# Circulating causal protein networks linked to future risk of myocardial infarction

**DOI:** 10.1101/2025.02.07.25321789

**Authors:** Sean Bankier, Valborg Gudmundsdottir, Thorarinn Jonmundsson, Heida Bjarnadottir, Joseph Loureiro, Lingfei Wang, Nancy Finkel, Anthony P Orth, Thor Aspelund, Lenore J Launer, Johan LM Björkegren, Lori L Jennings, John R Lamb, Vilmundur Gudnason, Tom Michoel, Valur Emilsson

## Abstract

Variations in blood protein levels have been associated with a broad spectrum of complex diseases, including atherosclerotic cardiovascular disease (ACVD). These associations highlight the intricate interplay between local (e.g., cardiovascular) and systemic (non-cardiovascular) factors for the development of ACVD, emphasizing the need for a comprehensive, systems-level understanding of its etiology. To accomplish this, we developed a causal network inference framework by analyzing one of the largest serum proteomics studies to date, the Age, Gene/Environment Susceptibility-Reykjavik Study (AGES), a prospective population-based study of 7,523 serum proteins measured in 5,376 older adults. To reconstruct a causal network of serum proteins, we used *cis*-acting protein quantitative trait loci (pQTLs) as instrumental variables to infer causal relationships between protein pairs, while accounting for potential unobserved confounding factors. We identified 185 causal protein subnetworks (FDR = 1%, n ≥ 10 members), which collectively interacted with 5,611 target proteins, offering valuable biological insights and an overview of systemic homeostasis. Several subnetworks, many of which interact to establish a hierarchy of directional relationships, were significantly associated with future myocardial infarction and/or its long-term complications like heart failure, as well as with key cardiometabolic traits that contribute to the onset of ACVD.

## Supplementary Tables for "Circulating causal protein networks linked to future risk of myocardial infarction" (part 1 of 3)

### Sheet: Table S1
Table 1. The protein members of the 185 causal protein subnetworks identified in the AGES study
Aptamer for network regulator	Network regulator	Aptamer for network target	Network target protein	P2	P3	P4	P5	P2P3	P2P5	Number of network targets	Among DAG greedy edges
10074-128	BRD2	25956-9	RAPGEF1	0.9950679	0.0041431785	0.9989262	0.99630976	0.004122744	0.99139583	37	TRUE
10074-128	BRD2	2635-61	LAYN	0.9909508	0.024125278	0.99995375	0.99984765	0.023906965	0.99079984	37	TRUE
10074-128	BRD2	18866-8	PPP3R2	0.99346006	0.0029777884	0.9988416	0.99505275	0.0029583138	0.9885452	37	TRUE
10074-128	BRD2	5102-55	MICB	0.98820245	0.001598537	0.999978	0.9998922	0.0015796782	0.9880959	37	TRUE
10074-128	BRD2	12030-82	DES	0.9930168	0.008235395	0.9991605	0.9989346	0.008177886	0.99195886	37	TRUE
10074-128	BRD2	4224-7	SYNCRIP	0.9867984	0.0035519004	0.9996483	0.99945116	0.0035050097	0.98625684	37	TRUE
10074-128	BRD2	5315-22	TNNT2	0.9832467	0.055118203	0.9999313	0.9998244	0.05419479	0.983074	37	TRUE
10074-128	BRD2	6055-53	IFNAR1	0.99948466	0.0006316304	0.9994845	0.9987384	0.0006313049	0.9982237	37	TRUE
10074-128	BRD2	6961-14	IGFL3	0.9984891	0.0010945201	0.9993943	0.9990939	0.0010928664	0.99758434	37	TRUE
10074-128	BRD2	10428-1	KIR2DS2	0.9982552	0.001073122	0.99961746	0.99935114	0.0010712496	0.99760747	37	TRUE
10074-128	BRD2	7950-142	BTNL9	0.99800056	0.021420717	1.0	1.0	0.021377888	0.99800056	37	TRUE
10074-128	BRD2	2770-51	CCL1	0.99914145	0.0012404919	0.9993188	0.9989082	0.0012394269	0.99805063	37	TRUE
10074-128	BRD2	17449-23	CD9	0.9853397	0.045196414	0.9998812	0.99976337	0.044533823	0.9851065	37	TRUE
10074-128	BRD2	2822-56	ADGRE5	0.9992276	0.0012758374	0.99971557	0.9994509	0.001274852	0.9986789	37	TRUE
10074-128	BRD2	2986-49	CXCL3	0.9990542	0.0023223162	0.99983406	0.99964494	0.0023201196	0.9986995	37	TRUE
10074-128	BRD2	4471-50	TGM3	0.9997934	0.00024324656	0.999784	0.99917895	0.00024319631	0.99897254	37	TRUE
10074-128	BRD2	4562-1	NXPH1	0.98636854	0.043096125	0.9999304	0.99982053	0.04250866	0.9861915	37	TRUE
10074-128	BRD2	4423-77	BCL2L1	0.99829465	0.0025134087	0.9992334	0.9989016	0.0025091225	0.9971981	37	TRUE
10074-128	BRD2	12001-7	TJP1	0.983518	0.082856774	0.9999721	0.9998787	0.08149113	0.98339874	37	TRUE
10074-128	BRD2	7161-25	H6PD	1.0	0.0	0.99992883	0.99911636	0.0	0.99911636	37	TRUE
10074-128	BRD2	15391-114	GAS6	0.98388124	0.03350854	0.9996242	0.9994405	0.032968424	0.9833307	37	TRUE
10074-128	BRD2	2636-10	LTBR	0.9841797	0.007635355	0.9993064	0.9991625	0.007514561	0.9833554	37	TRUE
10074-128	BRD2	2730-58	MICA	0.9998528	0.000097990036	0.99999547	0.9999115	0.00009797561	0.99976426	37	TRUE
10074-128	BRD2	21797-4	HLA-C	0.9998228	0.00017547607	0.99994075	0.99967796	0.00017544498	0.9995008	37	TRUE
10074-128	BRD2	5698-60	TNXB	0.9994999	0.0007966161	0.99997675	0.9998633	0.0007962177	0.9993633	37	TRUE
10074-128	BRD2	17153-46	KIR2DL3	0.9995345	0.0005053878	0.9998943	0.99967194	0.0005051525	0.9992066	37	TRUE
10074-128	BRD2	18270-10	TAF10	0.99910146	0.0030245185	0.999992	0.9999305	0.003021801	0.999032	37	TRUE
10074-128	BRD2	2976-58	DSG1	0.99294657	0.017142713	0.9998589	0.9997154	0.017021798	0.992664	37	TRUE
10074-128	BRD2	4129-72	CFB	0.9986831	0.001101613	0.99920267	0.9986529	0.0011001623	0.99733776	37	TRUE
10074-128	BRD2	14692-3	ZNF276	0.99757814	0.0010586977	0.99981827	0.9996407	0.0010561337	0.99721974	37	TRUE
10074-128	BRD2	18208-3	CCNB2	0.99060166	0.00375098	0.9987472	0.99194413	0.003715727	0.9826215	37	TRUE
10074-128	BRD2	2182-54	C4A|C4B	0.9992025	0.0009409785	0.99921566	0.9977242	0.0009402281	0.99692845	37	FALSE
10074-128	BRD2	3148-49	CXCL2	0.9979501	0.0026314259	0.9990898	0.998271	0.0026260316	0.9962246	37	TRUE
10074-128	BRD2	4556-10	IL34	0.99652934	0.0019283891	0.999323	0.99908155	0.0019216962	0.99561405	37	TRUE
10074-128	BRD2	15358-28	SCG5	0.9838208	0.0040974617	0.9997259	0.99956775	0.004031168	0.9833955	37	TRUE
10074-128	BRD2	17155-1	VPS28	0.98240376	0.046438873	0.99965936	0.999476	0.045621723	0.981889	37	TRUE
10074-128	BRD2	2693-20	OSM	0.98057944	0.0042186975	0.9997858	0.9996422	0.004136768	0.9802286	37	TRUE
10356-21	JUN	5457-5	COLEC12	0.9974875	0.11101282	0.9999974	0.99996185	0.1107339	0.99744946	12	TRUE
10356-21	JUN	11356-19	ESS2	0.9955181	0.32319343	0.9999956	0.999951	0.32174492	0.99546933	12	TRUE
10356-21	JUN	10557-6	TEX29	0.9950117	0.6352601	1.0	1.0	0.6320912	0.9950117	12	TRUE
10356-21	JUN	14057-68	TNFSF15	0.9929776	0.5845562	0.9999996	0.99998647	0.58045125	0.9929642	12	TRUE
10356-21	JUN	21814-13	MMADHC	0.98872644	0.9978976	1.0	1.0	0.9866478	0.98872644	12	TRUE
10356-21	JUN	18840-205	SH2D1B	0.9886691	0.9979075	1.0	1.0	0.98660034	0.9886691	12	TRUE
10356-21	JUN	10036-201	ZHX3	0.9882934	0.99786586	1.0	1.0	0.98618424	0.9882934	12	TRUE
10356-21	JUN	21217-20	PHB2	0.98575693	0.9980098	1.0	1.0	0.9837951	0.98575693	12	FALSE
10356-21	JUN	11303-7	SAMHD1	0.98264444	0.9980898	1.0	0.99999994	0.98076737	0.9826444	12	TRUE
10356-21	JUN	11563-51	SYTL4	0.98214895	0.9982891	1.0	1.0	0.9804686	0.98214895	12	TRUE
10356-21	JUN	2796-62	FGA|FGB|FGG	0.98014647	0.5763931	0.9999814	0.9999108	0.5649497	0.980059	12	TRUE
10356-21	JUN	5108-72	NOTCH3	0.9913471	0.6149657	0.9999996	0.9999868	0.6096444	0.991334	12	TRUE
10449-31	SHISA2	14103-12	TPSG1	0.9950569	0.99950564	1.0	0.99999994	0.994565	0.99505687	355	TRUE
10449-31	SHISA2	21848-18	UBE2R2	0.99505675	0.99978226	1.0	1.0	0.9948401	0.99505675	355	TRUE
10449-31	SHISA2	9962-1	CDHR5	0.99194324	0.99872094	0.9999996	0.99998635	0.9906745	0.9919297	355	TRUE
10449-31	SHISA2	9067-152	CEP57	0.9914376	0.998248	0.9999985	0.9999713	0.9897006	0.9914091	355	TRUE
10449-31	SHISA2	18178-13	SARS1	0.9914921	0.9998081	1.0	0.99999994	0.9913018	0.99149203	355	TRUE
10449-31	SHISA2	8755-202	HLA-DPB1, HB2Q_HUMAN, HB2S_HUMAN, HB2T_HUMAN	0.99149853	0.9998009	1.0	1.0	0.9913011	0.99149853	355	TRUE
10449-31	SHISA2	9819-110	MCL1	0.9915019	0.99927366	1.0	0.99999905	0.9907818	0.991501	355	TRUE
10449-31	SHISA2	18399-1	AKAP7	0.99155164	1.0	1.0	1.0	0.99155164	0.99155164	355	TRUE
10449-31	SHISA2	23290-3	SMN1	0.99172914	0.9973931	0.9999594	0.99983305	0.9891438	0.99156356	355	TRUE
10449-31	SHISA2	20225-119	STAT5A	0.9915945	1.0	1.0	1.0	0.9915945	0.9915945	355	TRUE
10449-31	SHISA2	13525-17	KCNG4	0.9917996	0.99996644	1.0	1.0	0.99176633	0.9917996	355	TRUE
10449-31	SHISA2	6994-19	C3orf18	0.99183553	1.0	1.0	1.0	0.99183553	0.99183553	355	TRUE
10449-31	SHISA2	22548-18	RGS13	0.99184173	1.0	1.0	1.0	0.99184173	0.99184173	355	TRUE
10449-31	SHISA2	10699-52	LRP1	0.9919778	0.997356	0.9999823	0.9998855	0.989355	0.9918642	355	TRUE
10449-31	SHISA2	9083-35	SIRPA	0.99200886	0.99817866	0.9999981	0.99996746	0.99020207	0.99197656	355	TRUE
10449-31	SHISA2	5590-11	ZPLD1	0.9912691	0.9995645	1.0	0.99999994	0.99083745	0.99126905	355	TRUE
10449-31	SHISA2	16918-198	TLR3	0.9921677	0.9975505	0.9999875	0.99990284	0.9897374	0.99207133	355	TRUE
10449-31	SHISA2	21786-25	CDKL2	0.9921249	0.9995923	1.0	0.9999999	0.99172044	0.9921248	355	TRUE
10449-31	SHISA2	19760-26	CPA1	0.99278796	0.9956382	0.9995329	0.9994586	0.9884576	0.9922505	355	TRUE
10449-31	SHISA2	24713-4	MAGIX	0.992263	0.9999201	1.0	1.0	0.99218374	0.992263	355	TRUE
10449-31	SHISA2	11372-2	ZNF18	0.9923535	0.9997231	1.0	1.0	0.9920787	0.9923535	355	TRUE
10449-31	SHISA2	21135-16	SF3B6	0.9924523	0.99811494	0.99999815	0.99996775	0.9905815	0.9924203	355	TRUE
10449-31	SHISA2	11383-41	KRT7	0.9924903	0.99923694	1.0	0.99999946	0.99173295	0.99248976	355	TRUE
10449-31	SHISA2	13053-6	SLC6A14	0.9924965	0.9987316	1.0	0.9999989	0.99123764	0.9924954	355	TRUE
10449-31	SHISA2	9022-49	DEFB132	0.9925594	0.99996245	1.0	1.0	0.9925221	0.9925594	355	TRUE
10449-31	SHISA2	7812-11	S100A9	0.99262565	0.9998846	1.0	1.0	0.9925111	0.99262565	355	TRUE
10449-31	SHISA2	7765-15	ITM2A	0.9926657	0.9999881	1.0	1.0	0.99265385	0.9926657	355	TRUE
10449-31	SHISA2	24698-12	PRPF18	0.99131906	0.9991492	1.0	0.9999966	0.99047565	0.99131566	355	TRUE
10449-31	SHISA2	5676-54	ASIP	0.99126464	0.9976618	0.99996734	0.99984294	0.9889469	0.99110895	355	TRUE
10449-31	SHISA2	11226-16	UBE3A	0.9990127	0.99537146	1.0	1.0	0.99438876	0.9990127	355	TRUE
10449-31	SHISA2	8072-19	MZT1	0.990611	0.9996185	1.0	0.99999905	0.99023306	0.99061006	355	TRUE
10449-31	SHISA2	8653-132	DNAJC4	0.9899402	1.0	1.0	1.0	0.9899402	0.9899402	355	TRUE
10449-31	SHISA2	25041-11	PFKFB4	0.99005234	1.0	1.0	1.0	0.99005234	0.99005234	355	FALSE
10449-31	SHISA2	16312-45	CDH6	0.9900735	0.9999865	1.0	1.0	0.99006015	0.9900735	355	TRUE
10449-31	SHISA2	7860-9	HERC4	0.9900882	1.0	1.0	1.0	0.9900882	0.9900882	355	TRUE
10449-31	SHISA2	8565-160	PLVAP	0.99034196	0.9957913	0.9999346	0.99979556	0.9861739	0.9901395	355	TRUE
10449-31	SHISA2	22150-2	GABPB1	0.99140495	0.50833595	0.99872136	0.99874353	0.50396675	0.9901593	355	TRUE
10449-31	SHISA2	23680-1	ZC3H12A	0.9902561	0.9998487	1.0	0.9999998	0.9901063	0.9902559	355	TRUE
10449-31	SHISA2	15331-47	RBBP4	0.99036115	0.9989251	0.99999994	0.99999315	0.9892966	0.99035436	355	TRUE
10449-31	SHISA2	11656-110	EVL	0.99058735	0.99987125	1.0	0.99999994	0.9904598	0.9905873	355	TRUE
10449-31	SHISA2	25922-7	LRP5	0.9905886	0.9998725	1.0	1.0	0.9904623	0.9905886	355	TRUE
10449-31	SHISA2	24318-13	FGD2	0.9906091	0.9989871	0.99999994	0.9999933	0.9896057	0.9906025	355	TRUE
10449-31	SHISA2	23253-5	COMTD1	0.9906296	0.9987854	1.0	0.9999989	0.9894264	0.99062854	355	TRUE
10449-31	SHISA2	16854-17	LSM4	0.9911089	1.0	1.0	1.0	0.9911089	0.9911089	355	TRUE
10449-31	SHISA2	12041-33,13083-18	VARS1,HSPA1L	0.9906764	0.9996228	1.0	0.9999998	0.99030274	0.9906762	355	FALSE
10449-31	SHISA2	8034-6	DRGX	0.99073404	0.99872476	0.999998	0.9999663	0.9894706	0.99070066	355	TRUE
10449-31	SHISA2	7823-22	ST6GALNAC2	0.99071676	0.99989015	1.0	1.0	0.9906079	0.99071676	355	TRUE
10449-31	SHISA2	4712-28	APOD	0.9908987	1.0	1.0	1.0	0.9908987	0.9908987	355	TRUE
10449-31	SHISA2	18411-83	ARL15	0.9909109	0.99920344	0.99999994	0.99999624	0.99012154	0.9909072	355	TRUE
10449-31	SHISA2	14029-42	COPS2	0.99094486	0.9999724	1.0	1.0	0.9909175	0.99094486	355	TRUE
10449-31	SHISA2	9059-14	RAPGEF5	0.99095255	1.0	1.0	1.0	0.99095255	0.99095255	355	TRUE
10449-31	SHISA2	7180-114	IFNA14	0.99101794	0.9973536	0.9999953	0.9999453	0.98839533	0.9909637	355	TRUE
10449-31	SHISA2	8959-61	ADAM17	0.9910147	0.9988689	0.99999934	0.999981	0.9898938	0.9909959	355	TRUE
10449-31	SHISA2	7880-9	PSMA1	0.9910583	1.0	1.0	1.0	0.9910583	0.9910583	355	TRUE
10449-31	SHISA2	12730-3	NDC80	0.9911089	1.0	1.0	1.0	0.9911089	0.9911089	355	TRUE
10449-31	SHISA2	22771-6	SAMD12	0.99275345	0.99943924	1.0	1.0	0.99219674	0.99275345	355	TRUE
10449-31	SHISA2	11363-58	AQP4	0.9928764	0.9997073	1.0	0.9999999	0.9925858	0.9928763	355	TRUE
10449-31	SHISA2	18401-18	ALKBH3	0.99293166	0.99891704	0.99999994	0.99999326	0.99185634	0.992925	355	TRUE
10449-31	SHISA2	4145-58	NTF3	0.995062	0.998619	0.99999994	0.99999505	0.9936878	0.99505705	355	TRUE
10449-31	SHISA2	6372-7	YBX2	0.99449074	0.9996942	1.0	1.0	0.99418664	0.99449074	355	TRUE
10449-31	SHISA2	6263-77	PLTP	0.9944928	0.99995655	1.0	1.0	0.9944496	0.9944928	355	FALSE
10449-31	SHISA2	11167-6	MTMR1	0.99471736	0.9997873	1.0	1.0	0.99450576	0.99471736	355	TRUE
10449-31	SHISA2	13013-41	PRKN	0.9947291	0.9998476	1.0	1.0	0.99457747	0.9947291	355	TRUE
10449-31	SHISA2	13497-34	EIF3J	0.99474084	0.999094	1.0	0.9999999	0.9938396	0.9947407	355	TRUE
10449-31	SHISA2	13230-174	IGHG2	0.9950913	0.9956926	0.9998657	0.99972796	0.9908051	0.9948206	355	TRUE
10449-31	SHISA2	7805-52	GOSR1	0.9950689	0.999716	1.0	1.0	0.99478626	0.9950689	355	TRUE
10449-31	SHISA2	10425-3	B4GALT5	0.9950672	0.9997589	1.0	1.0	0.9948273	0.9950672	355	TRUE
10449-31	SHISA2	19774-8	HBG2	0.99506587	0.9985585	1.0	0.9999999	0.9936315	0.99506575	355	TRUE
10449-31	SHISA2	12434-25	IST1	0.99506456	0.9986873	1.0	0.99999654	0.9937584	0.9950611	355	TRUE
10449-31	SHISA2	5410-53	CDH15	0.9950593	0.99854684	1.0	0.9999979	0.9936133	0.9950572	355	TRUE
10449-31	SHISA2	3629-60	CDC42BPB	0.99487346	0.998689	1.0	0.9999991	0.9935692	0.99487257	355	TRUE
10449-31	SHISA2	2809-25	ADAMTS4	0.99303114	0.9987723	0.9999999	0.9999914	0.99181205	0.9930226	355	TRUE
10449-31	SHISA2	24638-3	FAM89B	0.9949681	0.99958444	1.0	1.0	0.99455464	0.9949681	355	TRUE
10449-31	SHISA2	6911-103	CLEC6A	0.99505556	0.9977476	0.9999958	0.9999476	0.9928143	0.9950034	355	TRUE
10449-31	SHISA2	12408-333	RAB22A	0.9950852	0.997275	0.99999315	0.9999315	0.9923736	0.99501705	355	TRUE
10449-31	SHISA2	9790-28	BRSK2	0.9950379	0.9990557	1.0	0.9999999	0.9940983	0.9950378	355	TRUE
10449-31	SHISA2	9450-18	CDK2AP1	0.99506235	0.99761444	0.9999991	0.99997634	0.9926886	0.9950388	355	TRUE
10449-31	SHISA2	9836-20	DCK	0.99504274	0.999628	1.0	0.99999994	0.9946726	0.9950427	355	TRUE
10449-31	SHISA2	21804-15	KHDC1L	0.9950525	0.9998272	1.0	1.0	0.99488056	0.9950525	355	TRUE
10449-31	SHISA2	24641-10	CLDN1	0.9950532	0.9998361	1.0	1.0	0.9948901	0.9950532	355	TRUE
10449-31	SHISA2	12713-365	RGS19	0.9950539	0.9980582	1.0	1.0	0.9931217	0.9950539	355	TRUE
10449-31	SHISA2	19743-12	VSTM1	0.9950564	0.99912286	1.0	0.9999999	0.9941836	0.9950563	355	TRUE
10449-31	SHISA2	11292-13	SCARA3	0.9950565	0.9998875	1.0	1.0	0.9949446	0.9950565	355	TRUE
10449-31	SHISA2	11672-17	KIF16B	0.99449	0.9999754	1.0	1.0	0.99446553	0.99449	355	TRUE
10449-31	SHISA2	25118-45	BICD1	0.9943878	0.9981696	0.9999999	0.9999913	0.99256766	0.99437916	355	TRUE
10449-31	SHISA2	13378-80	C5orf63	0.99425656	0.9992621	1.0	0.99999964	0.9935229	0.9942562	355	TRUE
10449-31	SHISA2	13078-3	CETN2	0.99420613	0.99979705	1.0	1.0	0.99400437	0.99420613	355	TRUE
10449-31	SHISA2	15346-31	IFNG	0.9930532	0.9996157	1.0	0.9999998	0.9926716	0.993053	355	TRUE
10449-31	SHISA2	5988-49	TNFSF14	0.99310225	0.9999461	1.0	1.0	0.9930487	0.99310225	355	TRUE
10449-31	SHISA2	22033-7	WAS	0.99311954	0.9991161	1.0	0.9999964	0.99224174	0.99311596	355	TRUE
10449-31	SHISA2	9265-10	GLIPR1	0.99314165	0.9983634	0.99999934	0.99998194	0.99151623	0.9931237	355	TRUE
10449-31	SHISA2	5726-49	SPAG11A	0.993143	0.9997146	1.0	0.99999994	0.9928596	0.99314296	355	TRUE
10449-31	SHISA2	8776-10	ERLIN1	0.9931948	0.9999202	1.0	1.0	0.99311554	0.9931948	355	TRUE
10449-31	SHISA2	17785-11	DNPH1	0.9931969	0.99966294	1.0	0.99999994	0.9928621	0.99319685	355	TRUE
10449-31	SHISA2	2773-50	IL10	0.9933509	0.997636	0.9999835	0.99988943	0.9910027	0.9932411	355	TRUE
10449-31	SHISA2	19118-47	OSTF1	0.99342763	0.9969084	0.9999741	0.9998559	0.9903564	0.99328446	355	TRUE
10449-31	SHISA2	22397-2	XBP1	0.99343383	0.99774486	0.99998844	0.99990475	0.9911935	0.9933392	355	TRUE
10449-31	SHISA2	19316-2	HSCB	0.9934331	1.0	1.0	1.0	0.9934331	0.9934331	355	TRUE
10449-31	SHISA2	19247-1	UBE2D1	0.99344283	0.99978995	1.0	1.0	0.99323416	0.99344283	355	TRUE
10449-31	SHISA2	14043-12	EEA1	0.9934435	0.9998469	1.0	1.0	0.9932914	0.9934435	355	TRUE
10449-31	SHISA2	11570-94	BCAP29	0.9935195	0.9991935	1.0	0.999999	0.9927182	0.9935185	355	TRUE
10449-31	SHISA2	21799-15	HOMER3	0.99369013	0.99949044	1.0	1.0	0.9931838	0.99369013	355	FALSE
10449-31	SHISA2	21834-8	SNF8	0.99371636	0.99801135	1.0	0.999998	0.9917402	0.99371433	355	TRUE
10449-31	SHISA2	21856-59	KHK	0.993869	0.9985175	1.0	0.99999934	0.9923956	0.99386835	355	TRUE
10449-31	SHISA2	11563-51	SYTL4	0.99397266	0.9997261	1.0	1.0	0.99370044	0.99397266	355	TRUE
10449-31	SHISA2	24434-16	PHYHIP	0.99403065	0.99800074	0.99999964	0.99998736	0.9920433	0.9940181	355	TRUE
10449-31	SHISA2	4965-27	ATP5F1B	0.9941398	0.9992945	1.0	0.9999999	0.9934384	0.9941397	355	TRUE
10449-31	SHISA2	7767-1	CLPSL2	0.9941446	0.9994908	1.0	0.99999994	0.9936384	0.99414456	355	TRUE
10449-31	SHISA2	8002-27	TMPRSS5	0.99417573	0.999014	1.0	0.9999995	0.9931955	0.99417526	355	TRUE
10449-31	SHISA2	8037-53	DNAJB14	0.99418956	0.9999356	1.0	1.0	0.99412555	0.99418956	355	TRUE
10449-31	SHISA2	13479-8	FAM171A2	0.9899056	1.0	1.0	1.0	0.9899056	0.9899056	355	TRUE
10449-31	SHISA2	21810-50	MLANA	0.98986334	0.99894804	1.0	0.99999994	0.98882204	0.9898633	355	TRUE
10449-31	SHISA2	11286-78	SELENOS	0.9898281	0.9997894	1.0	0.9999995	0.9896197	0.98982763	355	TRUE
10449-31	SHISA2	8008-28	HRK	0.9951773	0.99899095	1.0	0.9999999	0.99417317	0.9951772	355	TRUE
10449-31	SHISA2	7888-58	COA3	0.9957077	0.9997055	1.0	1.0	0.99541444	0.9957077	355	TRUE
10449-31	SHISA2	9983-97	PRSS35	0.9956596	0.99911064	1.0	1.0	0.9947741	0.9956596	355	TRUE
10449-31	SHISA2	9082-25	SEL1L2	0.99551153	0.99965876	1.0	1.0	0.99517184	0.99551153	355	TRUE
10449-31	SHISA2	19166-15	RPS19	0.99547535	0.9994528	1.0	1.0	0.9949307	0.99547535	355	TRUE
10449-31	SHISA2	21815-7	MOB3B	0.9954354	0.9978787	1.0	1.0	0.99332374	0.9954354	355	TRUE
10449-31	SHISA2	11118-107	RAB17	0.99533087	0.9999373	1.0	1.0	0.99526846	0.99533087	355	TRUE
10449-31	SHISA2	6070-11	QSOX1	0.99533784	0.9972573	0.99999803	0.9999667	0.99260795	0.9953047	355	TRUE
10449-31	SHISA2	13672-3	HSPA6	0.99529016	0.9993587	1.0	1.0	0.9946519	0.99529016	355	TRUE
10449-31	SHISA2	9853-3	IFIT2	0.99529773	0.99725044	0.9999996	0.999986	0.9925611	0.9952838	355	TRUE
10449-31	SHISA2	10723-41	WDR1	0.99523574	0.99907887	1.0	0.99999994	0.994319	0.9952357	355	TRUE
10449-31	SHISA2	11545-9	TNFRSF14	0.99523276	0.99962413	1.0	1.0	0.9948587	0.99523276	355	TRUE
10449-31	SHISA2	21793-4	CEP43	0.99514925	0.9962735	1.0	1.0	0.99144083	0.99514925	355	TRUE
10449-31	SHISA2	23525-27	NOSIP	0.9950787	0.9990754	1.0	0.99999946	0.9941586	0.99507815	355	TRUE
10449-31	SHISA2	7910-41	LRFN1	0.99511033	0.9990546	1.0	1.0	0.9941696	0.99511033	355	TRUE
10449-31	SHISA2	6020-52	UTS2	0.99510896	1.0	1.0	1.0	0.99510896	0.99510896	355	TRUE
10449-31	SHISA2	10539-30	CD99L2	0.99510497	0.9989955	1.0	1.0	0.99410534	0.99510497	355	TRUE
10449-31	SHISA2	7800-85	RAET1E	0.9951033	0.99920094	1.0	0.9999999	0.9943082	0.9951032	355	TRUE
10449-31	SHISA2	11157-35	HSPA1A	0.9950941	0.9985254	1.0	0.9999972	0.9936267	0.9950913	355	FALSE
10449-31	SHISA2	13430-50	SLC14A1	0.9950901	0.9991528	1.0	1.0	0.9942471	0.9950901	355	TRUE
10449-31	SHISA2	19823-75	SIRT1	0.99508876	0.9994463	1.0	1.0	0.9945378	0.99508876	355	TRUE
10449-31	SHISA2	25094-9	ACSS2	0.9950885	0.99831545	1.0	0.99999636	0.99341226	0.9950849	355	TRUE
10449-31	SHISA2	21895-36	IFNL4	0.99508464	0.999216	1.0	0.9999999	0.99430454	0.9950845	355	TRUE
10449-31	SHISA2	23523-14	CYRIA	0.99508524	0.9986565	1.0	0.99999785	0.99374837	0.9950831	355	TRUE
10449-31	SHISA2	24686-19	ACBD4	0.9950793	0.9993916	1.0	1.0	0.9944739	0.9950793	355	TRUE
10449-31	SHISA2	6079-59	PXYLP1	0.995786	0.9990629	1.0	1.0	0.99485284	0.995786	355	TRUE
10449-31	SHISA2	11587-5	MGA	0.99580806	0.9990357	1.0	1.0	0.99484783	0.99580806	355	TRUE
10449-31	SHISA2	6285-71	MLEC	0.9958436	0.99747527	0.99999976	0.9999886	0.99332935	0.99583226	355	TRUE
10449-31	SHISA2	19503-2	SNX3	0.9958887	0.99817216	1.0	0.9999996	0.9940684	0.9958883	355	TRUE
10449-31	SHISA2	9078-207	SNTB1	0.9978048	0.9967408	1.0	1.0	0.9945528	0.9978048	355	TRUE
10449-31	SHISA2	7864-3	SIGLEC8	0.997251	0.9975773	1.0	1.0	0.99483496	0.997251	355	TRUE
10449-31	SHISA2	3634-5	OPCML	0.9972317	0.9978955	1.0	1.0	0.99513304	0.9972317	355	TRUE
10449-31	SHISA2	19347-37	CA12	0.9972316	0.996485	1.0	0.99999726	0.9937263	0.99722886	355	TRUE
10449-31	SHISA2	5745-64	PI15	0.997216	0.9981981	1.0	1.0	0.9954191	0.997216	355	TRUE
10449-31	SHISA2	21864-20	MAK16	0.9972151	0.99665505	1.0	1.0	0.99387944	0.9972151	355	TRUE
10449-31	SHISA2	18321-38	MTHFD2	0.9971305	0.9965769	0.9999999	0.99999046	0.99371725	0.997121	355	TRUE
10449-31	SHISA2	21923-24	SAE1|UBA2	0.99711907	0.9972576	1.0	0.9999999	0.9943846	0.99711895	355	TRUE
10449-31	SHISA2	20401-19	BUD31	0.9969988	0.9981796	1.0	1.0	0.9951839	0.9969988	355	TRUE
10449-31	SHISA2	10610-8	DEFB134	0.9969036	0.99869984	1.0	1.0	0.9956075	0.9969036	355	TRUE
10449-31	SHISA2	18328-36	PYCR2	0.99688613	0.9985053	1.0	1.0	0.9953961	0.99688613	355	TRUE
10449-31	SHISA2	21819-9	NELFE	0.99682367	0.99646586	1.0	0.99999785	0.99330074	0.9968215	355	TRUE
10449-31	SHISA2	7850-1	COX4I2	0.99681145	0.99899966	1.0	1.0	0.9958143	0.99681145	355	TRUE
10449-31	SHISA2	6283-60	MCEMP1	0.99676806	0.99904305	1.0	1.0	0.9958142	0.99676806	355	TRUE
10449-31	SHISA2	20408-11	TOMM20	0.9966457	0.99872965	1.0	1.0	0.99537957	0.9966457	355	TRUE
10449-31	SHISA2	19821-10	PGLYRP4	0.9966098	0.99775934	1.0	0.9999998	0.9943767	0.9966096	355	TRUE
10449-31	SHISA2	19294-26	CRIPT	0.9964306	0.99890435	1.0	1.0	0.99533886	0.9964306	355	TRUE
10449-31	SHISA2	3644-5	DKKL1	0.9964139	0.99821895	1.0	1.0	0.9946392	0.9964139	355	TRUE
10449-31	SHISA2	8767-44	ECE1	0.99620473	0.9995364	1.0	1.0	0.9957429	0.99620473	355	FALSE
10449-31	SHISA2	21833-6	SIRT6	0.99618787	0.9984378	1.0	1.0	0.99463165	0.99618787	355	TRUE
10449-31	SHISA2	11294-7	TMCC3	0.99591416	0.99897504	1.0	1.0	0.9948934	0.99591416	355	TRUE
10449-31	SHISA2	21138-2	NPM2	0.9960553	0.41049498	0.9999731	0.9998504	0.4088757	0.9959063	355	TRUE
10449-31	SHISA2	15430-165	OPTC	0.99589884	0.99932504	1.0	1.0	0.9952266	0.99589884	355	TRUE
10449-31	SHISA2	7763-25	CDH11	0.9950792	0.99917006	1.0	1.0	0.9942534	0.9950792	355	TRUE
10449-31	SHISA2	22839-23	ZNF263	0.9950783	0.99742097	1.0	0.9999995	0.992512	0.99507785	355	TRUE
10449-31	SHISA2	5598-3	GREM2	0.9897922	0.99834245	0.9999994	0.99998295	0.9881516	0.98977536	355	TRUE
10449-31	SHISA2	17854-33	NAA10	0.9892912	0.9993802	1.0	0.99999946	0.988678	0.98929065	355	TRUE
10449-31	SHISA2	9276-7	CPA2	0.988935	0.9999847	1.0	1.0	0.98891985	0.988935	355	TRUE
10449-31	SHISA2	10781-19	CLEC4G	0.98895484	0.99983007	1.0	1.0	0.98878676	0.98895484	355	TRUE
10449-31	SHISA2	9561-21	VCAN	0.98899907	0.99889886	0.99999744	0.9999615	0.98791003	0.988961	355	TRUE
10449-31	SHISA2	5970-61	LECT2	0.98904455	0.9998907	1.0	1.0	0.9889364	0.98904455	355	TRUE
10449-31	SHISA2	24905-22	EOLA1	0.9891317	0.99929553	0.99999964	0.99998766	0.98843485	0.98911947	355	TRUE
10449-31	SHISA2	25413-80	GAGE2B	0.9891227	0.9998264	1.0	1.0	0.98895097	0.9891227	355	TRUE
10449-31	SHISA2	14007-22	PAPSS1	0.9891387	0.99926364	0.99999964	0.99998677	0.98841035	0.9891256	355	TRUE
10449-31	SHISA2	6374-7	MMP20	0.98921883	0.99747676	0.9999888	0.99990696	0.98672277	0.9891268	355	TRUE
10449-31	SHISA2	5660-51	SOD3	0.9892143	0.9985872	0.99999124	0.9999213	0.98781675	0.98913646	355	TRUE
10449-31	SHISA2	19742-3	SEPTIN5	0.9892182	0.99975544	1.0	0.9999998	0.98897624	0.989218	355	TRUE
10449-31	SHISA2	3592-4	CAMK1	0.98923355	0.9994262	1.0	0.99999726	0.98866594	0.9892308	355	TRUE
10449-31	SHISA2	13506-10	DUS2	0.9893476	0.9997884	1.0	0.9999993	0.98913825	0.98934686	355	TRUE
10449-31	SHISA2	18302-204	ZWILCH	0.9950778	1.0	1.0	1.0	0.9950778	0.9950778	355	TRUE
10449-31	SHISA2	9368-64	LRTM1	0.989436	0.9989356	0.99999857	0.99997187	0.9883828	0.98940814	355	TRUE
10449-31	SHISA2	11325-8	BTG2	0.98945713	1.0	1.0	1.0	0.98945713	0.98945713	355	TRUE
10449-31	SHISA2	23000-22	NLGN1	0.98948854	0.99900395	0.99999934	0.9999826	0.988503	0.9894713	355	TRUE
10449-31	SHISA2	10502-15	PRH1, PRH2	0.98950195	0.9992314	1.0	0.99999756	0.9887414	0.9894995	355	TRUE
10449-31	SHISA2	7778-104	CARD19	0.98953784	0.9997899	1.0	0.9999999	0.98932993	0.9895377	355	TRUE
10449-31	SHISA2	10363-13	SMAD3	0.9896167	0.9995218	1.0	0.9999973	0.98914343	0.989614	355	TRUE
10449-31	SHISA2	22798-111	TAF8	0.9896237	1.0	1.0	1.0	0.9896237	0.9896237	355	TRUE
10449-31	SHISA2	22398-5	ANP32C	0.989666	0.9982463	0.9999981	0.99996763	0.9879304	0.989634	355	TRUE
10449-31	SHISA2	23602-35	NAPEPLD	0.98971534	0.99859124	0.9999939	0.99993736	0.98832107	0.98965335	355	TRUE
10449-31	SHISA2	23376-56	ARPC2	0.9896846	0.99999374	1.0	1.0	0.9896784	0.9896846	355	TRUE
10449-31	SHISA2	15390-3	GAL	0.9897448	1.0	1.0	1.0	0.9897448	0.9897448	355	TRUE
10449-31	SHISA2	12845-18,22816-4,21823-5,12616-45,13451-2	SNX17,TRIM54,NRBP1,PPM1G,FNDC4	0.9888735	1.0	1.0	1.0	0.9888735	0.9888735	355	FALSE
10449-31	SHISA2	19370-30	HS3ST4	0.98880494	0.9999518	1.0	0.99999994	0.98875725	0.9888049	355	TRUE
10449-31	SHISA2	5669-26	SIRPB2	0.988803	0.99924153	0.99999994	0.9999951	0.988053	0.9887982	355	TRUE
10449-31	SHISA2	12750-9	ITGB2	0.98866916	1.0	1.0	0.99999994	0.98866916	0.9886691	355	TRUE
10449-31	SHISA2	22832-9	ZC3H8	0.9950764	0.9992984	1.0	1.0	0.99437827	0.9950764	355	TRUE
10449-31	SHISA2	25105-87	EIF2A	0.99507475	0.9991687	1.0	1.0	0.99424756	0.99507475	355	TRUE
10449-31	SHISA2	11164-7	TENM2	0.9950743	0.9997712	1.0	1.0	0.9948466	0.9950743	355	TRUE
10449-31	SHISA2	12484-67	PITPNB	0.9950735	0.99996346	1.0	1.0	0.99503714	0.9950735	355	TRUE
10449-31	SHISA2	11602-12	CPNE1	0.99507296	0.99902093	1.0	1.0	0.9940987	0.99507296	355	TRUE
10449-31	SHISA2	3681-87	KLK14	0.9879645	1.0	1.0	1.0	0.9879645	0.9879645	355	TRUE
10449-31	SHISA2	14583-49	MSTN	0.9880979	0.99858713	0.9999859	0.99989927	0.98670185	0.98799837	355	TRUE
10449-31	SHISA2	11315-148	PPM1D	0.9880215	0.9998781	1.0	0.9999998	0.98790103	0.9880213	355	TRUE
10449-31	SHISA2	18913-3	CCNH	0.98814374	0.9991223	0.9999993	0.9999788	0.9872765	0.98812276	355	TRUE
10449-31	SHISA2	3624-3	PRSS27	0.9881521	0.9997072	1.0	0.9999998	0.98786277	0.9881519	355	TRUE
10449-31	SHISA2	9003-99	MARCO	0.98823684	0.99942917	1.0	0.9999999	0.98767275	0.9882367	355	TRUE
10449-31	SHISA2	21827-7	RHOQ	0.9883202	0.99961686	1.0	0.9999981	0.9879415	0.98831826	355	TRUE
10449-31	SHISA2	9016-12	NR1H2	0.9883257	1.0	1.0	1.0	0.9883257	0.9883257	355	TRUE
10449-31	SHISA2	18242-8	SPA17	0.9885352	0.99684906	0.99999064	0.9999179	0.9854204	0.9884541	355	TRUE
10449-31	SHISA2	5807-77	CD70	0.9885526	0.998647	0.9999902	0.9999156	0.98721504	0.9884691	355	TRUE
10449-31	SHISA2	6919-3	HBZ	0.98848975	1.0	1.0	0.99999994	0.98848975	0.9884897	355	TRUE
10449-31	SHISA2	13653-335	MACROD1	0.98850447	0.99871594	0.99999994	0.9999949	0.9872352	0.9884994	355	TRUE
10449-31	SHISA2	13501-10	SLC35G2	0.9885205	1.0	1.0	1.0	0.9885205	0.9885205	355	TRUE
10449-31	SHISA2	23553-1	ABI3	0.9886749	0.99857414	0.999989	0.99990803	0.98726517	0.9885839	355	TRUE
10449-31	SHISA2	8263-64	TYMSOS	0.9885858	0.999466	1.0	0.9999999	0.9880579	0.9885857	355	TRUE
10449-31	SHISA2	11303-7	SAMHD1	0.98863965	0.99987984	1.0	0.9999998	0.98852086	0.9886395	355	TRUE
10449-31	SHISA2	4123-60	FGF4	0.9886531	0.9994662	0.99999994	0.9999941	0.9881254	0.9886473	355	TRUE
10449-31	SHISA2	7747-47	NDUFB11	0.9886557	0.9996083	1.0	1.0	0.98826844	0.9886557	355	TRUE
10449-31	SHISA2	5249-31	STK17B	0.99227965	0.9991306	0.99999994	0.99999607	0.991417	0.9922758	355	TRUE
10449-31	SHISA2	6223-5	GUCA2B	0.9823329	0.9986052	0.9999756	0.9998632	0.9809627	0.98219854	355	TRUE
10449-31	SHISA2	17737-7	IVD	0.9850249	0.9999703	1.0	1.0	0.98499566	0.9850249	355	TRUE
10449-31	SHISA2	6998-106	ASPH	0.98487765	0.99974406	0.99999994	0.9999956	0.9846256	0.9848733	355	TRUE
10449-31	SHISA2	6113-31	EDN3	0.98443174	1.0	1.0	1.0	0.98443174	0.98443174	355	TRUE
10449-31	SHISA2	9993-11	ZNF264	0.9844373	0.9998688	1.0	0.9999989	0.9843081	0.9844362	355	TRUE
10449-31	SHISA2	5085-18	IL20RA	0.9844665	0.9996764	1.0	0.9999996	0.9841479	0.9844661	355	TRUE
10449-31	SHISA2	21814-13	MMADHC	0.98451513	1.0	1.0	1.0	0.98451513	0.98451513	355	TRUE
10449-31	SHISA2	10001-7	RAF1	0.98473597	0.9991895	0.99999994	0.9999957	0.98393786	0.98473173	355	TRUE
10449-31	SHISA2	17137-160	HBB	0.98473597	1.0	1.0	1.0	0.98473597	0.98473597	355	TRUE
10449-31	SHISA2	5594-87	MESD	0.98474014	0.99995774	1.0	0.9999993	0.98469853	0.9847394	355	TRUE
10449-31	SHISA2	20437-9	DNALI1	0.9847624	0.9992211	0.99999994	0.9999952	0.9839953	0.9847576	355	TRUE
10449-31	SHISA2	24659-6	DNAJB13	0.9848791	1.0	1.0	0.99999994	0.9848791	0.984879	355	TRUE
10449-31	SHISA2	22094-15	C2orf73	0.98438454	0.9972434	0.9999345	0.9997966	0.981671	0.9841843	355	TRUE
10449-31	SHISA2	10892-8	OSMR	0.9848888	0.9996302	1.0	0.99999905	0.9845246	0.98488784	355	TRUE
10449-31	SHISA2	7121-2	SYT7	0.9850138	0.9990081	0.9999927	0.99993056	0.98403674	0.98494536	355	TRUE
10449-31	SHISA2	12527-50	THRA	0.98495543	0.9998667	1.0	0.9999992	0.9848242	0.98495466	355	TRUE
10449-31	SHISA2	13021-12	EMID1	0.98509157	1.0	1.0	1.0	0.98509157	0.98509157	355	FALSE
10449-31	SHISA2	15358-28	SCG5	0.9851208	1.0	1.0	1.0	0.9851208	0.9851208	355	TRUE
10449-31	SHISA2	9522-3	AIFM1	0.9851805	0.99958116	1.0	0.9999973	0.98476785	0.9851779	355	TRUE
10449-31	SHISA2	16845-15	MPZL1	0.9852958	0.99889344	0.99999815	0.99996847	0.9842055	0.9852647	355	TRUE
10449-31	SHISA2	2859-69	HDAC8	0.9852777	0.99980944	1.0	1.0	0.98508996	0.9852777	355	TRUE
10449-31	SHISA2	12735-39	CSDE1	0.98440397	0.9996649	0.99999994	0.99999285	0.9840741	0.98439693	355	TRUE
10449-31	SHISA2	23402-147	GDAP1L1	0.98417896	0.99984694	1.0	0.9999999	0.98402834	0.98417884	355	TRUE
10449-31	SHISA2	15333-11	SDF2	0.98309964	0.99940825	0.9999996	0.9999865	0.9825179	0.9830864	355	TRUE
10449-31	SHISA2	12820-1	GRAP	0.98372054	0.999927	1.0	0.999999	0.9836487	0.9837195	355	TRUE
10449-31	SHISA2	22075-16	ATF3	0.9831774	0.9983417	0.9999994	0.9999831	0.981547	0.9831608	355	TRUE
10449-31	SHISA2	23370-39	KCNAB3	0.983201	0.99986094	1.0	1.0	0.9830643	0.983201	355	TRUE
10449-31	SHISA2	12693-2	SH3BGRL	0.9833219	0.9996321	0.9999997	0.9999885	0.98296016	0.9833106	355	TRUE
10449-31	SHISA2	11380-84	RBM24	0.98336357	1.0	1.0	0.9999999	0.98336357	0.98336345	355	TRUE
10449-31	SHISA2	5196-7	NMT1	0.98348856	0.99968815	0.99999994	0.9999943	0.98318183	0.98348296	355	TRUE
10449-31	SHISA2	6530-63	OPRPN	0.9835733	0.99712163	0.99999934	0.9999825	0.9807422	0.9835561	355	TRUE
10449-31	SHISA2	13392-13	ATP1B1	0.9835622	0.99986756	1.0	0.99999964	0.98343194	0.9835618	355	TRUE
10449-31	SHISA2	23646-5	AIPL1	0.9835997	0.9999407	1.0	0.99999917	0.98354137	0.9835989	355	TRUE
10449-31	SHISA2	14341-8	DIPK1C	0.98374	1.0	1.0	1.0	0.98374	0.98374	355	TRUE
10449-31	SHISA2	10510-62	SCIMP	0.9842192	0.9990129	0.99999356	0.99993557	0.98324764	0.9841558	355	TRUE
10449-31	SHISA2	21901-14	ITGA3|ITGB1	0.98374414	1.0	1.0	0.99999994	0.98374414	0.9837441	355	TRUE
10449-31	SHISA2	19799-2	PGAM4	0.9837886	1.0	1.0	1.0	0.9837886	0.9837886	355	TRUE
10449-31	SHISA2	5005-4	MAPK12	0.98388726	0.9985887	0.99999946	0.99998397	0.9824987	0.98387146	355	TRUE
10449-31	SHISA2	19784-16	LY6D	0.98394	0.9992412	1.0	0.9999999	0.98319334	0.9839399	355	TRUE
10449-31	SHISA2	2278-61	TIMP2	0.98407894	0.9993959	0.99999934	0.99998266	0.98348445	0.9840619	355	TRUE
10449-31	SHISA2	5363-51	SEMA3E	0.98426783	0.99833786	0.9999325	0.99979365	0.98263186	0.9840647	355	TRUE
10449-31	SHISA2	7695-106	SQSTM1	0.9840775	1.0	1.0	1.0	0.9840775	0.9840775	355	TRUE
10449-31	SHISA2	13481-24	TCEA2	0.98415256	0.99969536	1.0	0.99999964	0.98385274	0.9841522	355	TRUE
10449-31	SHISA2	12668-7	VPS4B	0.9853986	0.9999705	1.0	1.0	0.9853695	0.9853986	355	TRUE
10449-31	SHISA2	24674-22	EGLN2	0.985475	0.999818	1.0	0.9999992	0.98529565	0.9854742	355	TRUE
10449-31	SHISA2	5739-75	KRTDAP	0.985475	1.0	1.0	0.9999999	0.985475	0.9854749	355	TRUE
10449-31	SHISA2	24720-10	ANKRD16	0.98744214	0.99869025	0.99999994	0.9999942	0.98614883	0.9874364	355	TRUE
10449-31	SHISA2	24271-9	GMPPA	0.986917	0.99885935	1.0	0.9999997	0.98579127	0.9869167	355	TRUE
10449-31	SHISA2	16749-79	GDF10	0.98693365	1.0	1.0	1.0	0.98693365	0.98693365	355	TRUE
10449-31	SHISA2	12459-13	PLEKHA1	0.98700035	0.9989525	0.99999994	0.9999955	0.98596644	0.98699594	355	TRUE
10449-31	SHISA2	7991-54	IQCF1	0.98706704	0.9994236	1.0	0.9999999	0.9864981	0.9870669	355	TRUE
10449-31	SHISA2	18842-24	UBE2D2	0.98707396	1.0	1.0	1.0	0.98707396	0.98707396	355	TRUE
10449-31	SHISA2	21476-43	NEIL2	0.9872296	0.9995431	0.99999994	0.99999523	0.9867785	0.9872249	355	TRUE
10449-31	SHISA2	7821-6	C1D	0.9873366	0.9997776	1.0	0.9999992	0.987117	0.9873358	355	TRUE
10449-31	SHISA2	9786-310	IER3	0.9874227	1.0	1.0	1.0	0.9874227	0.9874227	355	FALSE
10449-31	SHISA2	17817-22	DDIT4	0.98744076	1.0	1.0	0.99999994	0.98744076	0.9874407	355	TRUE
10449-31	SHISA2	13557-3	NECTIN3	0.9854764	0.99994814	1.0	0.99999946	0.9854253	0.98547584	355	TRUE
10449-31	SHISA2	14286-2	NFATC1	0.9874741	1.0	1.0	1.0	0.9874741	0.9874741	355	TRUE
10449-31	SHISA2	23418-66	CCDC92	0.9875727	0.9999619	1.0	0.99999994	0.9875351	0.98757267	355	TRUE
10449-31	SHISA2	8906-60	LRTM2	0.98767275	0.99900126	0.99999994	0.99999326	0.98668635	0.9876661	355	TRUE
10449-31	SHISA2	13468-5	NEURL4	0.9876742	0.9998367	1.0	0.9999996	0.9875129	0.98767376	355	TRUE
10449-31	SHISA2	8929-7	BDP1	0.98780334	1.0	1.0	1.0	0.98780334	0.98780334	355	TRUE
10449-31	SHISA2	22023-3	AADAT	0.9878353	1.0	1.0	1.0	0.9878353	0.9878353	355	TRUE
10449-31	SHISA2	24681-2	PSPH	0.9878978	0.99989235	1.0	0.99999934	0.9877915	0.98789716	355	TRUE
10449-31	SHISA2	12632-14	NAT1	0.9879478	1.0	1.0	1.0	0.9879478	0.9879478	355	TRUE
10449-31	SHISA2	11275-94	LRP1B	0.98687947	0.9996404	0.99999994	0.99999535	0.9865246	0.9868749	355	TRUE
10449-31	SHISA2	8535-102	DMKN	0.98663634	0.9999749	1.0	0.9999999	0.9866116	0.9866362	355	TRUE
10449-31	SHISA2	19177-7	MOB1B	0.9866975	0.9988574	0.99999243	0.9999286	0.9855701	0.98662704	355	TRUE
10449-31	SHISA2	13941-82	FARS2	0.98658216	0.9996527	0.99999994	0.99999535	0.9862395	0.9865776	355	TRUE
10449-31	SHISA2	22818-4	SLC25A1	0.9855014	0.99992037	1.0	0.9999994	0.9854229	0.9855008	355	TRUE
10449-31	SHISA2	21244-57	NPM1	0.98551387	0.9998985	1.0	0.99999905	0.98541385	0.9855129	355	TRUE
10449-31	SHISA2	24221-3	PPARG	0.9855695	0.99979275	1.0	0.99999976	0.9853652	0.98556924	355	TRUE
10449-31	SHISA2	16852-10	PDZK1	0.98563755	0.99997175	1.0	0.9999997	0.9856097	0.98563725	355	TRUE
10449-31	SHISA2	6935-123	BAMBI	0.98567367	1.0	1.0	1.0	0.98567367	0.98567367	355	TRUE
10449-31	SHISA2	24912-40	WDR26	0.98578477	0.9987483	0.9999878	0.9999043	0.9845509	0.9856904	355	TRUE
10449-31	SHISA2	11671-19	BRPF1	0.9858209	1.0	1.0	1.0	0.9858209	0.9858209	355	TRUE
10449-31	SHISA2	6450-8	FABP6	0.9858431	0.99923605	0.99999964	0.99998724	0.98508996	0.98583055	355	TRUE
10449-31	SHISA2	10356-21	JUN	0.9858584	1.0	1.0	1.0	0.9858584	0.9858584	355	TRUE
10449-31	SHISA2	22792-21	WARS2	0.9859001	1.0	1.0	1.0	0.9859001	0.9859001	355	TRUE
10449-31	SHISA2	23373-77	DPH5	0.9859876	0.99989825	1.0	0.99999976	0.9858873	0.98598737	355	TRUE
10449-31	SHISA2	15471-29	PNLIPRP2	0.9867517	0.99657327	0.9993111	0.9992811	0.98337036	0.9860423	355	TRUE
10449-31	SHISA2	6019-12	C1QTNF9	0.9860682	1.0	1.0	1.0	0.9860682	0.9860682	355	TRUE
10449-31	SHISA2	10012-5	SPDEF	0.98606956	1.0	1.0	1.0	0.98606956	0.98606956	355	TRUE
10449-31	SHISA2	13687-5	CCL1	0.9862835	0.9999118	1.0	0.9999992	0.98619646	0.9862827	355	TRUE
10449-31	SHISA2	4970-55	CA2	0.9866642	0.99760485	0.9997768	0.9996641	0.984301	0.9863328	355	TRUE
10449-31	SHISA2	7751-121	SFRP2	0.98644465	1.0	1.0	1.0	0.98644465	0.98644465	355	TRUE
10449-31	SHISA2	2429-27	C8A|C8B|C8G	0.98309827	1.0	1.0	1.0	0.98309827	0.98309827	355	TRUE
10449-31	SHISA2	15315-64	CUTC	0.98359555	0.99983704	1.0	0.9999991	0.9834353	0.98359466	355	TRUE
10449-31	SHISA2	22554-101	MRPL10	0.98304826	1.0	1.0	1.0	0.98304826	0.98304826	355	TRUE
10449-31	SHISA2	20447-11	TGIF2LY	0.98154986	0.9993023	0.9999997	0.9999885	0.98086506	0.9815386	355	TRUE
10449-31	SHISA2	13946-8	DDX23	0.98140335	1.0	1.0	1.0	0.98140335	0.98140335	355	TRUE
10449-31	SHISA2	22155-44	GEMIN7	0.9813744	1.0	1.0	1.0	0.9813744	0.9813744	355	TRUE
10449-31	SHISA2	8853-2	CLEC4A	0.98136795	0.9996753	1.0	0.9999999	0.9810493	0.9813678	355	TRUE
10449-31	SHISA2	25307-8	WDR18	0.9812359	1.0	1.0	1.0	0.9812359	0.9812359	355	TRUE
10449-31	SHISA2	21217-20	PHB2	0.9811957	0.9996502	1.0	0.9999995	0.9808524	0.9811952	355	TRUE
10449-31	SHISA2	7130-4	LAIR2	0.9811007	0.99974376	0.9999997	0.99998873	0.98084927	0.98108965	355	TRUE
10449-31	SHISA2	12864-9	NIPAL4	0.9810701	1.0	1.0	0.9999992	0.9810701	0.9810693	355	TRUE
10449-31	SHISA2	13131-5	HK1	0.9810089	1.0	1.0	1.0	0.9810089	0.9810089	355	TRUE
10449-31	SHISA2	11228-37	RIC3	0.98091394	1.0	1.0	0.99999994	0.98091394	0.9809139	355	TRUE
10449-31	SHISA2	23783-22	FAM110A	0.9809027	1.0	1.0	1.0	0.9809027	0.9809027	355	TRUE
10449-31	SHISA2	24907-3	PMPCA	0.9806885	1.0	1.0	1.0	0.9806885	0.9806885	355	TRUE
10449-31	SHISA2	11438-6	DNAJB2	0.98058873	1.0	1.0	0.9999996	0.98058873	0.9805883	355	TRUE
10449-31	SHISA2	6354-13	HEPHL1	0.9805791	0.99988836	1.0	1.0	0.9804696	0.9805791	355	TRUE
10449-31	SHISA2	16015-19	GPT	0.98055005	1.0	1.0	1.0	0.98055005	0.98055005	355	TRUE
10449-31	SHISA2	8918-64	PTK2B	0.98053396	1.0	1.0	1.0	0.98053396	0.98053396	355	FALSE
10449-31	SHISA2	12848-9	ARHGEF2	0.9804213	1.0	1.0	0.9999998	0.9804213	0.9804211	355	TRUE
10449-31	SHISA2	12533-135	CYTH2	0.98041326	0.99901354	0.99999994	0.99999446	0.9794461	0.98040783	355	TRUE
10449-31	SHISA2	2913-1	CCL23	0.9810347	0.99634266	0.99925226	0.99923927	0.97744673	0.9802884	355	TRUE
10449-31	SHISA2	23567-37	GNAQ	0.98013633	1.0	1.0	1.0	0.98013633	0.98013633	355	TRUE
10449-31	SHISA2	19483-16	KDSR	0.9800027	1.0	1.0	0.9999999	0.9800027	0.9800026	355	TRUE
10449-31	SHISA2	7122-31	LGR5	0.9830413	0.9994587	0.99999976	0.99998885	0.98250914	0.9830303	355	TRUE
10449-31	SHISA2	10087-10	CRYAA	0.9816175	0.999141	0.99999034	0.9999167	0.9807743	0.98153573	355	TRUE
10449-31	SHISA2	6561-77	IGKV1-5	0.9813631	0.9998281	1.0	0.99999887	0.98119444	0.981362	355	TRUE
10449-31	SHISA2	10631-9	PGRMC2	0.98156756	0.9999643	1.0	0.9999999	0.9815325	0.98156744	355	TRUE
10449-31	SHISA2	8877-22	EVA1C	0.9822579	0.99982464	0.99999994	0.999996	0.98208565	0.98225397	355	TRUE
10449-31	SHISA2	6441-62	ADAMTS6	0.9828149	0.998908	0.99999154	0.99992365	0.98174167	0.98273987	355	TRUE
10449-31	SHISA2	16807-35	TNNT3	0.98273295	1.0	1.0	1.0	0.98273295	0.98273295	355	TRUE
10449-31	SHISA2	11539-4	ATP5MF	0.982726	1.0	1.0	1.0	0.982726	0.982726	355	TRUE
10449-31	SHISA2	13991-47	EIF4G3	0.9826746	0.9997169	0.9999999	0.99999136	0.98239636	0.98266613	355	TRUE
10449-31	SHISA2	15559-5	ANTXR2	0.982751	0.99898684	0.99998796	0.999905	0.9817553	0.9826576	355	TRUE
10449-31	SHISA2	8424-269	CTNNB1	0.9817785	1.0	1.0	1.0	0.9817785	0.9817785	355	TRUE
10449-31	SHISA2	6543-182	PRLH	0.98256904	0.9999932	1.0	0.9999999	0.98256236	0.9825689	355	TRUE
10449-31	SHISA2	8697-38	GPC1	0.98236066	0.9991123	0.99999875	0.9999738	0.98148865	0.9823349	355	TRUE
10449-31	SHISA2	8985-13	SERAC1	0.9823315	1.0	1.0	1.0	0.9823315	0.9823315	355	TRUE
10449-31	SHISA2	3418-12	CAMK1D	0.9823246	1.0	1.0	1.0	0.9823246	0.9823246	355	TRUE
10449-31	SHISA2	23408-1	SNX16	0.9822593	0.99949723	0.9999986	0.99997276	0.98176545	0.9822325	355	TRUE
10449-31	SHISA2	7743-5	TIMM50	0.9822246	0.99965155	0.9999999	0.9999913	0.98188233	0.98221606	355	TRUE
10449-31	SHISA2	9392-43	MGAT4A	0.9821801	1.0	1.0	0.99999994	0.9821801	0.98218006	355	TRUE
10449-31	SHISA2	9508-104	COLQ	0.9820297	0.9996457	1.0	0.99999815	0.98168176	0.9820279	355	TRUE
10449-31	SHISA2	4963-19	ARPP19	0.9820522	0.9982826	0.9999889	0.9999081	0.98036563	0.98196197	355	TRUE
10449-31	SHISA2	21276-11	PROM1	0.98187506	0.99965113	1.0	0.99999917	0.9815325	0.9818742	355	TRUE
10449-31	SHISA2	19356-20	TOM1L2	0.98187184	1.0	1.0	1.0	0.98187184	0.98187184	355	TRUE
10449-31	SHISA2	13994-1	FBL	0.98183644	1.0	1.0	1.0	0.98183644	0.98183644	355	TRUE
10449-31	SHISA2	22793-110	GTF2A2	0.9830205	1.0	1.0	0.99999994	0.9830205	0.9830204	355	TRUE
10702-1	COL28A1	12730-3	NDC80	0.99463314	0.05073291	0.99998665	0.9998635	0.050460633	0.99449736	478	TRUE
10702-1	COL28A1	7803-4	CHST1	0.9950885	0.051752448	0.99989396	0.9996417	0.051498268	0.994732	478	TRUE
10702-1	COL28A1	6104-1	FGFRL1	0.99542683	0.03731519	0.99953395	0.9992872	0.03714454	0.9947173	478	TRUE
10702-1	COL28A1	18276-34	TCL1B	0.99516386	0.046418667	0.99980444	0.99951464	0.04619418	0.9946808	478	TRUE
10702-1	COL28A1	11462-8	RBFOX2	0.99467635	0.14276117	0.9999999	0.99998266	0.14200117	0.9946591	478	TRUE
10702-1	COL28A1	11202-70	TBX5	0.995134	0.04728663	0.9997873	0.99949044	0.047056533	0.99462694	478	TRUE
10702-1	COL28A1	4564-2	PLXNC1	0.99507505	0.05360174	0.9998542	0.9995739	0.053337757	0.994651	478	TRUE
10702-1	COL28A1	12794-6	NLRP4	0.9951486	0.04803276	0.9997862	0.9994886	0.047799736	0.9946397	478	TRUE
10702-1	COL28A1	10907-116	NTM	0.9949053	0.053636014	0.999903	0.99965745	0.053362753	0.9945645	478	TRUE
10702-1	COL28A1	13117-232	CHKB	0.99472183	0.057021976	0.9999778	0.99983984	0.056721006	0.9945625	478	TRUE
10702-1	COL28A1	6454-38	ARHGDIA	0.99498165	0.050012052	0.9999666	0.99979454	0.049761076	0.9947772	478	TRUE
10702-1	COL28A1	9984-12	YIPF6	0.9948913	0.045904636	0.99990493	0.99966073	0.045670122	0.99455374	478	TRUE
10702-1	COL28A1	12820-1	GRAP	0.9951558	0.04648608	0.9998718	0.99959475	0.046260893	0.9947525	478	TRUE
10702-1	COL28A1	12779-30	PRDM4	0.99541175	0.046757817	0.9997395	0.9994451	0.04654328	0.9948594	478	TRUE
10702-1	COL28A1	11160-56	RNF122	0.9948739	0.053596497	0.99999404	0.9999127	0.053321756	0.99478704	478	TRUE
10702-1	COL28A1	11672-17	KIF16B	0.9951037	0.045644283	0.99991995	0.9996863	0.045420796	0.99479157	478	TRUE
10702-1	COL28A1	10081-17	SATB2	0.9953963	0.045648336	0.99969286	0.99940604	0.045438185	0.9948051	478	TRUE
10702-1	COL28A1	4719-58	PDIA3	0.99541336	0.046929717	0.99971277	0.9994219	0.046714466	0.9948379	478	TRUE
10702-1	COL28A1	17199-43	HIF1AN	0.9951915	0.053602338	0.9999034	0.9996574	0.053344592	0.9948506	478	TRUE
10702-1	COL28A1	9259-35	TNFRSF21	0.9948745	0.08847636	1.0	0.9999951	0.08802287	0.9948696	478	TRUE
10702-1	COL28A1	17814-8	BPNT1	0.9948868	0.10699141	1.0	0.9999947	0.106444344	0.9948815	478	TRUE
10702-1	COL28A1	2867-52	AKT1	0.9952305	0.05252713	0.99990946	0.99966764	0.0522766	0.99489975	478	TRUE
10702-1	COL28A1	5740-17	ROBO1	0.9951115	0.054358482	0.9999694	0.999806	0.054092754	0.99491847	478	TRUE
10702-1	COL28A1	15346-31	IFNG	0.995195	0.05365491	0.99994	0.9997395	0.053397097	0.99493575	478	TRUE
10702-1	COL28A1	11401-181	RNF146	0.99531317	0.05006951	0.9998887	0.9996316	0.049834844	0.9949465	478	TRUE
10702-1	COL28A1	11895-21	MMRN2	0.99538165	0.034503758	0.9991576	0.99908525	0.03434441	0.99447113	478	TRUE
10702-1	COL28A1	8671-378	TRAPPC5	0.9952509	0.048695445	0.9999334	0.999718	0.048464183	0.9949702	478	TRUE
10702-1	COL28A1	17432-25	AK4	0.99529135	0.04563421	0.99935716	0.99918777	0.045419335	0.99448293	478	TRUE
10702-1	COL28A1	22842-85	ZNF69	0.9945669	0.053602576	0.99965113	0.99937594	0.053311348	0.99394625	478	TRUE
10702-1	COL28A1	9359-9	DLK2	0.9944721	0.1509903	1.0	0.999994	0.15015565	0.9944661	478	TRUE
10702-1	COL28A1	21581-87	CDK15	0.9940456	0.07167125	0.9999918	0.9999007	0.071244486	0.9939469	478	TRUE
10702-1	COL28A1	15622-13	OPCML	0.9952266	0.0536772	0.9999661	0.99979204	0.05342098	0.9950197	478	TRUE
10702-1	COL28A1	24656-6	PHETA2	0.9939003	0.053810537	0.9999279	0.9997017	0.05348231	0.9936038	478	TRUE
10702-1	COL28A1	18331-3	GBA	0.99440306	0.051348805	0.99952334	0.9992877	0.05106141	0.9936948	478	TRUE
10702-1	COL28A1	13131-5	HK1	0.9941371	0.0484311	0.9998726	0.999598	0.048147153	0.9937375	478	TRUE
10702-1	COL28A1	8767-44	ECE1	0.99418646	0.048318267	0.9998395	0.9995573	0.048037365	0.99374634	478	FALSE
10702-1	COL28A1	24441-7	NCBP1	0.99390703	0.055236757	0.9999877	0.9998717	0.054900203	0.9937795	478	TRUE
10702-1	COL28A1	19294-26	CRIPT	0.9943509	0.047128916	0.99975055	0.9994594	0.04686268	0.99381334	478	TRUE
10702-1	COL28A1	11514-196	CD59	0.9938498	0.11201221	1.0	0.99999875	0.11132331	0.99384856	478	TRUE
10702-1	COL28A1	14103-12	TPSG1	0.99401027	0.056032598	0.99998635	0.9998615	0.05569698	0.9938726	478	TRUE
10702-1	COL28A1	8994-65	SLAMF8	0.9941848	0.055419266	0.9999196	0.99968636	0.05509699	0.993873	478	TRUE
10702-1	COL28A1	17823-40	SNRPD2	0.994214	0.051190972	0.9999251	0.9996958	0.050894782	0.99391156	478	TRUE
10702-1	COL28A1	3005-5	PTPN1	0.99407035	0.054970622	0.9999825	0.9998515	0.054644667	0.99392277	478	TRUE
10702-1	COL28A1	21722-21	GALNT4	0.995184	0.04561144	0.9984367	0.99877924	0.045391776	0.99396914	478	TRUE
10702-1	COL28A1	6617-12	FCRL6	0.9950338	0.046570897	0.9997022	0.99941695	0.046339616	0.99445367	478	TRUE
10702-1	COL28A1	21804-15	KHDC1L	0.99440646	0.05361271	0.99985516	0.9995756	0.053312823	0.99398446	478	TRUE
10702-1	COL28A1	12684-5	SCIN	0.9944547	0.048841655	0.99982417	0.999539	0.04857081	0.99399626	478	TRUE
10702-1	COL28A1	13122-19	FLRT2	0.9940277	0.14790356	0.9999999	0.99998146	0.14702024	0.99400926	478	TRUE
10702-1	COL28A1	19280-29	UBE2D3	0.994127	0.06414443	0.9999956	0.9999204	0.06376771	0.9940479	478	TRUE
10702-1	COL28A1	4436-1	ENTPD3	0.9953408	0.037480474	0.99831444	0.9987126	0.037305847	0.99405944	478	TRUE
10702-1	COL28A1	14205-6	HEXIM2	0.99501586	0.046252728	0.9991023	0.99906296	0.0460222	0.99408346	478	TRUE
10702-1	COL28A1	7851-30	ANKRD46	0.99451756	0.048707902	0.99984866	0.99956787	0.048440866	0.9940878	478	TRUE
10702-1	COL28A1	5384-67	BRF1	0.9944923	0.05001092	0.9999402	0.9997414	0.049735475	0.9942351	478	TRUE
10702-1	COL28A1	12450-42	PMVK	0.9947953	0.05360496	0.99974126	0.99945086	0.053325962	0.99424905	478	TRUE
10702-1	COL28A1	20924-85	TCEAL1	0.99463654	0.046168625	0.99989825	0.9996494	0.045921	0.99428785	478	TRUE
10702-1	COL28A1	3605-77	MASP1	0.9945585	0.05804187	0.9999615	0.99978304	0.057726037	0.99434274	478	TRUE
10702-1	COL28A1	7136-7	HBE1	0.9954215	0.018931031	0.99886966	0.99894524	0.018844357	0.9943716	478	TRUE
10702-1	COL28A1	12417-46	TPRKB	0.99514776	0.053684354	0.99998754	0.99986964	0.053423863	0.99501806	478	TRUE
10702-1	COL28A1	23621-326	TIMM13	0.995838	0.04744613	0.9999364	0.9997248	0.04724866	0.9955639	478	TRUE
10702-1	COL28A1	7752-31	CLEC4D	0.9955498	0.03518772	0.9997708	0.99947006	0.03503113	0.99502224	478	TRUE
10702-1	COL28A1	7888-58	COA3	0.9970568	0.01212883	0.9999609	0.99977785	0.012093132	0.9968353	478	TRUE
10702-1	COL28A1	23640-10	EHD2	0.9954012	0.087460935	1.0	0.9999998	0.08705872	0.995401	478	TRUE
10702-1	COL28A1	18871-24	AIF1L	0.99545413	0.09006947	1.0	0.99999267	0.089660026	0.99544686	478	TRUE
10702-1	COL28A1	19241-31	RBP5	0.99346656	0.11376417	0.99999994	0.999986	0.1130209	0.99345267	478	TRUE
10702-1	COL28A1	24702-31	CCDC149	0.99614215	0.045574248	0.99997586	0.9998303	0.04539843	0.9959731	478	TRUE
10702-1	COL28A1	11407-57	PLSCR3	0.996246	0.04647523	0.9999418	0.99974203	0.04630076	0.99598897	478	TRUE
10702-1	COL28A1	18259-15	MEOX2	0.9965764	0.03799355	0.9998669	0.9995828	0.037863478	0.9961607	478	TRUE
10702-1	COL28A1	14132-21	HHLA2	0.9964577	0.045600653	0.99999076	0.99989194	0.04543912	0.99635	478	TRUE
10702-1	COL28A1	12415-122	EDF1	0.99678403	0.035238385	0.9998868	0.99962306	0.03512506	0.9964083	478	TRUE
10702-1	COL28A1	13926-1	RMI1	0.9969861	0.015254855	0.99974465	0.9994425	0.015208879	0.9964303	478	TRUE
10702-1	COL28A1	19142-39	DNMT3L	0.9968334	0.04054898	0.9998817	0.99961096	0.040420577	0.9964456	478	TRUE
10702-1	COL28A1	13994-1	FBL	0.9969348	0.015137255	0.9998161	0.9995213	0.015090856	0.9964576	478	TRUE
10702-1	COL28A1	11164-7	TENM2	0.9967963	0.03695178	0.99995613	0.9997707	0.036833398	0.9965677	478	TRUE
10702-1	COL28A1	3503-4	ITGA1|ITGB1	0.9969967	0.046398878	0.99998844	0.9998746	0.04625953	0.99687165	478	TRUE
10702-1	COL28A1	22057-9	ALDH1B1	0.99541456	0.050478995	0.99999684	0.99993384	0.050247528	0.9953487	478	TRUE
10702-1	COL28A1	6117-4	PCSK2	0.9906733	0.11352152	0.99994755	0.99976015	0.11246274	0.9904357	478	TRUE
10702-1	COL28A1	3629-60	CDC42BPB	0.99076736	0.056300282	0.9999014	0.99965787	0.05578048	0.9904284	478	TRUE
10702-1	COL28A1	8233-2	ITIH5	0.9910864	0.05647564	0.9995573	0.9993178	0.05597224	0.9904103	478	TRUE
10702-1	COL28A1	9819-110	MCL1	0.99071693	0.058461607	0.9998269	0.99954605	0.057918902	0.9902672	478	TRUE
10702-1	COL28A1	24201-86	PAGE4	0.9904648	0.11021304	0.9999508	0.99976593	0.10916214	0.99023294	478	TRUE
10702-1	COL28A1	21676-17	SERPINB2	0.99046	0.07282108	0.99995005	0.9997646	0.072126366	0.99022686	478	TRUE
10702-1	COL28A1	24475-45	SNX12	0.99017775	0.20717347	1.0	0.99999845	0.20513856	0.9901762	478	TRUE
10702-1	COL28A1	9178-30	NRG1	0.99119794	0.04563403	0.9987552	0.99893177	0.04523236	0.9901391	478	TRUE
10702-1	COL28A1	13708-56	KLK8	0.9899596	0.120946646	0.9999996	0.99997216	0.11973229	0.98993206	478	TRUE
10702-1	COL28A1	22148-135	FOXP3	0.9904512	0.05661416	0.99969286	0.99941486	0.056073565	0.9898717	478	TRUE
10702-1	COL28A1	7805-52	GOSR1	0.9900643	0.063841164	0.9999567	0.99977636	0.06320686	0.9898429	478	TRUE
10702-1	COL28A1	20120-101	AMIGO1	0.9910176	0.05360937	0.9984087	0.99880135	0.05312783	0.9898297	478	TRUE
10702-1	COL28A1	7881-244	PARP16	0.9954221	0.051475108	0.999997	0.9999358	0.05123946	0.9953582	478	TRUE
10702-1	COL28A1	9831-12	G3BP2	0.9954051	0.06067115	0.999992	0.9999019	0.060392372	0.99530745	478	TRUE
10702-1	COL28A1	23341-16	DMC1	0.99514127	0.05651182	0.9999891	0.9998812	0.056237243	0.9950231	478	TRUE
10702-1	COL28A1	12795-2	ZNF566	0.9954032	0.046000957	0.99994236	0.9997461	0.0457895	0.99515045	478	TRUE
10702-1	COL28A1	10425-3	B4GALT5	0.9952351	0.04755652	0.9999663	0.9997929	0.047329918	0.995029	478	TRUE
10702-1	COL28A1	11218-84	TPMT	0.99539655	0.047926188	0.99989206	0.99963695	0.04770556	0.9950352	478	TRUE
10702-1	COL28A1	7983-1,24895-25	FCHSD1,PCDHGC5	0.9953998	0.048839927	0.9998943	0.99964064	0.04861525	0.9950421	478	TRUE
10702-1	COL28A1	6577-64	LAMA4	0.9954098	0.048051476	0.9998925	0.9996371	0.04783091	0.9950486	478	TRUE
10702-1	COL28A1	6369-82	DEAF1	0.9951616	0.053582847	0.9999906	0.99989194	0.053323593	0.99505407	478	TRUE
10702-1	COL28A1	9786-310	IER3	0.9953972	0.04826832	0.9999076	0.99966365	0.04804615	0.9950624	478	TRUE
10702-1	COL28A1	5757-45	GNAS	0.9953981	0.04604131	0.9999228	0.99968976	0.045829434	0.9950893	478	TRUE
10702-1	COL28A1	12403-30	RAB39B	0.9953941	0.04665202	0.99992675	0.99969655	0.046437144	0.99509203	478	TRUE
10702-1	COL28A1	11699-16	PTP4A2	0.9951775	0.055158436	0.9999975	0.99994135	0.054892436	0.99511915	478	TRUE
10702-1	COL28A1	25088-42	PHKA1	0.99541014	0.052670658	0.9999339	0.9997183	0.05242891	0.99512976	478	TRUE
10702-1	COL28A1	21909-10	ITGA5|ITGB1	0.99542636	0.045572102	0.9999295	0.9997033	0.045363672	0.995131	478	TRUE
10702-1	COL28A1	22065-32	IRF8	0.9953986	0.048476875	0.99994296	0.9997481	0.048253812	0.9951478	478	TRUE
10702-1	COL28A1	16749-79	GDF10	0.9954019	0.04587376	0.99994314	0.9997487	0.04566283	0.99515176	478	TRUE
10702-1	COL28A1	8700-325	GALNT11	0.99609005	0.011883974	0.9993979	0.99920225	0.0118375085	0.9952954	478	TRUE
10702-1	COL28A1	22815-4	TRIM40	0.9954077	0.039957106	0.999948	0.9997582	0.03977361	0.995167	478	TRUE
10702-1	COL28A1	25308-8	LIMK1	0.9953003	0.053667545	0.9999881	0.9998736	0.053415325	0.99517447	478	TRUE
10702-1	COL28A1	14043-12	EEA1	0.99541855	0.044863522	0.9999542	0.9997688	0.044657983	0.9951884	478	TRUE
10702-1	COL28A1	5623-11	CD300LF	0.995432	0.045996845	0.99994785	0.9997573	0.04578673	0.99519044	478	TRUE
10702-1	COL28A1	14670-1	SKIL	0.99534225	0.053609073	0.99998254	0.99985087	0.053359374	0.99519384	478	TRUE
10702-1	COL28A1	7842-52	SERF1A	0.9954037	0.04695773	0.9999668	0.9997944	0.0467419	0.9951991	478	TRUE
10702-1	COL28A1	19602-36	JUND	0.99523294	0.056671143	0.9999996	0.999972	0.05640099	0.99520504	478	TRUE
10702-1	COL28A1	6375-75	XXYLT1	0.99522084	0.14476162	1.0	0.9999949	0.14406978	0.9952157	478	TRUE
10702-1	COL28A1	13054-87	PFN2	0.9953634	0.053583026	0.9999873	0.9998679	0.053334583	0.9952319	478	TRUE
10702-1	COL28A1	4179-57	YWHAG	0.9952917	0.10618609	0.99999934	0.9999648	0.105686136	0.99525666	478	TRUE
10702-1	COL28A1	12845-18,22816-4,21823-5,12616-45,13451-2	SNX17,TRIM54,NRBP1,PPM1G,FNDC4	0.99536467	0.053646207	0.9999934	0.99991006	0.05339754	0.99527514	478	TRUE
10702-1	COL28A1	22792-21	WARS2	0.9957881	0.037116826	0.9997991	0.99950325	0.036960494	0.99529344	478	TRUE
10702-1	COL28A1	13481-24	TCEA2	0.99380434	0.053591907	0.99995905	0.9997789	0.05325987	0.99358463	478	TRUE
10702-1	COL28A1	15612-5	LIN7B	0.99241227	0.10983592	0.99998283	0.9998528	0.109002516	0.9922662	478	TRUE
10702-1	COL28A1	8330-1	LRP11	0.9933689	0.16055101	0.99999994	0.9999892	0.15948638	0.9933582	478	TRUE
10702-1	COL28A1	8664-36	PKDCC	0.99185276	0.054971457	0.99989563	0.9996472	0.05452359	0.9915028	478	TRUE
10702-1	COL28A1	17515-6	HSPA13	0.9916736	0.05366361	0.9998905	0.9996386	0.053216785	0.9913152	478	TRUE
10702-1	COL28A1	11457-53	GALE	0.99144137	0.085900664	0.9999883	0.9998765	0.08516547	0.99131894	478	TRUE
10702-1	COL28A1	9790-28	BRSK2	0.99156415	0.0536623	0.9999435	0.9997529	0.053209614	0.9913191	478	TRUE
10702-1	COL28A1	8467-9	INHBA|INHBB	0.99167967	0.07845312	0.9998932	0.99964315	0.07780037	0.9913258	478	TRUE
10702-1	COL28A1	6578-29	TNMD	0.9918803	0.05451733	0.9997774	0.99948615	0.054074664	0.9913706	478	TRUE
10702-1	COL28A1	7910-41	LRFN1	0.991631	0.06816846	0.999948	0.9997608	0.067597955	0.9913938	478	TRUE
10702-1	COL28A1	24267-24	PWWP2B	0.99179965	0.053635895	0.99987155	0.9995982	0.05319606	0.99140114	478	TRUE
10702-1	COL28A1	21923-24	SAE1|UBA2	0.99171674	0.07572073	0.9999287	0.9997064	0.075093515	0.9914256	478	TRUE
10702-1	COL28A1	11570-94	BCAP29	0.9917711	0.062411904	0.99990106	0.99965656	0.061898325	0.99143046	478	TRUE
10702-1	COL28A1	6367-66	FMOD	0.9916541	0.12148601	0.9999754	0.9998321	0.120472096	0.9914876	478	TRUE
10702-1	COL28A1	23274-27	EFCAB1	0.99156857	0.1062457	0.99999547	0.9999192	0.10534989	0.9914884	478	TRUE
10702-1	COL28A1	9264-11	CTSO	0.9916056	0.07645911	0.9999892	0.999883	0.07581728	0.9914895	478	TRUE
10702-1	COL28A1	22531-44	PITX2	0.9917297	0.058380485	0.9999542	0.99977154	0.05789766	0.9915031	478	TRUE
10702-1	COL28A1	7823-22	ST6GALNAC2	0.9918362	0.053653598	0.99976355	0.99947435	0.053215582	0.9913148	478	TRUE
10702-1	COL28A1	13439-6	IQCF3	0.99166363	0.05368054	0.9999773	0.9998393	0.05323304	0.99150425	478	TRUE
10702-1	COL28A1	12891-1	MICALL2	0.9918396	0.07267195	0.999905	0.9996633	0.07207891	0.9915056	478	TRUE
10702-1	COL28A1	4540-11	CBX5	0.9920432	0.05360037	0.999773	0.999482	0.053173885	0.9915293	478	TRUE
10702-1	COL28A1	12572-236	EFS	0.9923991	0.050943136	0.99926305	0.9991504	0.050555922	0.9915559	478	TRUE
10702-1	COL28A1	6938-21	PCDHGA12	0.9915953	0.17708564	0.9999996	0.9999725	0.1755973	0.9915681	478	TRUE
10702-1	COL28A1	8864-59	CENPW	0.99171335	0.083690464	0.99998873	0.9998793	0.08299695	0.99159366	478	TRUE
10702-1	COL28A1	23318-60	PCTP	0.99173504	0.06710631	0.99998766	0.99987185	0.06655168	0.99160796	478	TRUE
10702-1	COL28A1	13516-46	EMC4	0.9917465	0.095065415	0.99998695	0.9998664	0.094280794	0.991614	478	TRUE
10702-1	COL28A1	19116-1	BLOC1S5	0.9919715	0.053684175	0.9998987	0.9996522	0.05325317	0.9916265	478	TRUE
10702-1	COL28A1	7935-26	LARGE1	0.99237084	0.05366403	0.9994578	0.9992566	0.05325462	0.9916331	478	TRUE
10702-1	COL28A1	17808-37	NIT2	0.9926957	0.049104035	0.99878	0.99893004	0.048745364	0.99163353	478	TRUE
10702-1	COL28A1	20953-34	MMACHC	0.99179745	0.08877176	0.9999898	0.99988717	0.08804361	0.99168557	478	TRUE
10702-1	COL28A1	3472-40	BIRC5	0.9916451	0.05359912	0.999907	0.99966705	0.053151302	0.99131495	478	TRUE
10702-1	COL28A1	6360-7	DEFB128	0.9917204	0.05367005	0.9998574	0.99958134	0.05322568	0.9913052	478	TRUE
10702-1	COL28A1	23394-125	GAS2	0.99186254	0.10833216	0.99997383	0.9998254	0.107450604	0.9916894	478	TRUE
10702-1	COL28A1	4905-63	COTL1	0.9910127	0.08800149	0.99999726	0.99993914	0.087210596	0.9909524	478	TRUE
10702-1	COL28A1	4568-17	SLITRK5	0.99054044	0.1571917	0.99999535	0.9999182	0.15570474	0.99045944	478	TRUE
10702-1	COL28A1	7895-108	MRAP	0.99111354	0.051360488	0.9996063	0.9993517	0.050904077	0.990471	478	TRUE
10702-1	COL28A1	19341-36	ACBD6	0.99054915	0.15605706	1.0	0.99999934	0.15458219	0.9905485	478	TRUE
10702-1	COL28A1	6951-26	ASIC4	0.99085754	0.05190152	0.99995065	0.9997655	0.05142701	0.9906252	478	TRUE
10702-1	COL28A1	20441-35	POLR2E	0.99110484	0.054887652	0.999814	0.9995306	0.05439942	0.9906396	478	TRUE
10702-1	COL28A1	6994-19	C3orf18	0.9911223	0.05366105	0.9998127	0.9995291	0.053184662	0.9906556	478	TRUE
10702-1	COL28A1	13132-14	SEMA5A	0.9918179	0.053640902	0.99876523	0.99893206	0.053202007	0.9907587	478	TRUE
10702-1	COL28A1	13954-9	GNPNAT1	0.99175626	0.053632736	0.99900943	0.9990367	0.0531906	0.9908009	478	TRUE
10702-1	COL28A1	6383-90	TLL1	0.99140936	0.053658247	0.9997	0.9994204	0.053197287	0.9908348	478	TRUE
10702-1	COL28A1	5337-64	CD86	0.99169093	0.04607588	0.99924725	0.99914753	0.045693032	0.99084556	478	TRUE
10702-1	COL28A1	12735-39	CSDE1	0.99115527	0.07511997	0.99993014	0.9997113	0.07445556	0.9908691	478	TRUE
10702-1	COL28A1	7740-33	FATE1	0.9912125	0.07756716	0.9999314	0.9997154	0.07688554	0.9909304	478	TRUE
10702-1	COL28A1	11587-5	MGA	0.991131	0.057524562	0.99997795	0.9998411	0.057014376	0.99097353	478	TRUE
10702-1	COL28A1	25078-13	ATG4C	0.99161243	0.05767411	0.99990267	0.9996596	0.057190366	0.9912749	478	TRUE
10702-1	COL28A1	12713-365	RGS19	0.99166656	0.056303144	0.9995839	0.9993354	0.055833943	0.9910075	478	TRUE
10702-1	COL28A1	13992-12	NSF	0.9911805	0.1105293	0.999976	0.9998346	0.109554484	0.9910165	478	TRUE
10702-1	COL28A1	6904-14	LRRTM2	0.9911562	0.1080538	0.99998695	0.9998665	0.1070982	0.9910239	478	TRUE
10702-1	COL28A1	12414-31	YWHAB	0.9912804	0.05674243	0.9999429	0.9997519	0.056247655	0.99103445	478	TRUE
10702-1	COL28A1	22970-8	GIPC1	0.99131817	0.066608846	0.99995	0.99976426	0.06603056	0.99108446	478	TRUE
10702-1	COL28A1	11425-31	RUFY1	0.99130076	0.10913408	0.9999773	0.99983937	0.108184695	0.9911415	478	TRUE
10702-1	COL28A1	5021-13	PPA1	0.9914035	0.08217943	0.9999439	0.9997537	0.08147297	0.9911594	478	TRUE
10702-1	COL28A1	22818-4	SLC25A1	0.99174064	0.055155814	0.99970096	0.99942064	0.054700263	0.99116606	478	TRUE
10702-1	COL28A1	8023-23	KCNJ11	0.9919883	0.049346566	0.9993271	0.99918115	0.048951216	0.991176	478	TRUE
10702-1	COL28A1	21864-20	MAK16	0.9913919	0.08012676	0.9999689	0.9998054	0.079437025	0.99119896	478	TRUE
10702-1	COL28A1	15381-45	DDR2	0.9912338	0.29002762	1.0	0.9999958	0.28748518	0.9912297	478	TRUE
10702-1	COL28A1	12916-3	MTCP1	0.9916207	0.06793368	0.99988246	0.9996236	0.06736445	0.9912475	478	TRUE
10702-1	COL28A1	10082-251	NEFL	0.9918272	0.058036566	0.9999846	0.9998574	0.057562243	0.9916858	478	TRUE
10702-1	COL28A1	9288-7	FKBP7	0.99171454	0.19823176	1.0	0.9999959	0.19658932	0.9917105	478	TRUE
10702-1	COL28A1	7767-1	CLPSL2	0.9934598	0.057044625	0.9999813	0.9998486	0.056671545	0.99330944	478	TRUE
10702-1	COL28A1	13056-18	SLC6A16	0.9932579	0.05447018	0.99969774	0.99941504	0.05410294	0.99267685	478	TRUE
10702-1	COL28A1	25468-5	SOX9	0.9928309	0.053666055	0.99980724	0.99952036	0.053281315	0.9923547	478	TRUE
10702-1	COL28A1	13236-25	WNT3A	0.99249154	0.076973796	0.9999889	0.9998802	0.07639584	0.99237263	478	TRUE
10702-1	COL28A1	2611-72	TYRO3	0.9926845	0.07679188	0.9999234	0.9996939	0.07623011	0.9923806	478	TRUE
10702-1	COL28A1	3814-63	IL11RA	0.9925874	0.06503528	0.9999669	0.99979675	0.0645532	0.9923856	478	TRUE
10702-1	COL28A1	22119-18	COPS8	0.9925537	0.053665638	0.99998665	0.99986386	0.05326603	0.9924186	478	TRUE
10702-1	COL28A1	14615-46	KRTAP2-4	0.9925318	0.08202076	0.9999908	0.9998943	0.08140821	0.9924269	478	TRUE
10702-1	COL28A1	22578-17	ROBO2	0.99265194	0.053620696	0.99996775	0.9998	0.053226687	0.99245346	478	TRUE
10702-1	COL28A1	21786-25	CDKL2	0.99258345	0.055681467	0.9999875	0.99986994	0.055268504	0.99245435	478	TRUE
10702-1	COL28A1	25114-256	TBC1D24	0.99273384	0.056233346	0.9999941	0.9999129	0.055824745	0.9926474	478	TRUE
10702-1	COL28A1	25413-80	GAGE2B	0.9927608	0.061372697	0.9999902	0.99988973	0.060928408	0.9926513	478	TRUE
10702-1	COL28A1	7765-15	ITM2A	0.9928399	0.054519534	0.9999753	0.99983096	0.05412917	0.992672	478	TRUE
10702-1	COL28A1	18833-76	PEA15	0.9926845	0.18277758	1.0	0.9999908	0.18144047	0.99267536	478	TRUE
10702-1	COL28A1	17772-7	UBD	0.99338186	0.047985256	0.9995704	0.9993219	0.047667682	0.9927082	478	TRUE
10702-1	COL28A1	9910-9	MTAP	0.9924091	0.107702196	0.99999523	0.999917	0.10688464	0.99232674	478	TRUE
10702-1	COL28A1	11142-11	ANGPTL1	0.99291843	0.05575514	0.999969	0.99980515	0.055360306	0.99272496	478	TRUE
10702-1	COL28A1	7766-25	ZP4	0.99285054	0.07720494	0.9999936	0.9999113	0.07665297	0.9927625	478	TRUE
10702-1	COL28A1	6273-58	P3H1	0.99310696	0.05010104	0.9999058	0.99966335	0.049755692	0.99277264	478	TRUE
10702-1	COL28A1	10064-12	RBBP9	0.99295545	0.059107423	0.9999739	0.99982524	0.058691036	0.99278194	478	TRUE
10702-1	COL28A1	21848-18	UBE2R2	0.99364054	0.050077617	0.9992982	0.99916106	0.04975915	0.992807	478	TRUE
10702-1	COL28A1	14711-27	CST6	0.9929117	0.056602478	0.99999446	0.99991417	0.056201264	0.99282646	478	TRUE
10702-1	COL28A1	16748-1	BMP3	0.99327695	0.053641975	0.9998591	0.9995811	0.053281337	0.99286085	478	TRUE
10702-1	COL28A1	25280-2	LIMD1	0.99292237	0.11382377	0.9999992	0.9999627	0.11301817	0.9928853	478	TRUE
10702-1	COL28A1	25922-7	LRP5	0.99333584	0.048108935	0.9998689	0.9995927	0.04778833	0.9929313	478	TRUE
10702-1	COL28A1	5825-49	IFNGR1	0.9930312	0.1202063	0.99999696	0.99993527	0.119368605	0.99296695	478	TRUE
10702-1	COL28A1	23923-26	PPM1F	0.99400413	0.049580574	0.9988995	0.99897975	0.049283296	0.99299	478	TRUE
10702-1	COL28A1	5110-84	NRXN1	0.9933785	0.053607345	0.9999086	0.999668	0.053252384	0.9930487	478	TRUE
10702-1	COL28A1	12864-9	NIPAL4	0.99275684	0.051891863	0.9998607	0.9995835	0.051516004	0.99234337	478	TRUE
10702-1	COL28A1	11602-12	CPNE1	0.99256516	0.07037634	0.99994254	0.99975014	0.0698531	0.99231714	478	TRUE
10702-1	COL28A1	10346-5	STAT3	0.9923228	0.055791497	0.99965626	0.9993833	0.055363175	0.9917108	478	TRUE
10702-1	COL28A1	12716-3	ZNF175	0.9921592	0.053622365	0.9999479	0.99976015	0.05320192	0.99192125	478	TRUE
10702-1	COL28A1	11556-19	ARFGAP1	0.9922072	0.054853737	0.9998026	0.9995158	0.054426275	0.99172676	478	TRUE
10702-1	COL28A1	13392-13	ATP1B1	0.9918321	0.06024003	0.99999183	0.9999018	0.059747994	0.9917346	478	TRUE
10702-1	COL28A1	19266-35	G3BP1	0.9917801	0.16832358	0.9999988	0.9999548	0.16693997	0.9917353	478	TRUE
10702-1	COL28A1	21814-13	MMADHC	0.9921285	0.05630362	0.99988	0.999617	0.055860426	0.9917485	478	TRUE
10702-1	COL28A1	3324-51	LY9	0.9919435	0.05623299	0.9999725	0.9998201	0.055779945	0.991765	478	TRUE
10702-1	COL28A1	20948-16	NUDT16	0.9918562	0.13831908	0.9999969	0.9999352	0.13719264	0.99179196	478	TRUE
10702-1	COL28A1	4712-28	APOD	0.99195004	0.070959866	0.9999875	0.9998704	0.070388645	0.9918215	478	TRUE
10702-1	COL28A1	13386-248	RNF34	0.99241376	0.053592384	0.99972135	0.99943656	0.05318582	0.9918546	478	TRUE
10702-1	COL28A1	13430-50	SLC14A1	0.9920239	0.053630948	0.99997956	0.99984473	0.05320318	0.99186987	478	TRUE
10702-1	COL28A1	19293-6	VPS26A	0.99187714	0.25109285	1.0	0.99999493	0.24905325	0.99187213	478	TRUE
10702-1	COL28A1	3741-4	IL5	0.99209046	0.07245064	0.99996144	0.99978393	0.071877584	0.9918761	478	TRUE
10702-1	COL28A1	6992-67	HBD	0.99272263	0.048686147	0.9993075	0.9991666	0.048331838	0.9918953	478	TRUE
10702-1	COL28A1	10550-37	BMPR1B	0.9923321	0.055137217	0.9998679	0.99959254	0.05471443	0.99192774	478	TRUE
10702-1	COL28A1	14072-9	TPT1	0.9924286	0.05652696	0.99998945	0.99988425	0.05609897	0.99231374	478	TRUE
10702-1	COL28A1	8474-6	ROR1	0.9919688	0.18465292	0.99999964	0.9999745	0.18316995	0.9919435	478	TRUE
10702-1	COL28A1	5594-87	MESD	0.99227524	0.0535869	0.999909	0.99966955	0.053172953	0.99194735	478	TRUE
10702-1	COL28A1	23567-37	GNAQ	0.99208874	0.081412375	0.9999957	0.9999214	0.0807683	0.9920107	478	TRUE
10702-1	COL28A1	24659-6	DNAJB13	0.9922458	0.055727124	0.9999728	0.9998212	0.055295005	0.99206835	478	TRUE
10702-1	COL28A1	24472-28	SHARPIN	0.9924596	0.05460596	0.9998756	0.99960625	0.05419421	0.9920688	478	TRUE
10702-1	COL28A1	7123-25	MRPL52	0.99237597	0.053592205	0.9999343	0.9997236	0.053183615	0.99210167	478	TRUE
10702-1	COL28A1	5024-67	RB1	0.99236643	0.053672016	0.9999556	0.9997735	0.05326231	0.99214166	478	TRUE
10702-1	COL28A1	17384-110	PFKM	0.9922282	0.07109755	0.99999785	0.99994594	0.070544995	0.99217457	478	TRUE
10702-1	COL28A1	7864-3	SIGLEC8	0.99244666	0.054380596	0.9999418	0.9997479	0.05396984	0.99219644	478	TRUE
10702-1	COL28A1	14663-44	RNF8	0.98985	0.09478533	0.9999941	0.9999133	0.09382326	0.98976415	478	TRUE
10702-1	COL28A1	15390-3	GAL	0.9924574	0.055493116	0.999971	0.99981326	0.055074554	0.9922721	478	TRUE
10702-1	COL28A1	8352-26	SIGLEC12	0.99246055	0.06382477	0.99997586	0.99983335	0.06334357	0.99229515	478	TRUE
10702-1	COL28A1	13378-80	C5orf63	0.9900817	0.08029741	0.9999338	0.9997236	0.079500996	0.9898081	478	TRUE
10702-1	COL28A1	18399-1	AKAP7	0.98910916	0.056865215	0.99985105	0.99957526	0.056245904	0.98868906	478	TRUE
10702-1	COL28A1	25273-80	CALD1	0.9898558	0.12341547	0.9999901	0.9998897	0.12216352	0.98974663	478	TRUE
10702-1	COL28A1	3041-55	MRC2	0.9836807	0.16721815	0.99995285	0.99977064	0.16448927	0.9834551	478	TRUE
10702-1	COL28A1	22155-44	GEMIN7	0.9840217	0.12056285	0.99998975	0.99988776	0.11863647	0.9839113	478	TRUE
10702-1	COL28A1	11545-9	TNFRSF14	0.984079	0.13372743	0.9999456	0.9997579	0.13159835	0.98384076	478	TRUE
10702-1	COL28A1	3681-87	KLK14	0.98572326	0.054694593	0.9976021	0.9980543	0.05391373	0.98380536	478	TRUE
10702-1	COL28A1	8925-25	RRM2B	0.98409	0.12936693	0.9998417	0.99956626	0.1273087	0.98366314	478	TRUE
10702-1	COL28A1	11281-6	GRB7	0.9844626	0.054364562	0.9992777	0.9991673	0.05351988	0.9836429	478	TRUE
10702-1	COL28A1	21742-43	OTUD7B	0.9839998	0.100694954	0.99988776	0.9996365	0.09908381	0.9836421	478	TRUE
10702-1	COL28A1	18306-1	PALM	0.9844298	0.06635332	0.999276	0.99916667	0.06532019	0.98360944	478	TRUE
10702-1	COL28A1	15434-5	PNOC	0.9838366	0.112365484	0.9999436	0.9997545	0.11054928	0.9835951	478	TRUE
10702-1	COL28A1	18274-2	SERF2	0.98382807	0.103192925	0.99994767	0.9997615	0.1015241	0.98359346	478	TRUE
10702-1	COL28A1	6295-67	VCY1B, VCY	0.9846161	0.05368668	0.99859196	0.99889034	0.052860767	0.9835235	478	TRUE
10702-1	COL28A1	8942-2	MRPL21	0.983576	0.15558153	0.9999918	0.99990237	0.15302627	0.98348	478	TRUE
10702-1	COL28A1	12425-104	ARF6	0.98477566	0.053593874	0.9980614	0.99868286	0.052777942	0.98347855	478	TRUE
10702-1	COL28A1	19183-164	RPL12	0.9835005	0.29927582	0.9999982	0.99995	0.2943379	0.9834513	478	TRUE
10702-1	COL28A1	7797-11	CCDC167	0.9842361	0.06643593	0.99992245	0.999696	0.06538864	0.9839369	478	TRUE
10702-1	COL28A1	14054-17	IL15RA	0.98344564	0.37104237	1.0	0.99999464	0.3649	0.98344034	478	TRUE
10702-1	COL28A1	8843-34	MYRF	0.98357356	0.07318497	0.99996185	0.99978644	0.0719828	0.9833635	478	TRUE
10702-1	COL28A1	13942-140	SPSB1	0.98341763	0.12791795	0.9999821	0.99985206	0.12579677	0.98327214	478	TRUE
10702-1	COL28A1	20576-71	FZD7	0.98325443	0.48451507	1.0	0.99999946	0.4764016	0.9832539	478	TRUE
10702-1	COL28A1	17447-52	SFRP4	0.9833032	0.25758827	0.99999744	0.9999419	0.25328737	0.983246	478	TRUE
10702-1	COL28A1	8073-3	CD84	0.98346514	0.12810987	0.9999363	0.9997337	0.1259916	0.98320323	478	TRUE
10702-1	COL28A1	13543-7	PTGR1	0.98376966	0.08765352	0.9996939	0.9994194	0.086230874	0.98319846	478	TRUE
10702-1	COL28A1	12420-10	GPD1L	0.98412037	0.06435084	0.9990211	0.9990526	0.063328974	0.983188	478	TRUE
10702-1	COL28A1	22023-3	AADAT	0.9832374	0.101908386	0.99999577	0.9999226	0.10020013	0.9831613	478	TRUE
10702-1	COL28A1	6571-75	C17orf78	0.9834189	0.10754174	0.9999346	0.99972826	0.10575858	0.9831517	478	TRUE
10702-1	COL28A1	22795-17	TADA2A	0.9834043	0.0877586	0.9999252	0.99970096	0.08630218	0.9831102	478	TRUE
10702-1	COL28A1	19277-4	TSTD1	0.983168	0.05359453	0.9999887	0.99988	0.05269243	0.98305005	478	TRUE
10702-1	COL28A1	11919-84	LRIT3	0.98442245	0.0536471	0.99978054	0.9994937	0.05281141	0.98392403	478	TRUE
10702-1	COL28A1	25901-3	CRTC3	0.98464537	0.108310044	0.99963087	0.9993736	0.106646985	0.9840286	478	TRUE
10702-1	COL28A1	6622-90	APLN	0.98310465	0.10333407	0.99996877	0.9998064	0.101588205	0.9829143	478	TRUE
10702-1	COL28A1	7880-9	PSMA1	0.98502415	0.069574	0.9998056	0.99952334	0.06853207	0.98455465	478	TRUE
10702-1	COL28A1	9760-13	MAPK9	0.9851618	0.13148671	0.9999519	0.9997687	0.12953569	0.9849339	478	TRUE
10702-1	COL28A1	19612-3	CD81	0.9859401	0.06725097	0.99878424	0.9989518	0.06630543	0.9849066	478	TRUE
10702-1	COL28A1	20521-83	CD28	0.98508745	0.06892818	0.99996036	0.9997836	0.067900285	0.98487425	478	TRUE
10702-1	COL28A1	8803-61	NECTIN1	0.9851788	0.09398985	0.9999162	0.99968493	0.09259681	0.9848684	478	TRUE
10702-1	COL28A1	19488-1	PDCD6	0.9855381	0.080385506	0.9995415	0.9993112	0.079222985	0.9848593	478	TRUE
10702-1	COL28A1	6027-31	RLN3	0.98493403	0.105793655	0.9999943	0.9999143	0.104199775	0.98484963	478	TRUE
10702-1	COL28A1	22862-44	PPM1M	0.9850461	0.09630948	0.99994403	0.999755	0.09486928	0.98480475	478	TRUE
10702-1	COL28A1	25123-198	APEX2	0.98557955	0.073198736	0.99934685	0.9992012	0.072143175	0.98479223	478	TRUE
10702-1	COL28A1	12748-6	BRDT	0.98499614	0.106307805	0.9999396	0.9997442	0.10471278	0.98474413	478	TRUE
10702-1	COL28A1	12392-30	ARL1	0.98482317	0.15480846	0.99998856	0.99987876	0.15245897	0.9847038	478	TRUE
10702-1	COL28A1	15492-1	CRIM1	0.9850838	0.10119331	0.9998402	0.9995641	0.09968389	0.9846544	478	TRUE
10702-1	COL28A1	6283-60	MCEMP1	0.98523605	0.05621034	0.9995691	0.99933046	0.055380452	0.9845764	478	TRUE
10702-1	COL28A1	22832-9	ZC3H8	0.98468554	0.10984486	0.99996644	0.9997966	0.10816265	0.98448527	478	TRUE
10702-1	COL28A1	6439-59,21208-163	C14orf93,CEBPE	0.98431283	0.11278051	0.99995154	0.9997682	0.111011304	0.98408467	478	TRUE
10702-1	COL28A1	19555-1	SUMO2	0.9844431	0.43738085	1.0	0.99999934	0.43057656	0.9844425	478	TRUE
10702-1	COL28A1	6019-12	C1QTNF9	0.9856051	0.05367893	0.99826384	0.9987702	0.052906226	0.984393	478	TRUE
10702-1	COL28A1	13500-9	TEX29	0.985018	0.08725965	0.9995721	0.99933267	0.08595233	0.9843607	478	TRUE
10702-1	COL28A1	15413-3	LCAT	0.98443705	0.11147678	0.999988	0.999875	0.109741874	0.984314	478	TRUE
10702-1	COL28A1	2859-69	HDAC8	0.9845016	0.079328	0.99995935	0.99978185	0.07809854	0.98428684	478	TRUE
10702-1	COL28A1	7182-1	CES1	0.9843798	0.15965277	0.9999916	0.9999008	0.15715897	0.9842822	478	TRUE
10702-1	COL28A1	21793-4	CEP43	0.9846575	0.08847743	0.9998751	0.99960977	0.08711997	0.98427325	478	TRUE
10702-1	COL28A1	7835-2	BNIP3L	0.9855479	0.054901898	0.9980261	0.99866706	0.054108452	0.9842342	478	TRUE
10702-1	COL28A1	5745-64	PI15	0.9844042	0.10597712	0.99997234	0.99982077	0.10432432	0.9842278	478	TRUE
10702-1	COL28A1	10722-13	SYK	0.9851277	0.066826224	0.9990742	0.99907035	0.06583236	0.98421186	478	TRUE
10702-1	COL28A1	11696-7	CRABP2	0.9841667	0.45801246	1.0	0.99999994	0.4507606	0.9841666	478	TRUE
10702-1	COL28A1	11128-29	TMEM132C	0.9851277	0.0536021	0.99878764	0.99895436	0.052804913	0.9840976	478	TRUE
10702-1	COL28A1	13509-5	SCAMP5	0.98317283	0.070564866	0.9999674	0.9998008	0.06937746	0.982977	478	TRUE
10702-1	COL28A1	6406-3	NMES1	0.9833214	0.08126962	0.9998538	0.9995808	0.07991416	0.9829092	478	TRUE
10702-1	COL28A1	11825-27	PPARGC1A	0.98519224	0.11385524	0.9999601	0.9997831	0.1121693	0.98497856	478	TRUE
10702-1	COL28A1	12783-29	HNRNPM	0.98129404	0.11302334	0.999668	0.9993981	0.11090913	0.9807034	478	TRUE
10702-1	COL28A1	12812-25	ACYP2	0.9814246	0.32541382	1.0	0.9999965	0.31936914	0.9814212	478	TRUE
10702-1	COL28A1	24654-13	HES6	0.98152083	0.10912937	0.9999758	0.99983543	0.10711275	0.9813593	478	TRUE
10702-1	COL28A1	2711-6	CNTFR	0.98133755	0.18239212	0.99999064	0.99989426	0.17898823	0.9812338	478	TRUE
10702-1	COL28A1	9808-41	TNRC6B	0.98114705	0.23813027	0.99999946	0.9999694	0.23364082	0.98111707	478	TRUE
10702-1	COL28A1	17512-2	NMI	0.98173493	0.1127305	0.9996196	0.9993675	0.110671476	0.981114	478	TRUE
10702-1	COL28A1	21360-27	SPECC1	0.98112345	0.12489009	0.99999547	0.9999197	0.12253259	0.98104465	478	TRUE
10702-1	COL28A1	11228-37	RIC3	0.9814755	0.07161182	0.99981064	0.9995304	0.070285246	0.98101455	478	TRUE
10702-1	COL28A1	3346-72	AURKB	0.9820216	0.057637155	0.9987885	0.9989593	0.05660093	0.9809996	478	TRUE
10702-1	COL28A1	4967-1	C1QBP	0.9809602	0.28514427	0.9999959	0.9999246	0.27971518	0.9808862	478	TRUE
10702-1	COL28A1	21743-1	WDR48	0.9815607	0.10454005	0.99952936	0.9993051	0.102612406	0.98087865	478	TRUE
10702-1	COL28A1	24289-1	LSMEM1	0.9812541	0.10755938	0.99987644	0.9996139	0.105543084	0.9808752	478	TRUE
10702-1	COL28A1	18842-24	UBE2D2	0.9809765	0.123793185	0.9999885	0.99987864	0.121438205	0.9808575	478	TRUE
10702-1	COL28A1	6221-1	ADPGK	0.9806499	0.21461916	0.9999962	0.9999275	0.21046625	0.98057884	478	TRUE
10702-1	COL28A1	10036-201	ZHX3	0.98234636	0.077922225	0.9991838	0.99913114	0.07654662	0.9814928	478	TRUE
10702-1	COL28A1	24431-32	CMTR1	0.9814446	0.06823087	0.9991017	0.9990887	0.06696481	0.9805502	478	TRUE
10702-1	COL28A1	21595-8	CCDC43	0.9808368	0.15866417	0.9999245	0.9997002	0.15562366	0.9805427	478	TRUE
10702-1	COL28A1	12363-70	TRIB2	0.9807225	0.08758676	0.99990535	0.99966735	0.0858983	0.9803963	478	TRUE
10702-1	COL28A1	8982-65	THBS3	0.9805592	0.19425881	0.99997413	0.99982864	0.19048226	0.98039114	478	TRUE
10702-1	COL28A1	13672-3	HSPA6	0.980659	0.10379362	0.9999284	0.99970865	0.10178615	0.9803733	478	TRUE
10702-1	COL28A1	5532-53	FGFR1	0.98083496	0.113689005	0.99980944	0.9995291	0.11151015	0.9803731	478	TRUE
10702-1	COL28A1	5664-57	DEFB106A	0.98066986	0.109910846	0.9999097	0.9996748	0.10778625	0.9803509	478	TRUE
10702-1	COL28A1	25492-7	TOM1	0.98058826	0.12073964	0.9997653	0.9994821	0.11839587	0.9800804	478	TRUE
10702-1	COL28A1	13934-3	MCF2L	0.9802635	0.18955135	0.99996763	0.999802	0.18581027	0.9800694	478	TRUE
10702-1	COL28A1	7859-21	PCDHGC3	0.9804394	0.137618	0.9998728	0.9996058	0.13492611	0.9800529	478	TRUE
10702-1	COL28A1	14026-24	IL17F	0.98023987	0.11381823	0.9999449	0.9997572	0.111569166	0.98000187	478	TRUE
10702-1	COL28A1	17453-34	CP	0.99128133	0.053610504	0.9992771	0.99916	0.05314309	0.99044865	478	TRUE
10702-1	COL28A1	17854-33	NAA10	0.98209596	0.078731775	0.999546	0.9993164	0.077322155	0.98142457	478	TRUE
10702-1	COL28A1	6469-62	LY6G6D	0.9818655	0.112674534	0.99988693	0.99963546	0.11063124	0.9815076	478	TRUE
10702-1	COL28A1	5690-49	TUFT1	0.9829615	0.10506326	0.99999684	0.9999349	0.10327314	0.9828975	478	TRUE
10702-1	COL28A1	13725-3	FGF16	0.9828326	0.10561788	0.9997843	0.9994977	0.1038047	0.98233896	478	TRUE
10702-1	COL28A1	6633-43	UPK3BL1	0.987051	0.05366236	0.99742687	0.9957792	0.052967485	0.9828849	478	TRUE
10702-1	COL28A1	9231-23	BPNT2	0.9834347	0.102414966	0.9997025	0.999427	0.10071843	0.9828712	478	TRUE
10702-1	COL28A1	14104-1	TRIL	0.9829161	0.10387021	0.99996924	0.9998084	0.10209571	0.98272777	478	TRUE
10702-1	COL28A1	6464-40	PVRIG	0.98309124	0.10034424	0.9998832	0.9996288	0.09864754	0.9827263	478	TRUE
10702-1	COL28A1	6172-7	UBC	0.9834956	0.07291168	0.99935913	0.9992103	0.071708314	0.98271894	478	TRUE
10702-1	COL28A1	13423-94	PRXL2A	0.9830547	0.13536751	0.99986875	0.9995985	0.13307367	0.98266	478	TRUE
10702-1	COL28A1	13652-2	TOM1L1	0.9828036	0.14210695	0.9999516	0.99976856	0.13966322	0.98257613	478	TRUE
10702-1	COL28A1	25041-11	PFKFB4	0.9830352	0.09941751	0.9998118	0.99953145	0.09773091	0.9825746	478	TRUE
10702-1	COL28A1	17811-78	SULT1C2	0.9827637	0.14477521	0.9999664	0.9997968	0.14227982	0.98256403	478	TRUE
10702-1	COL28A1	9249-17	TMEM9	0.9830876	0.10385162	0.9997379	0.9994577	0.10209524	0.9825545	478	TRUE
10702-1	COL28A1	15313-28	MAD2L1	0.98298144	0.05662018	0.9998115	0.999531	0.055656586	0.9825204	478	TRUE
10702-1	COL28A1	18282-1	GNG11	0.98297596	0.0734489	0.9996533	0.99938846	0.0721985	0.98237485	478	TRUE
10702-1	COL28A1	21861-8	PSMB10	0.9824135	0.12456375	0.9999864	0.9998636	0.12237311	0.9822795	478	TRUE
10702-1	COL28A1	18255-6	CYB5R1	0.98260945	0.053689003	0.9985656	0.9988827	0.052755322	0.9815116	478	TRUE
10702-1	COL28A1	4594-22	ADCYAP1	0.9826929	0.09044093	0.9998311	0.9995542	0.08887566	0.9822548	478	TRUE
10702-1	COL28A1	23594-2	NR2C2AP	0.9821994	0.14377046	0.9999955	0.99991995	0.14121126	0.98212075	478	TRUE
10702-1	COL28A1	8932-1	ENTPD6	0.98225564	0.13728559	0.9999722	0.9998207	0.13484955	0.9820795	478	TRUE
10702-1	COL28A1	16610-13	LRP10	0.9820742	0.31420606	1.0	0.9999967	0.30857366	0.982071	478	TRUE
10702-1	COL28A1	12632-14	NAT1	0.9821286	0.15121835	0.9999936	0.99991214	0.14851588	0.9820423	478	TRUE
10702-1	COL28A1	22154-37	GATAD1	0.98218125	0.16948456	0.9999292	0.999711	0.16646455	0.98189735	478	TRUE
10702-1	COL28A1	14042-11	SFRP1	0.9818837	0.15462214	0.9999962	0.9999274	0.15182096	0.9818124	478	TRUE
10702-1	COL28A1	19788-6	MAT2A	0.9818891	0.1368686	0.99998903	0.9998827	0.13438979	0.981774	478	TRUE
10702-1	COL28A1	9168-31	CCL26	0.98223567	0.10622102	0.9997871	0.999501	0.10433407	0.98174554	478	TRUE
10702-1	COL28A1	12668-7	VPS4B	0.98185104	0.10794991	0.9999418	0.9997515	0.10599074	0.9816071	478	TRUE
10702-1	COL28A1	11368-32	AK2	0.9816442	0.21535051	0.99999326	0.9999108	0.21139757	0.9815566	478	TRUE
10702-1	COL28A1	11286-78	SELENOS	0.9817131	0.10999131	0.99997663	0.99983865	0.107979916	0.98155475	478	TRUE
10702-1	COL28A1	20408-11	TOMM20	0.98519707	0.05743265	0.99995095	0.99976707	0.05658248	0.9849676	478	TRUE
10702-1	COL28A1	5756-66	PAPPA2	0.9851484	0.095692396	0.99998295	0.9998541	0.094271205	0.9850046	478	TRUE
10702-1	COL28A1	7897-75	DLG3	0.99004006	0.062078297	0.9999226	0.99969447	0.06146	0.9897376	478	TRUE
10702-1	COL28A1	4246-40	L1CAM	0.9886932	0.06847948	0.9996944	0.99941725	0.06770519	0.98811704	478	TRUE
10702-1	COL28A1	22140-6	FAM204A	0.9895087	0.060790777	0.9993141	0.9991778	0.060153004	0.98869514	478	TRUE
10702-1	COL28A1	23405-33	HORMAD2	0.9896192	0.053687215	0.9990736	0.99906385	0.053129897	0.98869276	478	TRUE
10702-1	COL28A1	24638-3	FAM89B	0.98884636	0.10607159	0.9999788	0.99984336	0.104888506	0.98869145	478	TRUE
10702-1	COL28A1	8072-19	MZT1	0.98888326	0.092663705	0.99996626	0.99979526	0.09163359	0.9886808	478	TRUE
10702-1	COL28A1	19127-1	HSPB6	0.9886796	0.2266528	1.0	0.99999607	0.224087	0.9886757	478	TRUE
10702-1	COL28A1	13950-9	CERT1	0.9885332	0.28352278	0.9999999	0.99998194	0.28027168	0.9885153	478	TRUE
10702-1	COL28A1	3388-58	PAK5	0.98902285	0.05365044	0.99973464	0.9994517	0.05306151	0.98848057	478	TRUE
10702-1	COL28A1	12451-62	BACH1	0.98922455	0.055809736	0.99939615	0.9992266	0.055208363	0.9884595	478	TRUE
10702-1	COL28A1	13434-172	PARVA	0.98845756	0.12757647	0.9999914	0.99989915	0.12610392	0.9883579	478	TRUE
10702-1	COL28A1	7934-11	NDRG4	0.9885536	0.1094448	0.9999529	0.99977	0.10819205	0.9883262	478	TRUE
10702-1	COL28A1	7903-18	VAMP3	0.98882216	0.07871866	0.99975836	0.9994723	0.077838756	0.9883004	478	TRUE
10702-1	COL28A1	8645-257	PEX14	0.98839164	0.088458836	0.99997044	0.9998125	0.087431975	0.9882063	478	TRUE
10702-1	COL28A1	18297-8	MRAS	0.988796	0.05633229	0.9995227	0.9992958	0.055701144	0.98809963	478	TRUE
10702-1	COL28A1	8660-33	OLFML3	0.98883575	0.113398135	0.9999902	0.9998906	0.11213213	0.98872757	478	TRUE
10702-1	COL28A1	15361-37	ANKRD1	0.9884673	0.06798446	0.9998525	0.9995773	0.067200415	0.98804945	478	TRUE
10702-1	COL28A1	6911-103	CLEC6A	0.9886913	0.06323326	0.9995746	0.9993318	0.06251817	0.9880306	478	TRUE
10702-1	COL28A1	9945-8	ARMC5	0.9881919	0.10616994	0.99997085	0.9998143	0.104916275	0.9880084	478	TRUE
10702-1	COL28A1	11149-3	TLR1	0.98863983	0.057009697	0.9996103	0.99935657	0.05636206	0.98800373	478	TRUE
10702-1	COL28A1	8837-8	MFAP3L	0.9880581	0.10729188	0.9999885	0.99987805	0.10601061	0.98793757	478	TRUE
10702-1	COL28A1	9303-9	ICOSLG	0.9886854	0.05543691	0.99941367	0.99923754	0.054809663	0.9879316	478	TRUE
10702-1	COL28A1	5970-61	LECT2	0.98809785	0.10669768	0.9999671	0.99979883	0.10542775	0.98789907	478	TRUE
10702-1	COL28A1	9076-25	PENK	0.98788744	0.1693052	0.99999994	0.9999904	0.1672545	0.98787796	478	TRUE
10702-1	COL28A1	8307-47	C11orf68	0.9879165	0.21162945	0.99999785	0.9999462	0.20907223	0.98786336	478	TRUE
10702-1	COL28A1	14228-1	PCDH15	0.9887931	0.05368066	0.9989805	0.9990321	0.053079065	0.987836	478	TRUE
10702-1	COL28A1	20996-107	SDHAF1	0.9880697	0.066303134	0.9999354	0.9997294	0.06551212	0.9878023	478	TRUE
10702-1	COL28A1	3413-50	BCL2A1	0.98775655	0.11593038	0.9999923	0.99990565	0.11451099	0.9876633	478	TRUE
10702-1	COL28A1	8348-4	EPHB2	0.9887009	0.30778646	1.0	0.99999493	0.30430877	0.9886959	478	TRUE
10702-1	COL28A1	24704-38	COMMD5	0.98898214	0.067317784	0.9999563	0.9997758	0.066576086	0.9887604	478	TRUE
10702-1	COL28A1	3644-5	DKKL1	0.9877527	0.089060605	0.99995995	0.9997824	0.08796985	0.98753774	478	TRUE
10702-1	COL28A1	12560-9	NT5C	0.9892895	0.11273581	0.99999297	0.9999093	0.11152835	0.98919976	478	TRUE
10702-1	COL28A1	21979-12	ITGA6	0.99036103	0.05893159	0.9996193	0.9993613	0.05836355	0.98972845	478	TRUE
10702-1	COL28A1	16883-57	RAB4A	0.9898626	0.074195504	0.999968	0.9998022	0.07344335	0.9896668	478	TRUE
10702-1	COL28A1	7850-1	COX4I2	0.98999643	0.056512356	0.9998992	0.99965423	0.05594703	0.9896541	478	TRUE
10702-1	COL28A1	8389-8	LRRC74A	0.990491	0.053667665	0.9991849	0.999121	0.053157337	0.9896203	478	TRUE
10702-1	COL28A1	11285-8	CD34	0.98984516	0.05649054	0.99994487	0.99975556	0.055916887	0.9896032	478	TRUE
10702-1	COL28A1	11347-9	TALDO1	0.9899586	0.089726985	0.9997566	0.99947006	0.088826	0.98943394	478	TRUE
10702-1	COL28A1	25964-12	C1QTNF4	0.98953676	0.1479119	0.9999882	0.9998758	0.14636427	0.98941386	478	TRUE
10702-1	COL28A1	4468-21	SPHK2	0.9899024	0.054064274	0.999781	0.9994911	0.053518355	0.9893986	478	TRUE
10702-1	COL28A1	12738-43	NISCH	0.98968124	0.061264515	0.99991953	0.99968934	0.06063234	0.9893738	478	TRUE
10702-1	COL28A1	11254-13	PAPLN	0.9898248	0.0664261	0.9998033	0.99951863	0.0657502	0.9893483	478	TRUE
10702-1	COL28A1	6003-28	NEU1	0.99095744	0.04856026	0.99785095	0.9983457	0.048121154	0.9893181	478	TRUE
10702-1	COL28A1	7812-11	S100A9	0.9894786	0.074929	0.9999331	0.99972165	0.07414064	0.98920316	478	TRUE
10702-1	COL28A1	13539-131	KCNN1	0.98953193	0.053661764	0.9998973	0.9996512	0.053100027	0.98918676	478	TRUE
10702-1	COL28A1	20538-71	SIGLEC11	0.98953	0.05367744	0.9995255	0.9992971	0.05311544	0.98883444	478	TRUE
10702-1	COL28A1	11098-1	PDXK	0.990011	0.05453664	0.9992419	0.99914783	0.053991873	0.98916733	478	TRUE
10702-1	COL28A1	12667-2	GDA	0.9892895	0.10640484	0.9999838	0.99985564	0.10526519	0.9891467	478	TRUE
10702-1	COL28A1	3457-57	POSTN	0.9894001	0.071345925	0.999932	0.999718	0.07058966	0.9891211	478	TRUE
10702-1	COL28A1	3405-6	UFC1	0.9891489	0.054317772	0.99999934	0.9999656	0.053728364	0.9891149	478	TRUE
10702-1	COL28A1	2654-19	TNFRSF1A	0.9891033	0.41682267	1.0	0.99999994	0.41228068	0.98910326	478	TRUE
10702-1	COL28A1	7751-121	SFRP2	0.98949414	0.0574283	0.999863	0.9995892	0.056824967	0.98908764	478	TRUE
10702-1	COL28A1	18307-71	PPA2	0.9891218	0.10933751	0.9999973	0.99994	0.10814811	0.9890624	478	TRUE
10702-1	COL28A1	8008-28	HRK	0.98921293	0.058175623	0.99997294	0.99982256	0.05754808	0.9890374	478	TRUE
10702-1	COL28A1	24696-14	MAGIX	0.98933125	0.066544116	0.9998916	0.9996414	0.06583417	0.9889765	478	TRUE
10702-1	COL28A1	17785-11	DNPH1	0.9891392	0.0855363	0.99996096	0.9997839	0.08460731	0.9889254	478	TRUE
10702-1	COL28A1	10013-34	KIAA0319	0.98924106	0.06513691	0.9998889	0.99963677	0.06443611	0.98888177	478	TRUE
10702-1	COL28A1	11456-2	MAGEB10	0.9892391	0.102689624	0.99988705	0.99963367	0.10158459	0.9888767	478	TRUE
10702-1	COL28A1	11396-39	DNAI1	0.9879369	0.08278173	0.99987084	0.9995991	0.08178313	0.98754084	478	TRUE
10702-1	COL28A1	12934-1	HERC5	0.987537	0.11092687	0.9999925	0.99990726	0.10954439	0.9874454	478	TRUE
10702-1	COL28A1	22050-19	KXD1	0.9852726	0.12547636	0.99994326	0.99975353	0.123628415	0.98502976	478	TRUE
10702-1	COL28A1	13133-73	LTBP4	0.985783	0.17262125	0.99997324	0.9998244	0.17016709	0.9856099	478	TRUE
10702-1	COL28A1	3208-2	MATN3	0.9867148	0.05529034	0.99970937	0.99943125	0.054555796	0.9861536	478	TRUE
10702-1	COL28A1	3397-7	PTPN11	0.9862105	0.19753373	0.99999076	0.99989474	0.19480984	0.9861067	478	TRUE
10702-1	COL28A1	4866-59	NTRK2	0.9865382	0.09749067	0.99978685	0.99949867	0.09617826	0.9860436	478	TRUE
10702-1	COL28A1	24271-9	GMPPA	0.9862251	0.110448	0.999952	0.9997688	0.108926594	0.9859971	478	TRUE
10702-1	COL28A1	13687-5	CCL1	0.9867562	0.05767232	0.999298	0.99917305	0.05690852	0.9859402	478	TRUE
10702-1	COL28A1	10527-22	DHX9	0.98663443	0.05576837	0.9995134	0.999291	0.055022996	0.9859349	478	TRUE
10702-1	COL28A1	2602-2	ANGPT2	0.98591816	0.3074677	0.99999994	0.9999874	0.303138	0.98590577	478	TRUE
10702-1	COL28A1	6604-59	NDNF	0.9859803	0.0995931	0.99995035	0.9997659	0.098196834	0.9857494	478	TRUE
10702-1	COL28A1	14112-40	RELT	0.986068	0.09862369	0.99989486	0.9996481	0.09724967	0.985721	478	TRUE
10702-1	COL28A1	13529-39	NAP1L2	0.9857671	0.07010263	0.9999949	0.99991626	0.06910487	0.9856846	478	TRUE
10702-1	COL28A1	17153-46	KIR2DL3	0.98643345	0.06545776	0.9993511	0.99920285	0.06456973	0.9856471	478	TRUE
10702-1	COL28A1	6020-52	UTS2	0.98664534	0.05368948	0.9988209	0.9989658	0.052972477	0.98562497	478	TRUE
10702-1	COL28A1	19821-10	PGLYRP4	0.9859011	0.10068399	0.9999186	0.99968886	0.09926446	0.9855944	478	TRUE
10702-1	COL28A1	17822-57	RERG	0.98649555	0.092412055	0.99996847	0.9998046	0.09116408	0.9863028	478	TRUE
10702-1	COL28A1	18210-12	SPIN1	0.98608506	0.081231594	0.9995873	0.9993425	0.08010126	0.9854367	478	TRUE
10702-1	COL28A1	5463-22	GAS1	0.98539317	0.42766917	1.0	0.9999993	0.42142227	0.98539245	478	TRUE
10702-1	COL28A1	13977-28	BARD1	0.9856831	0.056940198	0.9999029	0.99966204	0.05612499	0.98534995	478	TRUE
10702-1	COL28A1	7625-27	YWHAQ	0.9854285	0.09412444	0.99999416	0.9999138	0.0927529	0.9853436	478	TRUE
10702-1	COL28A1	8041-5	FNDC5	0.9858025	0.05422628	0.99979854	0.9995147	0.0534564	0.9853241	478	TRUE
10702-1	COL28A1	7624-19	ANK2	0.985677	0.11175579	0.99987406	0.999607	0.11015511	0.98528963	478	TRUE
10702-1	COL28A1	20436-93	TPGS2	0.98532254	0.16321784	0.9999969	0.99993575	0.16082221	0.98525923	478	TRUE
10702-1	COL28A1	18398-1	AKR1D1	0.98609966	0.06318474	0.99922335	0.9991448	0.06230645	0.9852563	478	TRUE
10702-1	COL28A1	14136-234	CD93	0.98515934	0.3634044	1.0	0.99999547	0.35801125	0.98515487	478	TRUE
10702-1	COL28A1	23568-41	MEIS2	0.98530304	0.10615289	0.9999703	0.9998125	0.10459277	0.98511827	478	TRUE
10702-1	COL28A1	23176-17	DAG1	0.9853104	0.11142868	0.99996597	0.9997947	0.10979183	0.98510814	478	TRUE
10702-1	COL28A1	9083-35	SIRPA	0.98544925	0.07811791	0.9998709	0.9996001	0.07698123	0.9850552	478	TRUE
10702-1	COL28A1	12452-32	KMT5C	0.9870949	0.053785264	0.99915206	0.99910885	0.05309116	0.98621523	478	TRUE
10702-1	COL28A1	13623-4	KMT2D	0.98662466	0.08340049	0.99992853	0.9997075	0.08228498	0.9863361	478	TRUE
10702-1	COL28A1	3055-54	IL4R	0.9887465	0.05082947	0.99807394	0.998671	0.050257463	0.9874325	478	TRUE
10702-1	COL28A1	8646-61	LRRTM4	0.98715454	0.06805003	0.99987894	0.9996177	0.067175895	0.9867771	478	TRUE
10702-1	COL28A1	21395-23	PCDH17	0.98766446	0.12522554	0.9999342	0.9997258	0.12368082	0.9873937	478	TRUE
10702-1	COL28A1	17505-125	NAALADL1	0.9873994	0.15236962	0.9999961	0.99992687	0.15044966	0.98732716	478	TRUE
10702-1	COL28A1	6914-15	AMIGO2	0.98803383	0.07444751	0.99948543	0.9992754	0.07355666	0.98731786	478	TRUE
10702-1	COL28A1	6247-9	SIRPB1	0.9878341	0.09366983	0.99972135	0.999441	0.09253025	0.9872819	478	TRUE
10702-1	COL28A1	3168-8	ADAMTS5	0.98774976	0.08526385	0.9997314	0.99944973	0.084219344	0.9872062	478	TRUE
10702-1	COL28A1	6296-36	OIT3	0.98718745	0.18691373	0.9999893	0.9998839	0.18451889	0.9870728	478	TRUE
10702-1	COL28A1	25253-17	GNAS|GNAS	0.98726416	0.11142272	0.9999687	0.99980545	0.11000366	0.9870721	478	TRUE
10702-1	COL28A1	21690-31	LRRC4	0.9876491	0.07224923	0.9995962	0.9993476	0.07135689	0.98700476	478	TRUE
10702-1	COL28A1	18886-28	DSCAML1	0.98767996	0.056940317	0.99948907	0.99927723	0.05623881	0.9869661	478	TRUE
10702-1	COL28A1	12515-45	UCK2	0.9874152	0.10904127	0.99980676	0.9995238	0.10766901	0.98694503	478	TRUE
10702-1	COL28A1	7800-85	RAET1E	0.9871984	0.0747897	0.9999366	0.99973357	0.07383227	0.9869354	478	TRUE
10702-1	COL28A1	5383-14	TNFRSF13C	0.9869803	0.13330889	0.9999902	0.9998908	0.13157324	0.98687255	478	TRUE
10702-1	COL28A1	12906-137	FLNA	0.98737866	0.061205924	0.9996582	0.9993888	0.06043342	0.98677516	478	TRUE
10702-1	COL28A1	9970-7	UBXN4	0.9869475	0.083533466	0.99970955	0.9994313	0.08244314	0.98638624	478	TRUE
10702-1	COL28A1	16850-5	RGS5	0.9875468	0.053658962	0.99937516	0.99921614	0.05299074	0.9867727	478	TRUE
10702-1	COL28A1	12658-72	PANK3	0.9868317	0.11175597	0.99998933	0.99988425	0.110284336	0.9867175	478	TRUE
10702-1	COL28A1	22526-81	PDHB	0.98677206	0.13056207	0.9999957	0.9999219	0.128835	0.986695	478	TRUE
10702-1	COL28A1	8069-85	CD3E	0.98688656	0.13268489	0.9999661	0.9997949	0.13094494	0.98668414	478	TRUE
10702-1	COL28A1	7993-23	ASTL	0.98716307	0.07662588	0.99978954	0.9995026	0.07564224	0.98667204	478	TRUE
10702-1	COL28A1	9971-5	CSMD2	0.9867477	0.10352337	0.99999326	0.9999106	0.102151446	0.98665947	478	TRUE
10702-1	COL28A1	23387-18	TIPRL	0.9866186	0.3182189	1.0	0.9999953	0.31396067	0.9866139	478	TRUE
10702-1	COL28A1	16890-37	ADAMTSL1	0.9866892	0.16720563	0.9999927	0.9999087	0.16498	0.9865991	478	TRUE
10702-1	COL28A1	19819-7	RGS21	0.98674035	0.105074346	0.99998087	0.9998488	0.103681095	0.98659116	478	TRUE
10702-1	COL28A1	17456-53	GOLM1	0.98679644	0.15719306	0.9999637	0.9997891	0.15511756	0.98658836	478	TRUE
10702-1	COL28A1	10449-31	SHISA2	0.98730683	0.055410087	0.9994141	0.9992393	0.054706756	0.9865558	478	TRUE
10702-1	COL28A1	11353-143	SMAD2	0.9866283	0.114492	0.9999586	0.99978024	0.11296105	0.98641145	478	TRUE
10702-1	COL28A1	4203-50	CFL1	0.99058115	0.10976744	0.9999846	0.99985766	0.10873356	0.99044013	478	TRUE
10721-76	HSPA1A	14150-7	IL36A	0.99956465	402.331	0.99941915	0.997934	40.2156	0.9974995	19	TRUE
10721-76	HSPA1A	6276-16	FURIN	0.99916506	0.0010467172	0.99999994	0.99999183	0.0010458432	0.9991569	19	TRUE
10721-76	HSPA1A	7757-5	HLA-DQA2	1.0	0.0	0.9997644	0.99887925	0.0	0.99887925	19	TRUE
10721-76	HSPA1A	10760-107	GRIA4	0.98087037	0.0003696084	0.99995124	0.9998344	0.00036253792	0.98070794	19	TRUE
10721-76	HSPA1A	5903-91	HSPA8	0.99878365	0.5183454	1.0	1.0	0.5177149	0.99878365	19	TRUE
10721-76	HSPA1A	21797-4	HLA-C	0.99903387	0.00018328428	0.9994547	0.99921757	0.0001831072	0.9982522	19	TRUE
10721-76	HSPA1A	7124-18	IL21	0.9991404	0.0001733303	0.9992478	0.9987734	0.00017318131	0.99791485	19	TRUE
10721-76	HSPA1A	12332-7	EEF2K	0.99851537	0.00048208237	0.99898547	0.9985824	0.00048136665	0.9970999	19	TRUE
10721-76	HSPA1A	2730-58	MICA	0.99694556	0.011495233	0.99981105	0.9996485	0.011460121	0.99659514	19	TRUE
10721-76	HSPA1A	9491-13	TRGC1_HUMAN	0.9869479	0.034451842	0.9997797	0.99962395	0.034002174	0.98657674	19	TRUE
10721-76	HSPA1A	23558-33	METTL2B	0.9991066	0.000207901	0.9991544	0.9972804	0.00020771526	0.99638945	19	TRUE
10721-76	HSPA1A	22043-174	HSPA2	0.996441	0.029395878	0.9999376	0.9997967	0.02929126	0.9962384	19	TRUE
10721-76	HSPA1A	19590-46	SFTPD	0.9970203	0.0029597878	0.9992435	0.9991425	0.0029509687	0.9961654	19	TRUE
10721-76	HSPA1A	4983-6	ERP29	0.9916546	0.00091570616	0.9988079	0.99822295	0.0009080642	0.98989236	19	TRUE
10721-76	HSPA1A	12888-18	SAP30	0.9926604	0.0019856095	0.99874145	0.9961819	0.001971036	0.9888703	19	TRUE
10721-76	HSPA1A	20213-82	HSPA6	0.99956244	0.00036597252	1.0	0.99999994	0.0003658124	0.9995624	19	TRUE
10721-76	HSPA1A	6069-71	SUMF2	0.99918795	0.008179843	1.0	1.0	0.008173201	0.99918795	19	TRUE
10721-76	HSPA1A	5102-55	MICB	0.99973625	703.931	0.99991137	0.99964446	70.3745	0.9993808	19	TRUE
10721-76	HSPA1A	6324-11	DNASE1L2	0.99942124	0.0007132888	1.0	1.0	0.000712876	0.99942124	19	TRUE
11228-37	RIC3	13473-55	ITPKA	0.98052865	0.9990112	1.0	1.0	0.9795591	0.98052865	36	TRUE
11228-37	RIC3	9177-6	FAM3B	0.9809697	0.9978769	0.9999991	0.9999752	0.978887	0.9809454	36	TRUE
11228-37	RIC3	7910-41	LRFN1	0.98087937	0.9991145	1.0	1.0	0.9800108	0.98087937	36	TRUE
11228-37	RIC3	8240-207	GPNMB	0.98095506	0.99743396	0.99996	0.99985504	0.9784379	0.98081285	36	TRUE
11228-37	RIC3	24926-9	KHSRP	0.98079455	0.9979474	1.0	0.99999684	0.97878134	0.98079145	36	TRUE
11228-37	RIC3	13539-131	KCNN1	0.98072934	0.99921596	1.0	1.0	0.9799604	0.98072934	36	TRUE
11228-37	RIC3	12750-9	ITGB2	0.9806964	0.9989298	1.0	1.0	0.97964686	0.9806964	36	TRUE
11228-37	RIC3	20135-85	RNGTT	0.9806295	0.99881905	1.0	0.99999994	0.97947145	0.98062944	36	TRUE
11228-37	RIC3	13926-1	RMI1	0.9805852	0.99904233	1.0	1.0	0.97964615	0.9805852	36	TRUE
11228-37	RIC3	22065-32	IRF8	0.98055965	0.99917346	1.0	1.0	0.9797492	0.98055965	36	TRUE
11228-37	RIC3	12811-55	ZNF415	0.98054725	0.9981907	0.99999994	0.9999935	0.9787731	0.9805409	36	TRUE
11228-37	RIC3	22148-135	FOXP3	0.980535	0.9989115	1.0	0.9999999	0.97946763	0.98053485	36	TRUE
11228-37	RIC3	8785-1	ARMC5	0.9804885	0.99932814	1.0	1.0	0.9798297	0.9804885	36	TRUE
11228-37	RIC3	7864-3	SIGLEC8	0.9809553	0.99902326	1.0	1.0	0.97999716	0.9809553	36	TRUE
11228-37	RIC3	4866-59	NTRK2	0.9804109	0.9985921	1.0	0.99999666	0.97903055	0.9804076	36	TRUE
11228-37	RIC3	6421-52	IFNA16	0.9803625	0.9985167	1.0	0.99999917	0.9789083	0.98036164	36	TRUE
11228-37	RIC3	6360-7	DEFB128	0.98035556	0.9986715	1.0	0.99999905	0.97905314	0.9803546	36	TRUE
11228-37	RIC3	3418-12	CAMK1D	0.98033804	0.9990366	1.0	1.0	0.9793936	0.98033804	36	TRUE
11228-37	RIC3	11285-8	CD34	0.98032457	0.9990129	1.0	1.0	0.9793569	0.98032457	36	TRUE
11228-37	RIC3	4468-21	SPHK2	0.9802786	0.9988172	1.0	0.99999964	0.9791191	0.98027825	36	TRUE
11228-37	RIC3	24958-3	RFX5	0.9801938	0.9985352	1.0	0.99999666	0.97875804	0.9801905	36	TRUE
11228-37	RIC3	8843-34	MYRF	0.98005587	0.9991946	1.0	1.0	0.9792665	0.98005587	36	TRUE
11228-37	RIC3	13236-25	WNT3A	0.9800144	0.9988917	1.0	0.99999994	0.97892827	0.9800143	36	TRUE
11228-37	RIC3	11602-12	CPNE1	0.9800062	0.99901086	1.0	0.9999999	0.97903687	0.9800061	36	TRUE
11228-37	RIC3	7751-121	SFRP2	0.980954	0.99930453	1.0	1.0	0.98027176	0.980954	36	TRUE
11228-37	RIC3	5745-64	PI15	0.9801618	0.9994367	1.0	1.0	0.9796096	0.9801618	36	TRUE
11228-37	RIC3	11185-145	GCH1	0.9809681	0.9981615	0.99999994	0.99999577	0.9791646	0.98096395	36	TRUE
11228-37	RIC3	20972-37	NUDT21	0.9809808	0.5807634	0.9999996	0.9999858	0.56971776	0.9809669	36	FALSE
11228-37	RIC3	3505-6	LTA|LTB	0.99793863	0.16025764	0.9999991	0.9999739	0.1599273	0.9979126	36	FALSE
11228-37	RIC3	9369-174	LRRC4C	0.9949709	0.9973065	0.99999994	0.99999565	0.992291	0.99496657	36	TRUE
11228-37	RIC3	3057-55	CCN4	0.99401814	0.9978498	1.0	0.999999	0.99188083	0.9940171	36	TRUE
11228-37	RIC3	12580-7	PSMB5	0.99350613	0.9977752	1.0	0.99999934	0.99129575	0.9935055	36	FALSE
11228-37	RIC3	9005-16	PLXNA1	0.98100907	0.9980036	0.99999994	0.9999958	0.9790506	0.98100495	36	TRUE
11228-37	RIC3	12960-9	GCK	0.98097634	0.99860513	1.0	1.0	0.979608	0.98097634	36	TRUE
11228-37	RIC3	23595-6	LACC1	0.98096806	0.99908876	1.0	1.0	0.98007417	0.98096806	36	TRUE
11228-37	RIC3	6439-59,21208-163	C14orf93,CEBPE	0.9809693	0.9985049	1.0	0.9999998	0.9795026	0.98096913	36	FALSE
11263-57	CASQ1	2979-8	CXCL5	0.98064774	0.9988025	0.9999094	0.9997997	0.9794734	0.98045135	286	TRUE
11263-57	CASQ1	20576-71	FZD7	0.9860277	0.999258	0.99999994	0.99999756	0.9852961	0.98602533	286	TRUE
11263-57	CASQ1	11699-16	PTP4A2	0.98572356	0.99924695	0.99999994	0.9999969	0.98498124	0.9857205	286	TRUE
11263-57	CASQ1	3073-51	IL18BP	0.9857315	0.99916035	0.9999996	0.9999939	0.9849038	0.98572546	286	TRUE
11263-57	CASQ1	13728-19	ERP29	0.98579663	0.9992567	0.99999994	0.9999973	0.98506385	0.985794	286	TRUE
11263-57	CASQ1	12847-27	RNGTT	0.9861008	0.998713	0.9999155	0.9998057	0.9848317	0.98590916	286	TRUE
11263-57	CASQ1	6375-75	XXYLT1	0.9859527	0.9992736	0.99999994	0.9999981	0.98523647	0.98595077	286	TRUE
11263-57	CASQ1	12018-84	TPK1	0.9860317	0.9990669	0.9999985	0.999985	0.98511165	0.9860169	286	TRUE
11263-57	CASQ1	19183-164	RPL12	0.98625094	0.9990007	0.99999666	0.99997336	0.98526543	0.98622465	286	TRUE
11263-57	CASQ1	11617-1	ITGAL	0.9855774	0.9993001	0.99999994	0.9999988	0.9848876	0.9855762	286	TRUE
11263-57	CASQ1	8348-4	EPHB2	0.9862628	0.9994244	1.0	0.99999976	0.9856951	0.98626256	286	TRUE
11263-57	CASQ1	22371-46	FAM110A	0.9863596	0.998866	0.9999837	0.99992317	0.9852411	0.98628384	286	TRUE
11263-57	CASQ1	6990-44	SDF2L1	0.9863734	0.9989407	0.99999267	0.999957	0.98532856	0.98633105	286	TRUE
11263-57	CASQ1	22815-4	TRIM40	0.9863359	0.99948794	1.0	0.9999999	0.9858308	0.98633575	286	TRUE
11263-57	CASQ1	5813-58	EPO	0.98652154	0.99883986	0.9999784	0.99991155	0.985377	0.9864343	286	TRUE
11263-57	CASQ1	12656-1	KLC1	0.9865196	0.99899024	0.9999965	0.9999718	0.9855234	0.98649174	286	TRUE
11263-57	CASQ1	13700-10	ANXA2	0.98564655	0.9993157	0.99999994	0.9999989	0.98497206	0.9856455	286	TRUE
11263-57	CASQ1	9936-27	LNX1	0.98538977	0.9992931	0.99999994	0.99999833	0.98469317	0.9853881	286	TRUE
11263-57	CASQ1	25948-18	PKN2	0.987186	0.99838567	0.99942774	0.99934953	0.98559237	0.9865439	286	TRUE
11263-57	CASQ1	25414-11	LCE3B	0.98480314	0.99914634	0.99999934	0.9999904	0.9839625	0.98479366	286	TRUE
11263-57	CASQ1	24704-38	COMMD5	0.9844259	0.99963146	1.0	0.99999994	0.9840631	0.98442584	286	TRUE
11263-57	CASQ1	13631-1	RBBP5	0.9846767	0.99878824	0.9999462	0.9998497	0.98348355	0.9845287	286	TRUE
11263-57	CASQ1	17356-34	IL1F10	0.9847755	0.99877393	0.99993837	0.9998395	0.9835681	0.9846174	286	TRUE
11263-57	CASQ1	21244-57	NPM1	0.984657	0.99927855	0.99999994	0.9999972	0.9839466	0.98465425	286	TRUE
11263-57	CASQ1	3324-51	LY9	0.9846668	0.99914616	0.99999934	0.9999901	0.9838261	0.9846571	286	TRUE
11263-57	CASQ1	5092-51	JAG1	0.9846708	0.9995083	1.0	0.9999999	0.98418665	0.9846707	286	TRUE
11263-57	CASQ1	9907-216	TNKS	0.9851014	0.9986642	0.9998561	0.9997393	0.9837855	0.98484457	286	TRUE
11263-57	CASQ1	9350-3	FSTL4	0.9853009	0.99875665	0.9999334	0.99983305	0.98407584	0.9851364	286	TRUE
11263-57	CASQ1	6545-58	PRNP	0.9849315	0.9992846	0.99999994	0.9999977	0.98422694	0.98492926	286	TRUE
11263-57	CASQ1	24050-26	GSK3B	0.9849394	0.9994123	1.0	0.9999994	0.9843605	0.9849388	286	TRUE
11263-57	CASQ1	10907-116	NTM	0.98497105	0.99941075	1.0	0.9999994	0.9843907	0.98497045	286	TRUE
11263-57	CASQ1	12528-40	WRNIP1	0.9850066	0.9995454	1.0	0.9999999	0.98455876	0.98500645	286	TRUE
11263-57	CASQ1	19327-31	HAT1	0.98507375	0.99955124	1.0	0.9999999	0.98463166	0.9850736	286	TRUE
11263-57	CASQ1	7939-1	SLC66A1L	0.98510534	0.9993416	1.0	0.999999	0.9844568	0.9851043	286	TRUE
11263-57	CASQ1	16292-288	GIP	0.9865413	0.9995722	1.0	0.99999994	0.9861193	0.9865412	286	TRUE
11263-57	CASQ1	14148-2	ISG15	0.9869383	0.99862295	0.9998539	0.99973524	0.98557925	0.986677	286	TRUE
11263-57	CASQ1	9599-6	PIANP	0.98429555	0.9992538	0.9999999	0.99999607	0.9835611	0.9842917	286	TRUE
11263-57	CASQ1	17384-110	PFKM	0.98741066	0.99967057	1.0	1.0	0.9870854	0.98741066	286	TRUE
11263-57	CASQ1	17199-43	HIF1AN	0.98726565	0.9994799	1.0	0.99999994	0.98675215	0.9872656	286	TRUE
11263-57	CASQ1	7863-50	PGRMC1	0.98731726	0.99898875	0.9999977	0.9999823	0.9863188	0.9872998	286	TRUE
11263-57	CASQ1	24688-9	DMRTB1	0.98730516	0.9996027	1.0	1.0	0.9869129	0.98730516	286	TRUE
11263-57	CASQ1	9468-8	LMAN2	0.9875974	0.99860144	0.99986905	0.99975467	0.9862162	0.9873551	286	FALSE
11263-57	CASQ1	22966-20	GABARAP	0.9873733	0.99908215	0.99999946	0.9999926	0.986467	0.987366	286	FALSE
11263-57	CASQ1	7842-52	SERF1A	0.9873892	0.99937576	1.0	0.9999998	0.98677284	0.987389	286	TRUE
11263-57	CASQ1	5063-12	CD244	0.9874507	0.9990014	0.99999833	0.99998444	0.9864646	0.98743534	286	TRUE
11263-57	CASQ1	13430-50	SLC14A1	0.9872184	0.9995171	1.0	0.99999994	0.98674166	0.9872183	286	TRUE
11263-57	CASQ1	24307-22	KDM8	0.9876155	0.99867564	0.9999314	0.99983007	0.98630756	0.9874477	286	TRUE
11263-57	CASQ1	15310-61	PRC1	0.98752	0.9993747	1.0	0.9999998	0.9869025	0.9875198	286	TRUE
11263-57	CASQ1	12580-7	PSMB5	0.98758036	0.9989952	0.99999845	0.99998474	0.986588	0.9875653	286	FALSE
11263-57	CASQ1	12620-3	SEPTIN11	0.987716	0.9987083	0.9999564	0.99986255	0.9864402	0.98758024	286	TRUE
11263-57	CASQ1	15299-102	MESD	0.9875908	0.9990971	0.99999964	0.9999945	0.9866991	0.98758537	286	FALSE
11263-57	CASQ1	17161-1	DDOST	0.9877276	0.9991706	0.99999994	0.9999976	0.9869084	0.9877252	286	TRUE
11263-57	CASQ1	11202-70	TBX5	0.9872404	0.9994475	1.0	0.9999999	0.98669493	0.98724025	286	TRUE
11263-57	CASQ1	19215-7	NDRG1	0.987476	0.99857694	0.99983454	0.99971694	0.98607075	0.98719645	286	TRUE
11263-57	CASQ1	3635-76	OCIAD1	0.98709756	0.9985157	0.99971133	0.9995992	0.9856324	0.98670197	286	TRUE
11263-57	CASQ1	3627-71	MMEL1	0.98716456	0.9987728	0.99996996	0.9998886	0.9859531	0.9870546	286	TRUE
11263-57	CASQ1	13409-9	NSG2	0.9868757	0.9987346	0.9999401	0.9998415	0.98562694	0.9867193	286	TRUE
11263-57	CASQ1	8903-1	COX6C	0.9869685	0.99876624	0.99996376	0.99987227	0.98575085	0.98684245	286	TRUE
11263-57	CASQ1	22387-26	PITX3	0.9869207	0.9989974	0.99999714	0.9999788	0.9859312	0.9868998	286	TRUE
11263-57	CASQ1	6439-59,21208-163	C14orf93,CEBPE	0.9869306	0.9990129	0.9999976	0.99998206	0.9859564	0.9869129	286	TRUE
11263-57	CASQ1	6273-58	P3H1	0.98697454	0.99918693	0.9999999	0.9999962	0.9861721	0.9869708	286	TRUE
11263-57	CASQ1	10023-32	VDR	0.98699814	0.9996449	1.0	1.0	0.9866476	0.98699814	286	TRUE
11263-57	CASQ1	22009-1	PPM1B	0.9870668	0.9996487	1.0	1.0	0.98672	0.9870668	286	TRUE
11263-57	CASQ1	5734-13	NECTIN4	0.98726016	0.99883175	0.9999852	0.9999264	0.9861068	0.9871875	286	TRUE
11263-57	CASQ1	13392-13	ATP1B1	0.98710746	0.9997147	1.0	1.0	0.9868258	0.98710746	286	TRUE
11263-57	CASQ1	2911-27	MDK	0.98765016	0.9984062	0.99954766	0.9994617	0.986076	0.98711854	286	TRUE
11263-57	CASQ1	11094-104	CLC	0.98714757	0.9990351	0.99999875	0.9999858	0.9861951	0.98713356	286	TRUE
11263-57	CASQ1	8405-108	ADAM10	0.9871613	0.9989735	0.99999696	0.9999765	0.98614794	0.9871381	286	TRUE
11263-57	CASQ1	23591-9	EXD1	0.98734856	0.9986631	0.9999121	0.9998016	0.9860286	0.98715264	286	TRUE
11263-57	CASQ1	21581-87	CDK15	0.9871855	0.99989784	1.0	1.0	0.9870846	0.9871855	286	TRUE
11263-57	CASQ1	5947-90	THPO	0.9847478	0.99854434	0.99967694	0.9995656	0.98331434	0.98432004	286	FALSE
11263-57	CASQ1	13947-371	NUDT12	0.9840783	0.99929225	0.99999994	0.99999726	0.9833818	0.9840756	286	TRUE
11263-57	CASQ1	19488-1	PDCD6	0.98774076	0.9991101	0.9999998	0.9999954	0.98686177	0.9877362	286	TRUE
11263-57	CASQ1	3419-49	CAMK2D	0.9816984	0.99887246	0.99996525	0.9998747	0.9805915	0.98157537	286	TRUE
11263-57	CASQ1	11266-8	SELPLG	0.981412	0.999299	0.9999998	0.99999547	0.98072404	0.9814075	286	TRUE
11263-57	CASQ1	5694-57	SMOC1	0.98146534	0.9994556	1.0	0.99999917	0.980931	0.9814645	286	TRUE
11263-57	CASQ1	10362-35	MYC	0.9818643	0.9986142	0.9997086	0.999598	0.9805036	0.9814696	286	TRUE
11263-57	CASQ1	9168-31	CCL26	0.98150486	0.9991269	0.99999756	0.9999818	0.9806479	0.98148704	286	TRUE
11263-57	CASQ1	11112-18	TMEM167A	0.98178726	0.9987158	0.9998514	0.99973375	0.98052645	0.98152584	286	TRUE
11263-57	CASQ1	9993-11	ZNF264	0.9815562	0.99967253	1.0	0.99999994	0.9812347	0.9815561	286	TRUE
11263-57	CASQ1	2813-11	AGRP	0.9816154	0.9991712	0.9999989	0.99998635	0.9808019	0.981602	286	TRUE
11263-57	CASQ1	7881-244	PARP16	0.98137057	0.9999947	1.0	1.0	0.9813654	0.98137057	286	TRUE
11263-57	CASQ1	15503-15	LEFTY2	0.9817616	0.9991799	0.9999992	0.99998754	0.98095644	0.98174936	286	TRUE
11263-57	CASQ1	19553-14	STX1A	0.981888	0.99905014	0.9999948	0.9999635	0.98095536	0.9818522	286	TRUE
11263-57	CASQ1	7803-4	CHST1	0.98189586	0.99932384	0.99999994	0.99999666	0.9812319	0.9818926	286	TRUE
11263-57	CASQ1	22027-13	TACC3	0.9822652	0.99864066	0.9997593	0.9996488	0.9809299	0.9819202	286	TRUE
11263-57	CASQ1	14124-6	EFNA2	0.981967	0.99925697	0.99999964	0.99999446	0.98123735	0.98196155	286	TRUE
11263-57	CASQ1	21697-57	ADGRF2	0.98224545	0.9987167	0.99985963	0.9997453	0.9809849	0.9819953	286	TRUE
11263-57	CASQ1	3741-4	IL5	0.98139423	0.9997604	1.0	1.0	0.9811591	0.98139423	286	TRUE
11263-57	CASQ1	5590-11	ZPLD1	0.98135275	0.99975157	1.0	1.0	0.98110896	0.98135275	286	TRUE
11263-57	CASQ1	7859-21	PCDHGC3	0.9820894	0.9999579	1.0	1.0	0.9820481	0.9820894	286	TRUE
11263-57	CASQ1	14103-12	TPSG1	0.98065364	0.9999005	1.0	1.0	0.9805561	0.98065364	286	TRUE
11263-57	CASQ1	11242-33	TGM1	0.98035544	0.99882895	0.9999249	0.9998218	0.9792074	0.98018074	286	TRUE
11263-57	CASQ1	14043-12	EEA1	0.9802231	0.9998069	1.0	1.0	0.9800338	0.9802231	286	TRUE
11263-57	CASQ1	9492-5	RRBP1	0.9806655	0.9986201	0.99968743	0.9995771	0.9793123	0.9802508	286	TRUE
11263-57	CASQ1	6904-14	LRRTM2	0.9803594	0.9994229	0.99999994	0.9999988	0.9797936	0.9803582	286	TRUE
11263-57	CASQ1	5024-67	RB1	0.9804996	0.99966234	1.0	0.9999999	0.9801685	0.9804995	286	TRUE
11263-57	CASQ1	4712-28	APOD	0.9805253	0.99984294	1.0	1.0	0.9803713	0.9805253	286	TRUE
11263-57	CASQ1	2654-19	TNFRSF1A	0.98068327	0.9992027	0.9999992	0.99998754	0.9799014	0.98067105	286	TRUE
11263-57	CASQ1	11988-24	PTPRH	0.9813034	0.9991803	0.999999	0.99998665	0.980499	0.9812903	286	TRUE
11263-57	CASQ1	7786-83	CLEC2B	0.98068523	0.9995514	1.0	0.99999964	0.9802453	0.9806849	286	TRUE
11263-57	CASQ1	16852-10	PDZK1	0.9808788	0.99916834	0.9999984	0.99998456	0.980063	0.98086363	286	TRUE
11263-57	CASQ1	9191-8	TFF2	0.9810684	0.9988072	0.9999197	0.99981225	0.97989815	0.9808842	286	TRUE
11263-57	CASQ1	16315-105	FLT1	0.9811632	0.99948454	1.0	0.9999993	0.98065746	0.9811625	286	TRUE
11263-57	CASQ1	5687-5	PRKCSH	0.9812165	0.99936044	0.99999994	0.9999974	0.980589	0.9812139	286	TRUE
11263-57	CASQ1	22155-44	GEMIN7	0.9812639	0.9996114	1.0	0.9999999	0.9808825	0.98126376	286	TRUE
11263-57	CASQ1	5261-13	ABL2	0.982125	0.9989357	0.999982	0.9999196	0.9810797	0.982046	286	TRUE
11263-57	CASQ1	6454-38	ARHGDIA	0.98211116	0.9994098	1.0	0.999999	0.9815315	0.98211014	286	TRUE
11263-57	CASQ1	10533-1	PCDHA4	0.9840605	0.9996288	1.0	0.99999994	0.9836952	0.98406047	286	TRUE
11263-57	CASQ1	11315-148	PPM1D	0.9837958	0.9997187	1.0	1.0	0.9835191	0.9837958	286	TRUE
11263-57	CASQ1	3472-40	BIRC5	0.9833198	0.9992251	0.99999964	0.9999944	0.98255783	0.98331434	286	TRUE
11263-57	CASQ1	8858-21	BATF3	0.9835055	0.9990633	0.99999696	0.9999765	0.98258424	0.98348236	286	TRUE
11263-57	CASQ1	4568-17	SLITRK5	0.98351145	0.9992326	0.9999997	0.99999475	0.9827567	0.98350626	286	TRUE
11263-57	CASQ1	7768-10	CPM	0.9835292	0.9995757	1.0	0.9999999	0.98311186	0.9835291	286	TRUE
11263-57	CASQ1	8913-22	SIGLEC11	0.9835964	0.9992434	0.99999976	0.9999952	0.98285216	0.9835916	286	TRUE
11263-57	CASQ1	11696-7	CRABP2	0.98368526	0.99897414	0.999991	0.9999522	0.98267615	0.9836382	286	TRUE
11263-57	CASQ1	9604-14	CDH11	0.9839302	0.9988612	0.99997264	0.9998989	0.98280966	0.9838307	286	TRUE
11263-57	CASQ1	14329-4	DIDO1	0.983308	0.9990692	0.999997	0.99997723	0.9823928	0.9832856	286	TRUE
11263-57	CASQ1	9277-16	REG3A	0.9838334	0.99933916	0.99999994	0.99999875	0.9831832	0.9838321	286	TRUE
11263-57	CASQ1	6578-29	TNMD	0.9839025	0.99901116	0.9999948	0.99996334	0.9829296	0.98386645	286	TRUE
11263-57	CASQ1	11377-19	ADH7	0.9854707	0.9982422	0.99879116	0.9983969	0.9837384	0.9838909	286	TRUE
11263-57	CASQ1	9261-14	EPHB6	0.983942	0.9992706	0.9999999	0.99999636	0.98322433	0.9839384	286	TRUE
11263-57	CASQ1	21827-7	RHOQ	0.98398745	0.9995548	1.0	0.9999999	0.9835494	0.98398733	286	TRUE
11263-57	CASQ1	8606-39	GPNMB	0.9840605	0.9992274	0.99999976	0.999995	0.98330027	0.9840556	286	TRUE
11263-57	CASQ1	3045-72	PTN	0.9833159	0.99906164	0.9999968	0.9999749	0.9823932	0.9832912	286	TRUE
11263-57	CASQ1	3317-33	HTRA2	0.9832488	0.99929726	0.99999994	0.9999968	0.9825578	0.9832456	286	TRUE
11263-57	CASQ1	3622-33	LGMN	0.98247254	0.9986484	0.99977463	0.99966353	0.9811446	0.982142	286	TRUE
11263-57	CASQ1	3423-59	CMA1	0.9828735	0.99895066	0.9999876	0.9999347	0.98184216	0.9828093	286	TRUE
11263-57	CASQ1	10471-25	LRRN3	0.98219806	0.99954164	1.0	0.9999998	0.98174787	0.9821979	286	TRUE
11263-57	CASQ1	9398-30	GALP	0.9825417	0.99892163	0.9999805	0.9999162	0.98148215	0.98245937	286	TRUE
11263-57	CASQ1	23567-37	GNAQ	0.98267204	0.99995625	1.0	1.0	0.98262906	0.98267204	286	TRUE
11263-57	CASQ1	15631-18	PSG1	0.98268783	0.99928826	0.9999999	0.99999607	0.98198843	0.98268396	286	TRUE
11263-57	CASQ1	9790-28	BRSK2	0.9828004	0.9996407	1.0	0.99999994	0.9824473	0.98280036	286	TRUE
11263-57	CASQ1	22481-15	IQCD	0.9831421	0.99863076	0.9997666	0.9996561	0.9817959	0.98280394	286	TRUE
11263-57	CASQ1	11354-21	PLCB1	0.9828103	0.999432	1.0	0.9999992	0.9822521	0.98280954	286	TRUE
11263-57	CASQ1	12800-5	TPPP2	0.9832369	0.9993384	0.99999994	0.9999982	0.9825864	0.9832352	286	TRUE
11263-57	CASQ1	14149-9	IL36B	0.9829979	0.9988621	0.9999692	0.99988604	0.98187935	0.9828859	286	TRUE
11263-57	CASQ1	14037-18	RANBP3	0.9830019	0.99926513	0.9999998	0.99999547	0.98227954	0.9829974	286	TRUE
11263-57	CASQ1	9867-23	FBP2	0.98390645	0.99839807	0.9992612	0.9991972	0.9823303	0.98311657	286	TRUE
11263-57	CASQ1	2939-10	ARTN	0.98405653	0.998375	0.9991987	0.99913114	0.98245746	0.9832015	286	TRUE
11263-57	CASQ1	17726-3	SAR1A	0.98320925	0.9992004	0.99999946	0.9999927	0.98242307	0.9832021	286	TRUE
11263-57	CASQ1	12960-9	GCK	0.98323494	0.99936485	0.99999994	0.99999887	0.98261046	0.9832338	286	TRUE
11263-57	CASQ1	3806-55	EPHA5	0.9877298	0.9991642	0.99999994	0.9999974	0.98690426	0.9877272	286	TRUE
11263-57	CASQ1	8089-173	NR4A1	0.9845029	0.9991095	0.9999988	0.999986	0.98362625	0.98448914	286	TRUE
11263-57	CASQ1	5756-66	PAPPA2	0.9877479	0.99955696	1.0	1.0	0.9873103	0.9877479	286	TRUE
11263-57	CASQ1	13503-19	ARL6IP5	0.9900838	0.99893653	0.9999999	0.99999607	0.9890309	0.99007994	286	TRUE
11263-57	CASQ1	19503-2	SNX3	0.9907944	0.9993308	1.0	1.0	0.9901314	0.9907944	286	TRUE
11263-57	CASQ1	5249-31	STK17B	0.99080956	0.99916965	1.0	1.0	0.98998684	0.99080956	286	TRUE
11263-57	CASQ1	5262-57	BCAR3	0.99092704	0.9985753	0.9999879	0.99993527	0.9895153	0.9908629	286	TRUE
11263-57	CASQ1	17210-2	TCL1A	0.9909264	0.99866974	0.9999966	0.9999726	0.9896082	0.9908992	286	TRUE
11263-57	CASQ1	20577-5	FZD8	0.9909018	0.998894	0.99999994	0.99999785	0.9898059	0.9908997	286	TRUE
11263-57	CASQ1	14135-3	RXFP1	0.99091226	0.9989035	0.99999994	0.99999833	0.9898257	0.9909106	286	TRUE
11263-57	CASQ1	7821-6	C1D	0.9909341	0.999102	1.0	0.99999994	0.99004424	0.990934	286	TRUE
11263-57	CASQ1	19635-69	FGL2	0.99110997	0.9984218	0.9999314	0.9998286	0.98954576	0.9909401	286	TRUE
11263-57	CASQ1	23325-18	BMERB1	0.99111265	0.99898493	1.0	0.9999996	0.9901066	0.99111223	286	TRUE
11263-57	CASQ1	14599-18	STAB1	0.99127275	0.9983998	0.9999435	0.999844	0.9896865	0.99111813	286	TRUE
11263-57	CASQ1	13085-18	GLP1R	0.99113184	0.99883443	0.99999994	0.9999964	0.9899766	0.9911283	286	TRUE
11263-57	CASQ1	9512-24	SPRY1	0.9912078	0.99877316	0.9999997	0.9999947	0.9899917	0.99120253	286	TRUE
11263-57	CASQ1	5623-11	CD300LF	0.99122804	0.9989381	1.0	0.9999995	0.9901754	0.99122757	286	TRUE
11263-57	CASQ1	8306-54	PRRG1	0.9912352	0.9989476	1.0	0.99999964	0.99019206	0.99123484	286	TRUE
11263-57	CASQ1	24226-30	FSCN1	0.9912723	0.9988835	1.0	0.9999991	0.9901655	0.9912714	286	TRUE
11263-57	CASQ1	15530-33	EPHB4	0.9907773	0.9989399	0.99999994	0.9999989	0.98972696	0.99077624	286	TRUE
11263-57	CASQ1	5087-5	IL22RA2	0.9908018	0.998599	0.9999891	0.9999426	0.9894137	0.99074495	286	TRUE
11263-57	CASQ1	16610-13	LRP10	0.9907176	0.9989382	0.99999994	0.9999988	0.9896656	0.9907164	286	TRUE
11263-57	CASQ1	10575-31	PUF60	0.9903839	0.9988362	0.99999946	0.9999919	0.98923135	0.9903759	286	TRUE
11263-57	CASQ1	13539-131	KCNN1	0.9901449	0.9990047	0.99999994	0.99999887	0.98915946	0.9901438	286	TRUE
11263-57	CASQ1	7995-16	VWC2L	0.9901684	0.9991078	1.0	0.99999976	0.98928493	0.99016815	286	TRUE
11263-57	CASQ1	11129-66	BMP15	0.9903564	0.99878913	0.9999988	0.9999859	0.9891572	0.9903424	286	TRUE
11263-57	CASQ1	13021-12	EMID1	0.9903587	0.9992062	1.0	0.99999994	0.9895725	0.99035865	286	FALSE
11263-57	CASQ1	2982-82	LGALS4	0.99120903	0.9980435	0.99924105	0.9991519	0.98926973	0.99036837	286	TRUE
11263-57	CASQ1	22589-3	FZD2	0.9903695	0.99899197	1.0	0.999999	0.9893712	0.9903685	286	TRUE
11263-57	CASQ1	12667-2	GDA	0.9904329	0.9994401	1.0	1.0	0.98987836	0.9904329	286	TRUE
11263-57	CASQ1	22586-24	BTN2A2	0.99071187	0.9987176	0.99999756	0.9999817	0.9894414	0.99069375	286	TRUE
11263-57	CASQ1	13082-9	UNC45A	0.9908273	0.9982771	0.9997261	0.99960977	0.98912024	0.99044067	286	TRUE
11263-57	CASQ1	5728-60	FCRL1	0.99070853	0.99841154	0.9998937	0.99977976	0.98913485	0.9904903	286	TRUE
11263-57	CASQ1	22584-2	LRP6	0.9905212	0.9989831	1.0	0.99999905	0.98951393	0.99052024	286	TRUE
11263-57	CASQ1	22970-8	GIPC1	0.9906296	0.99863356	0.999991	0.9999518	0.989276	0.99058187	286	TRUE
11263-57	CASQ1	3309-2	FCGR2A	0.99175596	0.21073157	0.9990263	0.9988922	0.20899428	0.99065727	286	TRUE
11263-57	CASQ1	13117-232	CHKB	0.99067324	0.9994172	1.0	1.0	0.99009585	0.99067324	286	TRUE
11263-57	CASQ1	13089-6	HIF1A	0.9913576	0.9990024	1.0	0.99999994	0.99036866	0.99135756	286	TRUE
11263-57	CASQ1	2649-77	ICAM3	0.99154454	0.99830127	0.9999218	0.999812	0.9898602	0.99135816	286	TRUE
11263-57	CASQ1	2831-29	KLK11	0.9913829	0.99861425	0.9999978	0.99998254	0.99000907	0.9913656	286	TRUE
11263-57	CASQ1	11200-52	CD93	0.99210244	0.99836963	0.99999934	0.9999901	0.99048495	0.9920926	286	TRUE
11263-57	CASQ1	14583-49	MSTN	0.99175555	0.9985406	0.99999946	0.9999925	0.99030817	0.9917481	286	TRUE
11263-57	CASQ1	6064-4	ERP44	0.99174935	0.9989612	1.0	1.0	0.99071914	0.99174935	286	TRUE
11263-57	CASQ1	11440-58	SOCS3	0.99176896	0.99860823	0.99999994	0.9999984	0.99038863	0.99176735	286	TRUE
11263-57	CASQ1	9288-7	FKBP7	0.9917799	0.99856347	0.99999994	0.99999744	0.9903552	0.99177736	286	TRUE
11263-57	CASQ1	17820-170	MLF1	0.99178636	0.99910516	1.0	1.0	0.99089885	0.99178636	286	TRUE
11263-57	CASQ1	25428-103	IFRD1	0.99192023	0.9983934	0.99999934	0.9999895	0.99032664	0.9919098	286	TRUE
11263-57	CASQ1	11421-10	EHD4	0.9926369	0.99867433	1.0	1.0	0.991321	0.9926369	286	TRUE
11263-57	CASQ1	15622-13	OPCML	0.99170995	0.9987671	1.0	0.9999993	0.9904872	0.99170923	286	TRUE
11263-57	CASQ1	3292-75	CD48	0.99290955	0.99828124	0.99999994	0.9999966	0.99120295	0.99290615	286	TRUE
11263-57	CASQ1	13441-30	DIXDC1	0.9929072	0.99834263	1.0	0.99999905	0.9912616	0.9929063	286	TRUE
11263-57	CASQ1	5463-22	GAS1	0.98776215	0.9992552	1.0	0.99999917	0.98702645	0.9877613	286	TRUE
11263-57	CASQ1	8874-53	CLN5	0.9968879	0.9979858	0.9999993	0.9999889	0.99487996	0.9968769	286	TRUE
11263-57	CASQ1	20941-7	UBL3	0.9981163	0.99813026	1.0	0.9999999	0.9962501	0.9981162	286	TRUE
11263-57	CASQ1	5487-7	SLAMF7	0.9991909	0.0063362718	0.9992812	0.99911547	0.0063311453	0.9983071	286	TRUE
11263-57	CASQ1	19545-145	PARK7	0.9917451	0.9988059	1.0	0.9999999	0.9905608	0.991745	286	TRUE
11263-57	CASQ1	5630-48	CD300A	0.9917335	0.9984628	0.99999547	0.9999645	0.990209	0.99169827	286	TRUE
11263-57	CASQ1	3629-60	CDC42BPB	0.99137497	0.99881434	0.99999994	0.9999988	0.99019957	0.9913738	286	TRUE
11263-57	CASQ1	24266-2	MEF2D	0.99150765	0.9989122	1.0	0.9999999	0.9904291	0.99150753	286	TRUE
11263-57	CASQ1	12450-42	PMVK	0.99138755	0.998653	0.9999992	0.9999874	0.99005216	0.9913751	286	TRUE
11263-57	CASQ1	14131-37	EFNB2	0.99138045	0.99879014	0.99999994	0.9999978	0.990181	0.99137825	286	TRUE
11263-57	CASQ1	25468-5	SOX9	0.9914525	0.99864155	0.9999992	0.9999882	0.9901057	0.99144083	286	TRUE
11263-57	CASQ1	8274-64	STX7	0.9914709	0.998562	0.99999684	0.9999746	0.99004513	0.9914457	286	TRUE
11263-57	CASQ1	5602-62	RNASE10	0.9914656	0.99870247	0.99999976	0.99999493	0.9901792	0.9914606	286	TRUE
11263-57	CASQ1	12652-37	AHCYL1	0.9914955	0.9987602	0.99999994	0.999998	0.99026626	0.99149346	286	TRUE
11263-57	CASQ1	11825-27	PPARGC1A	0.9915269	0.9988257	1.0	0.99999934	0.9903626	0.99152625	286	TRUE
11263-57	CASQ1	3605-77	MASP1	0.99168056	0.9989383	1.0	1.0	0.9906277	0.99168056	286	TRUE
11263-57	CASQ1	14759-149	CDH1	0.9917796	0.99811935	0.99988234	0.9997648	0.9899144	0.99154633	286	TRUE
11263-57	CASQ1	11567-23	ZNF10	0.9915538	0.99874216	0.99999994	0.9999979	0.99030656	0.9915517	286	TRUE
11263-57	CASQ1	23625-44	KIAA1143	0.991556	0.9987948	1.0	0.9999991	0.990361	0.9915551	286	TRUE
11263-57	CASQ1	8792-17	PODXL	0.99157023	0.99905545	1.0	1.0	0.99063367	0.99157023	286	TRUE
11263-57	CASQ1	18830-1	ITLN1	0.99175674	0.9982206	0.9999335	0.99982995	0.989992	0.9915881	286	TRUE
11263-57	CASQ1	21120-3	NDUFAF2	0.9917606	0.9982521	0.99996257	0.9998677	0.9900271	0.99162936	286	TRUE
11263-57	CASQ1	21588-4	KCTD4	0.99044263	0.9983222	0.99975	0.9996344	0.98878086	0.99008054	286	TRUE
11263-57	CASQ1	4771-10	SMPDL3A	0.99330646	0.9983826	1.0	1.0	0.99169993	0.99330646	286	TRUE
11263-57	CASQ1	19630-2	SNCG	0.990102	0.9987113	0.9999941	0.99996096	0.98882604	0.9900633	286	TRUE
11263-57	CASQ1	2985-35	CXCL1	0.9912829	0.6069451	0.9987782	0.9974693	0.6016543	0.98877424	286	TRUE
11263-57	CASQ1	11514-196	CD59	0.9884927	0.99914056	0.99999994	0.9999986	0.9876432	0.98849136	286	TRUE
11263-57	CASQ1	10396-6	MCL1	0.9885719	0.9987978	0.9999907	0.9999512	0.9873834	0.9885236	286	TRUE
11263-57	CASQ1	17751-68	CRYBB1	0.9885697	0.99889493	0.9999974	0.9999808	0.98747724	0.9885507	286	TRUE
11263-57	CASQ1	11289-31	CSNK1D	0.9885581	0.99911386	0.99999994	0.99999774	0.9876821	0.98855585	286	TRUE
11263-57	CASQ1	4984-83	ESD	0.9885839	0.99912876	0.99999994	0.99999845	0.98772264	0.9885824	286	TRUE
11263-57	CASQ1	21909-2	ITGA5|ITGB1	0.9886966	0.9993059	1.0	0.9999999	0.98801035	0.98869646	286	TRUE
11263-57	CASQ1	22092-43	CASP4	0.9888608	0.9987196	0.99998176	0.9999184	0.9875946	0.9887801	286	TRUE
11263-57	CASQ1	10976-44	MUC1	0.9884708	0.9987898	0.99998933	0.99994457	0.9872745	0.988416	286	TRUE
11263-57	CASQ1	8803-61	NECTIN1	0.9887894	0.999096	0.99999994	0.99999774	0.9878955	0.9887871	286	TRUE
11263-57	CASQ1	12748-6	BRDT	0.98888606	0.99924815	1.0	0.9999998	0.98814255	0.9888859	286	TRUE
11263-57	CASQ1	13516-46	EMC4	0.9889542	0.9996554	1.0	1.0	0.9886134	0.9889542	286	TRUE
11263-57	CASQ1	24665-48	REM1	0.9890553	0.99927855	1.0	0.9999999	0.9883417	0.98905516	286	TRUE
11263-57	CASQ1	25057-2	ACTN4	0.98908657	0.9990011	0.9999997	0.9999948	0.98809856	0.98908144	286	TRUE
11263-57	CASQ1	21786-25	CDKL2	0.98911184	0.9994146	1.0	1.0	0.98853284	0.98911184	286	TRUE
11263-57	CASQ1	25413-80	GAGE2B	0.9884785	0.99976987	1.0	1.0	0.988251	0.9884785	286	TRUE
11263-57	CASQ1	13933-276	NAB1	0.98841476	0.99983406	1.0	1.0	0.98825073	0.98841476	286	TRUE
11263-57	CASQ1	23037-37	UBE2D3	0.9891547	0.9996491	1.0	1.0	0.9888076	0.9891547	286	TRUE
11263-57	CASQ1	7958-15	KIRREL2	0.98811924	0.9992193	1.0	0.9999991	0.98734784	0.98811835	286	TRUE
11263-57	CASQ1	2746-56	CRLF2	0.9908287	0.9980952	0.9992669	0.99918246	0.9889414	0.99001867	286	TRUE
11263-57	CASQ1	4911-49	GSTP1	0.9877671	0.999206	0.99999994	0.99999887	0.9869828	0.98776597	286	TRUE
11263-57	CASQ1	9962-1	CDHR5	0.9880132	0.99873334	0.9999728	0.9998989	0.98676175	0.9879133	286	TRUE
11263-57	CASQ1	7776-20	UNC5B	0.98806757	0.99923426	1.0	0.9999992	0.98731095	0.9880668	286	TRUE
11263-57	CASQ1	9259-35	TNFRSF21	0.9880885	0.99926907	1.0	0.99999946	0.98736626	0.98808795	286	TRUE
11263-57	CASQ1	18871-24	AIF1L	0.9880956	0.9992977	1.0	0.9999997	0.9874016	0.9880953	286	TRUE
11263-57	CASQ1	8787-21	CIAO2A	0.9882137	0.9990083	0.9999994	0.99999076	0.9872337	0.9882046	286	TRUE
11263-57	CASQ1	23311-19	RPP25	0.98846805	0.9986935	0.99997014	0.9998889	0.98717666	0.9883582	286	TRUE
11263-57	CASQ1	21856-59	KHK	0.9882763	0.99911994	0.99999994	0.9999972	0.98740655	0.98827356	286	TRUE
11263-57	CASQ1	3422-4	CDK1|CCNB1	0.98833126	0.9988862	0.99999666	0.99997306	0.9872305	0.9883046	286	TRUE
11263-57	CASQ1	21154-8	CAB39L	0.98831755	0.9991631	0.99999994	0.9999988	0.9874904	0.98831636	286	TRUE
11263-57	CASQ1	11833-83	FXN	0.98833895	0.99891835	0.9999976	0.99998206	0.98726994	0.98832124	286	TRUE
11263-57	CASQ1	24289-1	LSMEM1	0.9883307	0.9990917	0.9999999	0.9999963	0.987433	0.9883271	286	TRUE
11263-57	CASQ1	12618-50	AKR1C1	0.98835105	0.9994744	1.0	1.0	0.9878316	0.98835105	286	TRUE
11263-57	CASQ1	5410-53	CDH15	0.98913825	0.99940205	1.0	1.0	0.9885468	0.98913825	286	TRUE
11263-57	CASQ1	17776-15	PECR	0.9879176	0.99928045	1.0	0.99999946	0.98720676	0.98791707	286	TRUE
11263-57	CASQ1	10561-5	PGLYRP3	0.989197	0.99935406	1.0	0.99999994	0.98855805	0.98919696	286	TRUE
11263-57	CASQ1	21236-12	TMED9	0.98978746	0.9989091	0.9999995	0.99999326	0.9887077	0.9897808	286	TRUE
11263-57	CASQ1	24667-27	CT45A1	0.9896331	0.99931365	1.0	1.0	0.9889538	0.9896331	286	TRUE
11263-57	CASQ1	16831-7	DOK1	0.98965526	0.99882567	0.99999774	0.9999823	0.9884931	0.98963773	286	TRUE
11263-57	CASQ1	24640-63	HEY1	0.98966366	0.99888295	0.9999993	0.9999886	0.9885582	0.9896524	286	TRUE
11263-57	CASQ1	19765-17	CLEC4G	0.9897586	0.9986258	0.9999748	0.9999029	0.9883985	0.9896625	286	TRUE
11263-57	CASQ1	17817-22	DDIT4	0.98967004	0.99931663	1.0	1.0	0.9889937	0.98967004	286	TRUE
11263-57	CASQ1	17466-72	ACSF2	0.99035066	0.99818176	0.99941134	0.9993288	0.98854995	0.98968595	286	TRUE
11263-57	CASQ1	18934-50	TGM2	0.9898791	0.9986516	0.9999841	0.99992335	0.98854434	0.9898032	286	TRUE
11263-57	CASQ1	20986-58	EGLN3	0.98959416	0.9992106	1.0	0.9999999	0.988813	0.98959404	286	TRUE
11263-57	CASQ1	25473-62	FNTA	0.98983276	0.99883175	0.9999985	0.99998486	0.98867637	0.9898178	286	TRUE
11263-57	CASQ1	18395-5	ADPRH	0.9898462	0.9994627	1.0	1.0	0.98931444	0.9898462	286	TRUE
11263-57	CASQ1	2615-60	EFNA5	0.9898872	0.9990842	1.0	0.9999993	0.9889806	0.98988646	286	TRUE
11263-57	CASQ1	12904-180	CUBN	0.9899063	0.99896085	0.9999999	0.99999624	0.98887765	0.9899026	286	TRUE
11263-57	CASQ1	8897-3	LRRC37A2	0.9892201	0.9989257	0.9999993	0.99998903	0.98815733	0.98920923	286	TRUE
11263-57	CASQ1	9183-7	IFNAR1	0.99001336	0.998814	0.9999985	0.9999849	0.9888392	0.98999846	286	TRUE
11263-57	CASQ1	22554-101	MRPL10	0.9895995	0.999449	1.0	1.0	0.98905426	0.9895995	286	TRUE
11263-57	CASQ1	19131-184	TIAL1	0.9900103	0.99864113	0.9999845	0.9999243	0.98866504	0.9899354	286	TRUE
11263-57	CASQ1	6119-14	MAMDC2	0.98958105	0.9993311	1.0	1.0	0.98891914	0.98958105	286	TRUE
11263-57	CASQ1	14054-17	IL15RA	0.9894801	0.9989678	0.9999997	0.9999947	0.98845875	0.98947483	286	TRUE
11263-57	CASQ1	6622-90	APLN	0.9895532	0.9994366	1.0	1.0	0.98899573	0.9895532	286	TRUE
11263-57	CASQ1	12560-9	NT5C	0.989247	0.99883085	0.9999967	0.99997413	0.98809046	0.98922145	286	TRUE
11263-57	CASQ1	24676-105	CFAP298	0.98926187	0.9991778	1.0	0.99999946	0.9884485	0.9892613	286	TRUE
11263-57	CASQ1	13541-1	MYCT1	0.9893415	0.99924874	1.0	0.9999999	0.9885982	0.9893414	286	TRUE
11263-57	CASQ1	18301-10	NAIF1	0.98932445	0.9986431	0.9999698	0.9998872	0.98798203	0.9892129	286	TRUE
11263-57	CASQ1	23391-20	RP2	0.9896499	0.99847484	0.9998672	0.9997517	0.9881405	0.98940414	286	TRUE
11263-57	CASQ1	8942-2	MRPL21	0.98938745	0.999454	1.0	1.0	0.98884726	0.98938745	286	TRUE
11263-57	CASQ1	15462-28	CD8A	0.98958373	0.9986569	0.9999784	0.99991095	0.98825467	0.98949564	286	TRUE
11263-57	CASQ1	10724-45	CLPB	0.9895129	0.99886245	0.9999984	0.99998456	0.9883873	0.98949766	286	TRUE
11263-57	CASQ1	18267-74	CARD17	0.9895952	0.9986736	0.99998295	0.99992096	0.9882826	0.989517	286	TRUE
11263-57	CASQ1	7861-9	ROR2	0.9895227	0.99902296	0.99999994	0.9999971	0.9885559	0.98951983	286	TRUE
11263-57	CASQ1	17783-9	MMAB	0.98952234	0.99905586	0.99999994	0.99999845	0.9885881	0.9895208	286	TRUE
11263-57	CASQ1	4594-22	ADCYAP1	0.9896049	0.9986925	0.9999874	0.99993265	0.988311	0.98953825	286	TRUE
11280-6	GAD1	3206-4	LYVE1	0.98319006	0.08558339	0.9998899	0.9996997	0.084144734	0.98289484	15	TRUE
11280-6	GAD1	11872-9	PCDHGB1	0.9827239	0.066696525	0.9993739	0.9991377	0.06554427	0.9818765	15	TRUE
11280-6	GAD1	3630-27	CADM3	0.9828996	0.0774048	0.9999466	0.9997994	0.07608114	0.98270243	15	TRUE
11280-6	GAD1	6273-58	P3H1	0.9866066	0.0354957	1.0	0.9999998	0.03502029	0.9866064	15	TRUE
11280-6	GAD1	9284-25	SFRP4	0.9850611	0.039281607	0.9999999	0.99999493	0.038694784	0.9850561	15	TRUE
11280-6	GAD1	12800-5	TPPP2	0.984429	0.08557451	1.0	0.9999995	0.08424202	0.9844285	15	TRUE
11280-6	GAD1	24445-38	AFAP1L2	0.98865587	0.037923217	0.99996334	0.99982935	0.03749301	0.9884871	15	TRUE
11280-6	GAD1	20444-12	TPPP3	0.9891945	0.054015934	0.99999994	0.99999595	0.053432267	0.9891905	15	TRUE
11280-6	GAD1	12659-13	OLA1	0.9956768	0.034365952	0.9998877	0.9996748	0.03421738	0.99535304	15	TRUE
11280-6	GAD1	5598-3	GREM2	0.99761754	0.014396369	1.0	0.9999965	0.014362071	0.997614	15	TRUE
11280-6	GAD1	22817-126	TRIM9	0.98438615	0.10950369	1.0	0.99999976	0.10779391	0.9843859	15	TRUE
11280-6	GAD1	17836-17	S100A16	0.98319006	0.054985285	0.9999619	0.99982846	0.054060984	0.9830214	15	TRUE
11280-6	GAD1	8923-94	GALNT16	0.980006	0.08559227	1.0	0.99999976	0.08388094	0.98000574	15	TRUE
11280-6	GAD1	11696-7	CRABP2	0.9818726	0.09038174	0.9999999	0.9999931	0.08874336	0.9818658	15	TRUE
11280-6	GAD1	14116-129	S100A4	0.98354095	0.034647882	0.9999897	0.99990636	0.03407761	0.98344886	15	TRUE
11318-20	APOA5	4455-89	MFGE8	0.9989655	0.011514485	0.99932766	0.9989534	0.011502573	0.99792	19	TRUE
11318-20	APOA5	6378-2	C5orf38	0.9992333	0.0016895533	0.9996357	0.9992298	0.0016882579	0.9984637	19	TRUE
11318-20	APOA5	4459-68	PCSK7	0.9994753	0.00055480003	0.9996876	0.99910176	0.00055450894	0.99857754	19	TRUE
11318-20	APOA5	19152-4	PPP1R2	0.9990763	0.0004222393	0.99999833	0.9999663	0.00042184928	0.9990427	19	TRUE
11318-20	APOA5	6054-6	NXPH3	0.99936515	0.012486279	0.9999842	0.9998641	0.0124783525	0.9992293	19	TRUE
11318-20	APOA5	13529-39	NAP1L2	0.99929404	0.53703153	0.9999995	0.9999821	0.5366524	0.99927616	19	TRUE
11318-20	APOA5	24651-1	RTN1	1.0	0.0	0.99999696	0.9993038	0.0	0.9993038	19	TRUE
11318-20	APOA5	7144-234	KAZALD1	0.99936163	0.25362122	0.9999998	0.99998635	0.2534593	0.999348	19	TRUE
11318-20	APOA5	9511-61	NXPH2	0.99937534	1.0	1.0	1.0	0.99937534	0.99937534	19	TRUE
11318-20	APOA5	13268-45	WNT5A	0.9996527	0.0015029311	1.0	0.99999547	0.0015024091	0.99964815	19	TRUE
11318-20	APOA5	8905-20	KCNMB3	0.99882245	0.08863354	0.99967587	0.9993995	0.08852917	0.99822265	19	TRUE
11318-20	APOA5	21001-393	BRK1	0.99845695	0.1200282	0.9996995	0.9994405	0.11984299	0.9978983	19	TRUE
11318-20	APOA5	19613-16	RDH10	0.9984528	0.08591074	0.9995333	0.99925244	0.08577781	0.99770635	19	TRUE
11318-20	APOA5	21590-9	ANKRA2	0.99439955	0.15456814	0.99923843	0.9989985	0.15370248	0.9934037	19	TRUE
11318-20	APOA5	25941-4	OASL	0.99487096	0.46843815	0.9996972	0.99946725	0.46603552	0.99434096	19	TRUE
11318-20	APOA5	8086-49	ITM2B	0.9958962	0.4411925	0.9997534	0.99951565	0.43938196	0.99541384	19	TRUE
11318-20	APOA5	6461-54	APOC3	0.996848	0.0010648966	0.9996084	0.9993614	0.00106154	0.9962114	19	TRUE
11318-20	APOA5	20931-156	AUH	0.99903125	0.0049710274	0.99920523	0.9978701	0.0049662115	0.9969034	19	TRUE
11318-20	APOA5	8795-48	TFRC	0.9959777	0.04543352	0.99895155	0.9960921	0.045250773	0.9920855	19	TRUE
11325-8	BTG2	20401-19	BUD31	0.99003005	0.9987265	1.0	1.0	0.98876923	0.99003005	191	TRUE
11325-8	BTG2	24290-5	C20orf202	0.99102575	0.9983952	1.0	0.9999969	0.9894354	0.99102265	191	TRUE
11325-8	BTG2	7751-121	SFRP2	0.9939411	0.99861515	1.0	1.0	0.9925647	0.9939411	191	TRUE
11325-8	BTG2	9934-29	PITPNA	0.99395066	0.9982249	1.0	0.99999785	0.9921863	0.9939485	191	TRUE
11325-8	BTG2	7882-31	SLAMF7	0.9939492	0.9984887	1.0	1.0	0.992447	0.9939492	191	TRUE
11325-8	BTG2	20066-19	FZD5	0.9939601	0.99816996	0.9999999	0.99999344	0.99214107	0.9939536	191	TRUE
11325-8	BTG2	24713-4	MAGIX	0.9939537	0.99854326	1.0	1.0	0.9925058	0.9939537	191	TRUE
11325-8	BTG2	8037-53	DNAJB14	0.993954	0.9986867	1.0	1.0	0.9926486	0.993954	191	TRUE
11325-8	BTG2	18434-141	TBPL1	0.9939617	0.99821126	0.9999999	0.9999939	0.99218374	0.9939557	191	TRUE
11325-8	BTG2	24667-27	CT45A1	0.99395937	0.99835473	1.0	1.0	0.99232405	0.99395937	191	TRUE
11325-8	BTG2	11228-37	RIC3	0.99397606	0.56358755	1.0	0.9999965	0.5601925	0.99397254	191	TRUE
11325-8	BTG2	12451-62	BACH1	0.9939788	0.9983515	1.0	1.0	0.99234027	0.9939788	191	TRUE
11325-8	BTG2	8767-44	ECE1	0.9939837	0.9983137	1.0	1.0	0.99230754	0.9939837	191	FALSE
11325-8	BTG2	11672-17	KIF16B	0.99398565	0.998451	1.0	1.0	0.99244595	0.99398565	191	TRUE
11325-8	BTG2	20408-11	TOMM20	0.99401015	0.9984261	1.0	1.0	0.99244565	0.99401015	191	TRUE
11325-8	BTG2	11292-13	SCARA3	0.994113	0.9984703	1.0	1.0	0.99259233	0.994113	191	TRUE
11325-8	BTG2	22815-4	TRIM40	0.99518657	0.99824685	1.0	1.0	0.9934419	0.99518657	191	TRUE
11325-8	BTG2	22148-135	FOXP3	0.995605	0.9981389	1.0	1.0	0.99375206	0.995605	191	TRUE
11325-8	BTG2	17854-33	NAA10	0.9957508	0.47211593	0.9999999	0.9999933	0.47010982	0.9957441	191	TRUE
11325-8	BTG2	11226-16	UBE3A	0.9959214	0.99810773	1.0	0.9999999	0.9940368	0.99592125	191	TRUE
11325-8	BTG2	4122-12	DDR1	0.99685216	0.41379988	0.99997467	0.9998988	0.4124973	0.99675125	191	TRUE
11325-8	BTG2	8870-38	NPM1	0.99758667	0.73090994	1.0	0.9999994	0.729146	0.9975861	191	TRUE
11325-8	BTG2	12484-67	PITPNB	0.9975881	0.9982182	1.0	1.0	0.99581057	0.9975881	191	TRUE
11325-8	BTG2	6998-106	ASPH	0.9939402	0.998237	1.0	0.9999988	0.99218786	0.993939	191	TRUE
11325-8	BTG2	11281-6	GRB7	0.9939314	0.9982928	1.0	0.9999997	0.9922346	0.9939311	191	TRUE
11325-8	BTG2	22034-61	ZBTB16	0.9939271	0.99827987	1.0	0.99999845	0.9922174	0.9939256	191	TRUE
11325-8	BTG2	11319-106	MRE11	0.9921526	0.9983304	1.0	0.9999988	0.9904961	0.9921514	191	TRUE
11325-8	BTG2	19294-26	CRIPT	0.9911258	0.9986978	1.0	1.0	0.9898352	0.9911258	191	TRUE
11325-8	BTG2	3399-31	STAB2	0.9911361	0.99877983	1.0	1.0	0.9899267	0.9911361	191	TRUE
11325-8	BTG2	7864-3	SIGLEC8	0.991141	0.99820334	1.0	1.0	0.9893603	0.991141	191	TRUE
11325-8	BTG2	18216-22	IL11RA	0.99122	0.99839634	0.9999999	0.9999932	0.9896304	0.99121326	191	TRUE
11325-8	BTG2	7860-9	HERC4	0.9912411	0.9986486	1.0	1.0	0.98990154	0.9912411	191	TRUE
11325-8	BTG2	6375-75	XXYLT1	0.9912774	0.9982594	0.9999999	0.9999925	0.989552	0.99126995	191	TRUE
11325-8	BTG2	18290-6	ANXA8	0.99156874	0.9982139	0.9999912	0.9999386	0.9897977	0.9915079	191	TRUE
11325-8	BTG2	9082-25	SEL1L2	0.99189943	0.9988963	1.0	1.0	0.9908047	0.99189943	191	TRUE
11325-8	BTG2	7765-15	ITM2A	0.9919539	0.998876	1.0	1.0	0.99083894	0.9919539	191	TRUE
11325-8	BTG2	7123-25	MRPL52	0.99219525	0.9981703	1.0	0.9999968	0.99037987	0.99219203	191	FALSE
11325-8	BTG2	11219-95	FGFBP3	0.99392986	0.99819225	0.99999887	0.99997795	0.9921331	0.9939079	191	TRUE
11325-8	BTG2	7910-41	LRFN1	0.9922674	0.99833333	1.0	1.0	0.9906136	0.9922674	191	TRUE
11325-8	BTG2	19264-6	RPA2	0.9925132	0.99843633	1.0	0.99999946	0.9909612	0.99251264	191	TRUE
11325-8	BTG2	13735-1	RAP1GAP	0.99258286	0.9981532	0.9999963	0.9999615	0.9907498	0.99254465	191	TRUE
11325-8	BTG2	3423-59	CMA1	0.992706	0.9982511	0.9999996	0.99998695	0.99096984	0.99269307	191	TRUE
11325-8	BTG2	13470-43	PTH1R	0.9930151	0.5567877	0.9999896	0.99993163	0.55289865	0.9929472	191	TRUE
11325-8	BTG2	14104-1	TRIL	0.99340177	0.9985289	1.0	1.0	0.9919404	0.99340177	191	TRUE
11325-8	BTG2	8785-1	ARMC5	0.9935956	0.9982801	1.0	0.99999887	0.99188673	0.99359447	191	TRUE
11325-8	BTG2	7228-2	ST6GALNAC6	0.9939351	0.47211802	0.9999071	0.99980783	0.46925467	0.99374413	191	TRUE
11325-8	BTG2	13430-50	SLC14A1	0.9938851	0.99851435	1.0	1.0	0.9924085	0.9938851	191	TRUE
11325-8	BTG2	13539-131	KCNN1	0.9976243	0.4586327	1.0	0.99999887	0.45754313	0.99762315	191	TRUE
11325-8	BTG2	14043-12	EEA1	0.9978777	0.99814886	1.0	1.0	0.9960305	0.9978777	191	TRUE
11325-8	BTG2	24656-6	PHETA2	0.9979247	0.40679425	1.0	0.9999985	0.40595	0.9979232	191	TRUE
11325-8	BTG2	13122-19	FLRT2	0.98039335	0.99861044	0.9999999	0.99999297	0.979031	0.98038644	191	TRUE
11325-8	BTG2	22155-44	GEMIN7	0.9810918	0.9989804	1.0	1.0	0.98009145	0.9810918	191	TRUE
11325-8	BTG2	21815-7	MOB3B	0.98106456	0.9992147	1.0	1.0	0.9802941	0.98106456	191	TRUE
11325-8	BTG2	23567-37	GNAQ	0.9810319	0.9991232	1.0	1.0	0.98017174	0.9810319	191	TRUE
11325-8	BTG2	11260-47	SUN5	0.98098296	0.99864924	0.9999999	0.99999356	0.9796579	0.98097664	191	TRUE
11325-8	BTG2	13509-5	SCAMP5	0.98083943	0.99886256	1.0	0.99999976	0.9797238	0.9808392	191	TRUE
11325-8	BTG2	12420-10	GPD1L	0.9800367	0.9996863	1.0	1.0	0.97972924	0.9800367	191	TRUE
11325-8	BTG2	8700-325	GALNT11	0.9801151	0.99840444	0.99998915	0.9999315	0.97855127	0.980048	191	TRUE
11325-8	BTG2	8755-202	HLA-DPB1, HB2Q_HUMAN, HB2S_HUMAN, HB2T_HUMAN	0.9800886	0.9992114	1.0	1.0	0.97931564	0.9800886	191	TRUE
11325-8	BTG2	20436-93	TPGS2	0.980379	0.9990959	1.0	1.0	0.97949266	0.980379	191	TRUE
11325-8	BTG2	4984-83	ESD	0.9803966	0.9985599	1.0	1.0	0.9789848	0.9803966	191	TRUE
11325-8	BTG2	18842-24	UBE2D2	0.9811318	0.99913096	1.0	1.0	0.98027915	0.9811318	191	TRUE
11325-8	BTG2	14153-8	EFNA3	0.98053026	0.9984888	0.999974	0.9999025	0.9790485	0.98043466	191	TRUE
11325-8	BTG2	15315-64	CUTC	0.9804452	0.99875677	1.0	0.99999994	0.9792263	0.98044515	191	TRUE
11325-8	BTG2	23402-147	GDAP1L1	0.98051476	0.9991269	1.0	1.0	0.97965866	0.98051476	191	TRUE
11325-8	BTG2	25114-256	TBC1D24	0.98053354	0.9991075	1.0	1.0	0.97965837	0.98053354	191	TRUE
11325-8	BTG2	24659-6	DNAJB13	0.98055345	0.9992585	1.0	1.0	0.9798264	0.98055345	191	TRUE
11325-8	BTG2	7838-27	SMR3A	0.9805777	0.9988172	1.0	0.99999917	0.97941786	0.9805769	191	TRUE
11325-8	BTG2	11827-7	RORC	0.98077536	0.9984972	0.9999794	0.99991196	0.97930145	0.980689	191	TRUE
11325-8	BTG2	9360-33	EDIL3	0.9807301	0.99858564	0.99999726	0.999968	0.979343	0.9806987	191	TRUE
11325-8	BTG2	22795-17	TADA2A	0.9807279	0.9987637	1.0	0.99999917	0.97951543	0.9807271	191	TRUE
11325-8	BTG2	25068-131	GLUD2	0.9810963	0.99899495	1.0	1.0	0.9801103	0.9810963	191	TRUE
11325-8	BTG2	3322-52	LRIG3	0.9811899	0.99859357	0.99999774	0.9999708	0.97980994	0.98116124	191	TRUE
11325-8	BTG2	20928-39	TCEAL7	0.9980088	0.3248821	0.9999967	0.9999631	0.32423517	0.99797195	191	TRUE
11325-8	BTG2	9524-46	SPATA31D4	0.9817075	0.99893725	1.0	0.99999994	0.9806642	0.98170745	191	TRUE
11325-8	BTG2	24686-19	ACBD4	0.9983	0.47208184	1.0	1.0	0.47127932	0.9983	191	TRUE
11325-8	BTG2	13926-1	RMI1	0.9985508	0.06913531	0.9999999	0.999993	0.06903511	0.9985438	191	TRUE
11325-8	BTG2	10460-1	CHIT1	0.99999624	0.417233	0.99952877	0.9993922	4.17231	0.99938846	191	TRUE
11325-8	BTG2	2640-3	MST1R	0.98188	0.9986929	0.99999964	0.99998754	0.9805966	0.9818678	191	FALSE
11325-8	BTG2	7867-154	ST6GALNAC1	0.9818428	0.9987282	1.0	0.9999999	0.9805941	0.9818427	191	TRUE
11325-8	BTG2	22119-18	COPS8	0.981791	0.99901885	1.0	1.0	0.98082775	0.981791	191	TRUE
11325-8	BTG2	13479-8	FAM171A2	0.981742	0.9988564	1.0	1.0	0.9806193	0.981742	191	TRUE
11325-8	BTG2	14341-8	DIPK1C	0.98077977	0.99903125	1.0	1.0	0.9798296	0.98077977	191	TRUE
11325-8	BTG2	10933-107	CALN1	0.98951745	0.99855864	1.0	0.9999981	0.9880912	0.98951554	191	TRUE
11325-8	BTG2	4559-64	KYNU	0.98183554	0.99826837	0.99993044	0.999836	0.9801354	0.98167455	191	TRUE
11325-8	BTG2	4149-8	PDGFB	0.9814323	0.9981723	0.9998577	0.9997614	0.9796385	0.98119813	191	TRUE
11325-8	BTG2	21793-4	CEP43	0.981653	0.9990655	1.0	1.0	0.98073566	0.981653	191	TRUE
11325-8	BTG2	6994-19	C3orf18	0.9814868	0.9992874	1.0	1.0	0.9807874	0.9814868	191	TRUE
11325-8	BTG2	25105-87	EIF2A	0.98147047	0.9993389	1.0	1.0	0.98082167	0.98147047	191	TRUE
11325-8	BTG2	11666-72	RGS8	0.98145777	0.9991575	1.0	1.0	0.9806309	0.98145777	191	TRUE
11325-8	BTG2	6283-60	MCEMP1	0.98144686	0.99949473	1.0	1.0	0.98095095	0.98144686	191	TRUE
11325-8	BTG2	14112-40	RELT	0.98144144	0.99888897	1.0	1.0	0.98035103	0.98144144	191	TRUE
11325-8	BTG2	8985-13	SERAC1	0.98142964	0.9990734	1.0	1.0	0.98052025	0.98142964	191	TRUE
11325-8	BTG2	6113-31	EDN3	0.98124164	0.99935603	1.0	1.0	0.9806098	0.98124164	191	TRUE
11325-8	BTG2	12415-122	EDF1	0.98119986	0.9991687	1.0	1.0	0.9803842	0.98119986	191	TRUE
11325-8	BTG2	7880-9	PSMA1	0.99107623	0.99852735	1.0	1.0	0.9896167	0.99107623	191	TRUE
11325-8	BTG2	12730-3	NDC80	0.9807334	0.9992708	1.0	1.0	0.98001826	0.9807334	191	TRUE
11325-8	BTG2	11661-11	NLRP1	0.99089915	0.9983783	0.9999997	0.9999882	0.9892922	0.99088746	191	TRUE
11325-8	BTG2	3208-2	MATN3	0.9855628	0.99875116	1.0	1.0	0.98433197	0.9855628	191	TRUE
11325-8	BTG2	7850-1	COX4I2	0.9862463	0.99881464	1.0	1.0	0.98507726	0.9862463	191	TRUE
11325-8	BTG2	24720-10	ANKRD16	0.9862455	0.9987249	1.0	0.9999992	0.9849879	0.98624474	191	TRUE
11325-8	BTG2	3472-40	BIRC5	0.9862398	0.99905205	1.0	1.0	0.9853049	0.9862398	191	TRUE
11325-8	BTG2	25037-4	DNPEP	0.98606354	0.9987236	1.0	1.0	0.9848049	0.98606354	191	TRUE
11325-8	BTG2	17365-7	KYAT1	0.98605865	0.9991403	1.0	1.0	0.98521096	0.98605865	191	TRUE
11325-8	BTG2	24490-16	THAP4	0.9859803	0.9984031	0.9999918	0.99994177	0.98440576	0.9859229	191	TRUE
11325-8	BTG2	13557-3	NECTIN3	0.9859225	0.9986289	1.0	0.9999998	0.98457074	0.98592234	191	TRUE
11325-8	BTG2	11670-18	GPR101	0.9858344	0.99860346	1.0	0.9999999	0.9844577	0.9858343	191	TRUE
11325-8	BTG2	23286-2	RNF141	0.9858008	0.99847287	0.9999999	0.99999404	0.98429537	0.9857949	191	TRUE
11325-8	BTG2	21114-18	DNAJC12	0.99103504	0.77621055	0.9999061	0.999809	0.7692519	0.9908458	191	TRUE
11325-8	BTG2	12716-3	ZNF175	0.9864291	0.99891484	1.0	1.0	0.98535866	0.9864291	191	TRUE
11325-8	BTG2	13481-24	TCEA2	0.989004	0.99855864	1.0	0.9999998	0.9875785	0.98900384	191	TRUE
11325-8	BTG2	10781-19	CLEC4G	0.9855501	0.9991457	1.0	1.0	0.98470813	0.9855501	191	TRUE
11325-8	BTG2	6361-49	PTPRR	0.9854929	0.99842936	0.9999943	0.99995226	0.983945	0.98544586	191	TRUE
11325-8	BTG2	22548-18	RGS13	0.98526126	0.99897283	1.0	1.0	0.98424923	0.98526126	191	TRUE
11325-8	BTG2	13994-1	FBL	0.9852458	0.998655	1.0	1.0	0.9839207	0.9852458	191	TRUE
11325-8	BTG2	13946-8	DDX23	0.9852222	0.9991181	1.0	1.0	0.98435336	0.9852222	191	TRUE
11325-8	BTG2	16610-13	LRP10	0.9852104	0.9985258	1.0	0.9999984	0.98375803	0.9852088	191	TRUE
11325-8	BTG2	7851-30	ANKRD46	0.98519224	0.9984202	1.0	0.99999833	0.9836358	0.9851906	191	TRUE
11325-8	BTG2	9401-57	TRABD2A	0.9939427	0.11648911	0.99801636	0.99102265	0.1157835	0.9850197	191	TRUE
11325-8	BTG2	11587-5	MGA	0.98640215	0.9990102	1.0	1.0	0.98542583	0.98640215	191	TRUE
11325-8	BTG2	18306-1	PALM	0.98667556	0.9986001	1.0	0.9999978	0.98529434	0.98667336	191	TRUE
11325-8	BTG2	12668-7	VPS4B	0.9847572	0.9991957	1.0	1.0	0.98396516	0.9847572	191	TRUE
11325-8	BTG2	13541-1	MYCT1	0.9882597	0.99856967	1.0	0.9999998	0.98684615	0.9882595	191	TRUE
11325-8	BTG2	9297-12	B3GNT8	0.98949945	0.99812305	0.99990594	0.9998096	0.9876422	0.9893111	191	TRUE
11325-8	BTG2	22065-32	IRF8	0.989355	0.99839574	1.0	1.0	0.9877679	0.989355	191	TRUE
11325-8	BTG2	13497-34	EIF3J	0.98938686	0.9985403	1.0	1.0	0.98794264	0.98938686	191	TRUE
11325-8	BTG2	10449-31	SHISA2	0.9889763	0.99891686	1.0	1.0	0.9879051	0.9889763	191	FALSE
11325-8	BTG2	5745-64	PI15	0.9888171	0.99891853	1.0	1.0	0.9877477	0.9888171	191	TRUE
11325-8	BTG2	8635-283	ZPBP	0.98880243	0.9985604	1.0	0.9999999	0.98737895	0.9888023	191	TRUE
11325-8	BTG2	7778-104	CARD19	0.9886727	0.9986557	1.0	1.0	0.98734355	0.9886727	191	TRUE
11325-8	BTG2	7841-84	ESAM	0.9884588	0.9980688	0.99999887	0.99997824	0.9865499	0.9884373	191	TRUE
11325-8	BTG2	3004-67	PDCD1LG2	0.9882825	0.9984776	0.9999996	0.9999867	0.9867779	0.9882694	191	TRUE
11325-8	BTG2	5623-11	CD300LF	0.98823357	0.998396	0.9999992	0.9999832	0.98664844	0.98821694	191	TRUE
11325-8	BTG2	23037-37	UBE2D3	0.9869457	0.9987977	1.0	1.0	0.9857591	0.9869457	191	TRUE
11325-8	BTG2	5590-11	ZPLD1	0.9881674	0.99878424	1.0	1.0	0.986966	0.9881674	191	TRUE
11325-8	BTG2	21863-11	NUBP2	0.98803115	0.99836755	1.0	1.0	0.98641825	0.98803115	191	TRUE
11325-8	BTG2	23408-1	SNX16	0.9879046	0.9985502	1.0	0.9999965	0.9864723	0.98790115	191	TRUE
11325-8	BTG2	3489-9	CNTF	0.98783773	0.9982645	0.99999946	0.9999854	0.9861233	0.9878233	191	TRUE
11325-8	BTG2	13942-140	SPSB1	0.9854611	0.99886435	1.0	1.0	0.984342	0.9854611	191	TRUE
11325-8	BTG2	16854-17	LSM4	0.9876508	0.9990907	1.0	1.0	0.9867527	0.9876508	191	TRUE
11325-8	BTG2	21967-20	HSD11B1	0.98834044	0.47210813	0.999145	0.9992982	0.46660355	0.9876468	191	TRUE
11325-8	BTG2	14103-12	TPSG1	0.98726314	0.9987118	1.0	0.9999999	0.98599136	0.987263	191	TRUE
11325-8	BTG2	7624-19	ANK2	0.9871587	0.9982517	0.99999267	0.9999453	0.98543286	0.9871047	191	TRUE
11325-8	BTG2	25078-13	ATG4C	0.9848153	0.99841976	0.9999989	0.99997884	0.9832591	0.98479444	191	TRUE
11325-8	BTG2	19166-15	RPS19	0.98907423	0.99878347	1.0	1.0	0.987871	0.98907423	191	TRUE
11325-8	BTG2	22832-9	ZC3H8	0.9847217	0.99897766	1.0	1.0	0.983715	0.9847217	191	TRUE
11325-8	BTG2	8005-1	MXRA7	0.98356557	0.9983858	0.9999979	0.9999717	0.9819779	0.98353773	191	TRUE
11325-8	BTG2	23595-6	LACC1	0.98274547	0.9986111	1.0	1.0	0.9813805	0.98274547	191	TRUE
11325-8	BTG2	12775-6	HMGB3	0.9827854	0.99886835	1.0	0.9999992	0.98167324	0.9827846	191	TRUE
11325-8	BTG2	9288-7	FKBP7	0.9829244	0.9986076	0.99999964	0.999988	0.98155576	0.9829126	191	TRUE
11325-8	BTG2	21581-87	CDK15	0.9829198	0.99911153	1.0	1.0	0.98204654	0.9829198	191	TRUE
11325-8	BTG2	16749-79	GDF10	0.98296887	0.9990347	1.0	1.0	0.98202	0.98296887	191	TRUE
11325-8	BTG2	21923-24	SAE1|UBA2	0.9830143	0.9991821	1.0	1.0	0.9822103	0.9830143	191	TRUE
11325-8	BTG2	4138-25	IL20	0.9832359	0.99835026	0.99999964	0.99998766	0.9816138	0.98322374	191	TRUE
11325-8	BTG2	15545-13	PPP3R1	0.9834657	0.998335	0.9999896	0.99993306	0.9818282	0.98339987	191	TRUE
11325-8	BTG2	9067-152	CEP57	0.9834257	0.99867696	0.9999999	0.9999933	0.98212457	0.9834191	191	TRUE
11325-8	BTG2	14663-44	RNF8	0.98425037	0.99908674	1.0	1.0	0.98335147	0.98425037	191	TRUE
11325-8	BTG2	9445-44	C19orf18	0.9827155	0.99824053	0.99983317	0.9997386	0.9809864	0.9824586	191	TRUE
11325-8	BTG2	12355-223	MRRF	0.98358375	0.9989543	1.0	1.0	0.9825552	0.98358375	191	TRUE
11325-8	BTG2	4540-11	CBX5	0.9837218	0.9991018	1.0	1.0	0.9828382	0.9837218	191	TRUE
11325-8	BTG2	16807-35	TNNT3	0.9838734	0.9990064	1.0	1.0	0.98289585	0.9838734	191	TRUE
11325-8	BTG2	12735-39	CSDE1	0.9839861	0.9986386	1.0	0.9999985	0.98264647	0.9839846	191	TRUE
11325-8	BTG2	6019-12	C1QTNF9	0.9839861	0.9989674	1.0	1.0	0.98297	0.9839861	191	TRUE
11325-8	BTG2	8997-4	NPTXR	0.98402876	0.9985198	0.9999971	0.9999669	0.9825722	0.9839962	191	TRUE
11325-8	BTG2	9952-57	TFAM	0.98403966	0.99904996	1.0	1.0	0.98310477	0.98403966	191	TRUE
11325-8	BTG2	8877-22	EVA1C	0.98424673	0.9988725	1.0	1.0	0.983137	0.98424673	191	TRUE
11325-8	BTG2	6020-52	UTS2	0.9846645	0.9990491	1.0	1.0	0.98372823	0.9846645	191	TRUE
11325-8	BTG2	6119-14	MAMDC2	0.98265463	0.9989335	1.0	1.0	0.9816066	0.98265463	191	TRUE
11325-8	BTG2	5970-61	LECT2	0.98324496	0.9990272	1.0	1.0	0.9822884	0.98324496	191	TRUE
11325-8	BTG2	11633-89	AHSA1	0.9824449	0.99884045	1.0	1.0	0.9813057	0.9824449	191	TRUE
11325-8	BTG2	12619-14	PPM1A	0.99027085	0.99824315	0.9999905	0.9999359	0.9885311	0.9902074	191	TRUE
11325-8	BTG2	2711-6	CNTFR	0.98468816	0.9982868	0.9999975	0.99996936	0.9830012	0.984658	191	TRUE
11325-8	BTG2	15361-37	ANKRD1	0.98263377	0.9982003	0.99989575	0.9997983	0.9808653	0.9824356	191	TRUE
11325-8	BTG2	23370-39	KCNAB3	0.9846273	0.9992962	1.0	1.0	0.98393434	0.9846273	191	TRUE
11325-8	BTG2	9769-48	DNER	0.9845837	0.99834436	0.9999896	0.999933	0.98295355	0.9845177	191	TRUE
11325-8	BTG2	17820-170	MLF1	0.9843666	0.9984218	1.0	0.99999934	0.98281306	0.98436594	191	TRUE
11325-8	BTG2	9016-12	NR1H2	0.98436207	0.99904567	1.0	1.0	0.98342264	0.98436207	191	TRUE
11325-8	BTG2	14029-42	COPS2	0.98430395	0.9990491	1.0	1.0	0.983368	0.98430395	191	TRUE
11325-8	BTG2	7888-58	COA3	0.99065286	0.99862355	1.0	1.0	0.9892893	0.99065286	191	TRUE
11325-8	BTG2	12845-18,22816-4,21823-5,12616-45,13451-2	SNX17,TRIM54,NRBP1,PPM1G,FNDC4	0.990226	0.9986457	1.0	1.0	0.9888849	0.990226	191	FALSE
11325-8	BTG2	23298-148	THEM4	0.98425853	0.9985177	1.0	0.99999994	0.98279953	0.9842585	191	TRUE
11325-8	BTG2	3053-49	FLT3LG	0.98463094	0.9988653	1.0	1.0	0.9835137	0.98463094	191	TRUE
11325-8	BTG2	10892-8	OSMR	0.99016964	0.99860764	1.0	1.0	0.988791	0.99016964	191	TRUE
11325-8	BTG2	11164-7	TENM2	0.99007004	0.99871415	1.0	1.0	0.98879695	0.99007004	191	TRUE
11325-8	BTG2	12635-9	TRDMT1	0.98187006	0.9985582	1.0	0.9999986	0.98045444	0.9818687	191	TRUE
11325-8	BTG2	17776-15	PECR	0.98196536	0.9987718	1.0	0.99999785	0.9807593	0.9819633	191	TRUE
11325-8	BTG2	21361-8	TXNRD3NB	0.9822269	0.99845415	0.9999799	0.9999126	0.98070854	0.9821411	191	FALSE
11325-8	BTG2	11310-8	DSG3	0.9822124	0.9987716	1.0	0.99999666	0.9810059	0.98220915	191	TRUE
11325-8	BTG2	24907-3	PMPCA	0.9822742	0.9991582	1.0	1.0	0.9814473	0.9822742	191	TRUE
11325-8	BTG2	8866-53	QPCTL	0.99018353	0.9983485	0.9999991	0.9999819	0.9885482	0.9901656	191	TRUE
11325-8	BTG2	6367-66	FMOD	0.9823214	0.9985421	0.99999756	0.9999698	0.9808892	0.9822917	191	TRUE
11387-3	ATF6B	10606-34	TOR1AIP1	0.9990886	0.00082218647	0.9996138	0.98734766	0.0008214371	0.98644775	10	TRUE
11387-3	ATF6B	7124-18	IL21	0.9983122	0.0011011958	0.99938524	0.9944787	0.0010993372	0.9928002	10	TRUE
11387-3	ATF6B	11277-23	ATF6	0.99953455	0.00019049644	1.0	0.9999994	0.00019040778	0.99953395	10	TRUE
11387-3	ATF6B	5762-35	SPAG11B	0.9996209	0.0002657771	0.99997914	0.9994051	0.00026567635	0.99902624	10	TRUE
11387-3	ATF6B	7161-25	H6PD	0.9991966	0.0006623268	0.9998028	0.99924153	0.0006617947	0.9984387	10	TRUE
11387-3	ATF6B	8009-121	SURF1	0.9985814	0.0008289814	0.99986184	0.9996924	0.00082780543	0.9982742	10	TRUE
11387-3	ATF6B	4481-34	C4A|C4B	0.9991563	0.00072163343	0.99973625	0.99887544	0.0007210246	0.9980327	10	TRUE
11387-3	ATF6B	13587-10	RACGAP1	0.99950325	0.00040465593	0.99992204	0.99835974	0.0004044549	0.9978638	10	TRUE
11387-3	ATF6B	23029-3	SH3GL3	0.9994915	0.0005493164	0.9999142	0.9979145	0.00054903707	0.9974071	10	TRUE
11387-3	ATF6B	14150-7	IL36A	0.997259	0.0010309815	0.99952257	0.99901074	0.0010281557	0.99627244	10	TRUE
11395-5	PTK2B	23392-41	PLEKHA3	0.9819413	0.1444791	0.99993503	0.99974436	0.14186999	0.9816902	28	TRUE
11395-5	PTK2B	25904-17	DOCK2	0.98202956	0.14456207	0.99992985	0.99972993	0.14196423	0.9817643	28	TRUE
11395-5	PTK2B	10074-128	BRD2	0.9821452	0.14455974	0.9999164	0.9996981	0.14197865	0.98184866	28	TRUE
11395-5	PTK2B	25253-17	GNAS|GNAS	0.9821223	0.14462042	0.99994177	0.999761	0.14203493	0.9818876	28	TRUE
11395-5	PTK2B	21949-4	APBB1IP	0.9819131	0.17009312	1.0	0.99999994	0.16701666	0.98191303	28	TRUE
11395-5	PTK2B	13557-3	NECTIN3	0.982008	0.14465398	0.9999975	0.99995667	0.14205135	0.9819654	28	TRUE
11395-5	PTK2B	12990-39	MAP3K3	0.9820659	0.14462942	1.0	0.99999565	0.14203562	0.9820616	28	TRUE
11395-5	PTK2B	24637-3	TCEAL5	0.9821145	0.15307736	1.0	0.99999624	0.1503395	0.9821108	28	TRUE
11395-5	PTK2B	6117-4	PCSK2	0.9823018	0.1444943	0.9999648	0.9998154	0.141937	0.98212045	28	TRUE
11395-5	PTK2B	12827-37	RGS3	0.9822465	0.14465219	0.999995	0.9999359	0.1420841	0.9821836	28	TRUE
11395-5	PTK2B	6036-78	EPHA10	0.9822863	0.09446508	0.9999966	0.99994487	0.09279175	0.9822321	28	TRUE
11395-5	PTK2B	10346-5	STAT3	0.98229045	0.14468181	1.0	0.99999833	0.14211956	0.9822888	28	TRUE
11395-5	PTK2B	5360-9	AKT2	0.99359345	0.023862064	0.99882346	0.9933772	0.023709191	0.9870131	28	TRUE
11395-5	PTK2B	9952-57	TFAM	0.99299973	0.06970364	0.9996436	0.99930686	0.06921569	0.9923114	28	TRUE
11395-5	PTK2B	9070-1	C17orf67	0.9930321	0.069698274	0.99991137	0.9996821	0.06921262	0.99271643	28	TRUE
11395-5	PTK2B	4359-87	DYRK3	0.98183227	0.14474916	0.9999855	0.9998878	0.14211941	0.9817221	28	TRUE
11395-5	PTK2B	4179-57	YWHAG	0.99359345	0.06970376	0.9999665	0.9998152	0.0692572	0.9934099	28	TRUE
11395-5	PTK2B	4284-18	RBM39	0.99322414	0.06971341	0.9999992	0.999977	0.06924105	0.9932013	28	TRUE
11395-5	PTK2B	18181-2	TSSC4	0.99305314	0.06973553	0.99996376	0.9998093	0.06925108	0.9928638	28	TRUE
11395-5	PTK2B	18871-24	AIF1L	0.98022944	0.14476699	0.9999606	0.999808	0.14190486	0.98004127	28	TRUE
11395-5	PTK2B	12603-87	PABPC4	0.9806357	0.14461249	0.99971443	0.9994086	0.14181218	0.98005575	28	TRUE
11395-5	PTK2B	12684-5	SCIN	0.98032016	0.14473468	0.9999313	0.9997371	0.14188632	0.9800624	28	TRUE
11395-5	PTK2B	10746-24	DKK3	0.9808908	0.14459425	0.99960333	0.9993009	0.14183117	0.98020506	28	TRUE
11395-5	PTK2B	10432-3	SHISAL1	0.9811075	0.14448375	0.999884	0.99964744	0.14175408	0.9807616	28	TRUE
11395-5	PTK2B	16746-12	INHBB	0.9808867	0.14539212	0.9999975	0.99995697	0.1426132	0.9808445	28	TRUE
11395-5	PTK2B	9044-1	CNTNAP5	0.9814835	0.14455402	0.99979436	0.9995068	0.14187738	0.9809994	28	TRUE
11395-5	PTK2B	16621-77	NAXE	0.9817523	0.14454055	0.99961853	0.99931455	0.14190301	0.98107934	28	TRUE
11395-5	PTK2B	8932-1	ENTPD6	0.98159474	0.14469075	0.99998003	0.99986416	0.14202768	0.9814614	28	TRUE
11396-39	DNAI1	5756-66	PAPPA2	0.9969844	0.40378088	1.0	1.0	0.40256324	0.9969844	55	TRUE
11396-39	DNAI1	9790-28	BRSK2	0.9809875	0.51411724	1.0	1.0	0.50434256	0.9809875	55	TRUE
11396-39	DNAI1	8034-6	DRGX	0.98098874	0.4619437	1.0	0.99999994	0.45316157	0.9809887	55	TRUE
11396-39	DNAI1	16583-8	NUDT2	1.0	0.0	0.9999175	0.9996861	0.0	0.9996861	55	TRUE
11396-39	DNAI1	14101-2	CNTFR	0.99714684	0.19990045	0.9999878	0.99992377	0.1993301	0.99707085	55	TRUE
11396-39	DNAI1	11315-148	PPM1D	0.9970362	0.38683414	1.0	1.0	0.38568765	0.9970362	55	TRUE
11396-39	DNAI1	9083-35	SIRPA	0.9944567	0.4045298	1.0	0.99999857	0.4022874	0.9944553	55	TRUE
11396-39	DNAI1	5733-61	IFNA10	0.9944481	0.3226586	0.9999992	0.9999824	0.32086724	0.99443066	55	TRUE
11396-39	DNAI1	20383-31	RBM18	0.99429464	0.3682443	0.9999992	0.99998283	0.36614332	0.9942776	55	TRUE
11396-39	DNAI1	3509-1	CCL15	0.9926076	0.3609516	0.9999999	0.9999938	0.3582833	0.99260145	55	TRUE
11396-39	DNAI1	17195-43	BAG1	0.9906825	0.19998085	0.9999999	0.99999404	0.19811752	0.9906766	55	TRUE
11396-39	DNAI1	25922-7	LRP5	0.9891039	0.4169976	1.0	1.0	0.41245398	0.9891039	55	TRUE
11396-39	DNAI1	16913-8	RNASET2	0.98833644	0.36944747	1.0	0.99999696	0.3651384	0.98833346	55	TRUE
11396-39	DNAI1	8992-1	CEMIP2	0.98786616	0.41680598	0.9999992	0.99998295	0.41174853	0.9878493	55	TRUE
11396-39	DNAI1	15389-1	FXN	0.9876975	0.4170035	1.0	1.0	0.4118733	0.9876975	55	TRUE
11396-39	DNAI1	6230-56	CER1	0.98763156	0.41683275	0.9999999	0.999994	0.41167718	0.9876256	55	TRUE
11396-39	DNAI1	21510-24	GRK5	0.9864218	0.41700327	1.0	0.99999994	0.41134113	0.98642176	55	TRUE
11396-39	DNAI1	3814-63	IL11RA	0.98371553	0.00074255466	1.0	0.9999981	0.00073046255	0.9837137	55	TRUE
11396-39	DNAI1	5664-57	DEFB106A	0.98342294	0.468193	1.0	1.0	0.46043172	0.98342294	55	TRUE
11396-39	DNAI1	9361-7	PCDHAC2	0.98189634	0.41699165	1.0	0.99999976	0.40944257	0.9818961	55	TRUE
11396-39	DNAI1	12795-2	ZNF566	0.98137707	0.41698802	1.0	0.9999988	0.40922248	0.9813759	55	TRUE
11396-39	DNAI1	8006-12	DNAJB12	0.98112804	0.41698337	1.0	0.99999964	0.40911406	0.9811277	55	TRUE
11396-39	DNAI1	8107-12	TMEM234	0.9810432	0.41691792	1.0	0.99999994	0.4090145	0.98104316	55	TRUE
11396-39	DNAI1	11617-1	ITGAL	0.98103523	0.41698325	1.0	0.999999	0.40907526	0.9810342	55	TRUE
11396-39	DNAI1	18274-2	SERF2	0.9810301	0.482027	1.0	0.99999994	0.472883	0.98103005	55	TRUE
11396-39	DNAI1	11545-9	TNFRSF14	0.9810116	0.515966	1.0	1.0	0.50616866	0.9810116	55	TRUE
11396-39	DNAI1	9513-9	FGF22	0.9810002	0.4169911	1.0	0.9999964	0.40906835	0.98099667	55	TRUE
11396-39	DNAI1	13557-3	NECTIN3	0.98099613	0.53717065	1.0	1.0	0.52696234	0.98099613	55	TRUE
11396-39	DNAI1	13942-140	SPSB1	0.9809953	0.52051616	1.0	1.0	0.51062393	0.9809953	55	TRUE
11396-39	DNAI1	24712-6	GTPBP10	0.9809934	0.51151145	1.0	1.0	0.50178933	0.9809934	55	TRUE
11396-39	DNAI1	9321-400	NMB	0.9837613	0.41694313	1.0	0.99999785	0.41017252	0.9837592	55	TRUE
11396-39	DNAI1	8839-4	MTX2	0.98098224	0.5043994	1.0	0.99999994	0.4948069	0.9809822	55	TRUE
11396-39	DNAI1	20117-5	EIF4EBP2	0.9809807	0.41695702	0.99999684	0.99996555	0.4090268	0.9809469	55	TRUE
11396-39	DNAI1	8949-3	NGFR	0.98094606	0.41680217	1.0	1.0	0.40886045	0.98094606	55	TRUE
11396-39	DNAI1	8069-85	CD3E	0.9809568	0.58333653	1.0	1.0	0.57222795	0.9809568	55	TRUE
11396-39	DNAI1	24642-21	FAM92A	0.98095924	0.5043296	1.0	1.0	0.4947268	0.98095924	55	TRUE
11396-39	DNAI1	22862-44	PPM1M	0.9809637	0.5390359	1.0	1.0	0.5287747	0.9809637	55	TRUE
11396-39	DNAI1	2864-2	MAP2K1	0.9800812	0.41693407	1.0	0.99999964	0.40862924	0.98008084	55	TRUE
11396-39	DNAI1	8817-29	CENPV	0.9809737	0.51800215	1.0	1.0	0.5081465	0.9809737	55	TRUE
11396-39	DNAI1	7765-15	ITM2A	0.9809791	0.63547575	1.0	1.0	0.6233884	0.9809791	55	TRUE
11396-39	DNAI1	17200-50	KIR2DL1	0.9809828	0.47245497	1.0	0.99999833	0.4634702	0.9809812	55	TRUE
11396-39	DNAI1	9993-11	ZNF264	0.9809875	0.50491035	1.0	0.99999994	0.49531072	0.9809874	55	TRUE
11396-39	DNAI1	24665-48	REM1	0.98095196	0.52116024	1.0	0.99999994	0.51123315	0.9809519	55	TRUE
11396-39	DNAI1	5716-49	CSAG1	0.9809534	0.41699094	1.0	1.0	0.40904868	0.9809534	55	TRUE
11396-39	DNAI1	8845-2	ADAMTS3	0.98095673	0.5117613	1.0	0.9999998	0.5020157	0.98095655	55	TRUE
11396-39	DNAI1	20105-7	MYL6	0.98098356	0.41693425	0.99999386	0.99995095	0.40900564	0.98093545	55	TRUE
11396-39	DNAI1	22527-4	PDLIM3	0.98095304	0.4278168	0.9999988	0.99997884	0.4196682	0.9809323	55	TRUE
11396-39	DNAI1	12796-44	NUDT3	0.98096657	0.41696876	0.9999963	0.99996275	0.4090324	0.98093003	55	TRUE
11396-39	DNAI1	19555-1	SUMO2	0.98094344	0.42570913	0.99999934	0.99998426	0.41759658	0.980928	55	TRUE
11396-39	DNAI1	7915-31	APLP2	0.9809562	0.4169476	0.9999899	0.99993557	0.40900734	0.980893	55	TRUE
11396-39	DNAI1	13738-8	INHBA	0.9809556	0.41692454	0.9999826	0.9999124	0.40898445	0.98086965	55	TRUE
11396-39	DNAI1	23771-17	ATF5	0.98099864	0.41678858	0.9998943	0.9997634	0.40886903	0.98076653	55	TRUE
11396-39	DNAI1	11516-7	FABP1	0.98094827	0.41680992	0.999838	0.99969894	0.40886897	0.9806529	55	TRUE
11396-39	DNAI1	21445-40	NEDD8	0.9806521	0.41697812	0.99999994	0.9999955	0.40891045	0.9806477	55	TRUE
11396-39	DNAI1	7767-1	CLPSL2	0.98031706	0.6825546	1.0	1.0	0.6691199	0.98031706	55	TRUE
11464-9	RELB	10833-64	HHIP	0.99910355	0.0011842251	0.9990726	0.99600655	0.0011831635	0.9951137	56	TRUE
11464-9	RELB	21497-32	HYOU1	0.999399	0.00067830086	0.99993587	0.9997296	0.00067789323	0.99912876	56	TRUE
11464-9	RELB	12540-25	RHOG	0.9991209	0.002606511	1.0	0.99999994	0.0026042196	0.99912083	56	TRUE
11464-9	RELB	13723-6	IL10	0.99900454	0.0012840033	0.99930906	0.99904835	0.0012827251	0.99805385	56	TRUE
11464-9	RELB	5744-12	MENT	0.999107	0.0010051131	0.999257	0.9989056	0.0010042156	0.99801356	56	TRUE
11464-9	RELB	21115-48	BCDIN3D	0.9996611	0.000495255	0.9997074	0.9982798	0.0004950871	0.9979415	56	TRUE
11464-9	RELB	18275-5	CRIP1	0.9986041	0.0029139519	0.9995028	0.99928993	0.0029098843	0.99789506	56	TRUE
11464-9	RELB	10085-25	STAR	0.99782705	0.041053176	1.0	0.99999994	0.04096397	0.997827	56	TRUE
11464-9	RELB	23285-51	KCTD2	0.9987964	0.0011646152	0.99925077	0.9990108	0.0011632134	0.9978084	56	TRUE
11464-9	RELB	11536-9	MYSM1	0.9976223	0.0008739829	1.0	0.99999666	0.00087190483	0.997619	56	TRUE
11464-9	RELB	9999-1	IRF6	0.9964253	0.0010126233	0.9999968	0.9999566	0.0010090035	0.99638206	56	TRUE
11464-9	RELB	21876-266	PICK1	0.9985851	0.00236243	0.9989998	0.9977859	0.0023590876	0.9963742	56	TRUE
11464-9	RELB	22536-1	PPP1R42	0.99596924	0.009193838	0.9992873	0.9991474	0.009156779	0.9951201	56	TRUE
11464-9	RELB	23307-7	CLUAP1	0.9991109	0.0009561777	0.99978286	0.99957234	0.00095532753	0.9986836	56	TRUE
11464-9	RELB	18336-31	CDA	0.99482507	0.013555586	0.99999267	0.99993587	0.013485437	0.9947613	56	TRUE
11464-9	RELB	22088-3	BTG1	0.99918336	0.0016012788	1.0	0.9999994	0.0015999711	0.99918276	56	TRUE
11464-9	RELB	3825-18	MAPK8	0.99450123	0.0009883642	0.9999998	0.9999903	0.0009829295	0.9944916	56	TRUE
11464-9	RELB	17398-55	HMOX1	0.99516594	0.009983718	0.99890935	0.998443	0.009935456	0.99361646	56	TRUE
11464-9	RELB	21207-1	COASY	0.9923171	0.07567704	1.0	0.99999696	0.07509562	0.99231404	56	TRUE
11464-9	RELB	21940-12	WNT10B	0.99919677	0.0009989142	0.99912286	0.99255526	0.0009981119	0.991758	56	TRUE
11464-9	RELB	12500-88	UBA2	0.99981457	0.00026363134	0.9998319	0.99119	0.00026358245	0.9910062	56	TRUE
11464-9	RELB	21379-30	ETNK2	0.986425	0.07822335	1.0	0.99999726	0.07716146	0.9864223	56	TRUE
11464-9	RELB	5015-15	PLA2G7	0.9866035	0.008455157	0.9990492	0.9990135	0.008341888	0.9856302	56	TRUE
11464-9	RELB	13691-10	SLC5A8	0.98332113	0.008207619	0.99939895	0.99928427	0.008070725	0.9826173	56	TRUE
11464-9	RELB	19491-11	HSD17B8	0.981501	0.077504456	0.9999994	0.99998087	0.076070696	0.9814822	56	TRUE
11464-9	RELB	23245-5	SPATC1L	0.9869153	0.010529935	0.9985942	0.99318206	0.010392155	0.9801866	56	TRUE
11464-9	RELB	12514-16	METTL1	0.9801323	0.06258285	0.99998873	0.99991703	0.06133947	0.980051	56	TRUE
11464-9	RELB	9207-60	CRYZL1	0.9991507	0.001573801	0.99999994	0.9999912	0.0015724644	0.9991419	56	TRUE
11464-9	RELB	20387-277	CHCHD7	0.9994897	0.0007029772	0.99961853	0.99904287	0.00070261845	0.99853307	56	TRUE
11464-9	RELB	2743-5	SHH	0.9992351	0.0011377335	0.99999857	0.9999697	0.0011368633	0.9992048	56	TRUE
11464-9	RELB	2943-5	CYP3A4	0.9991641	0.0012056828	0.9999105	0.9997186	0.001204675	0.99888295	56	TRUE
11464-9	RELB	2797-56	APOB	0.9995471	0.00057786703	0.9996812	0.999078	0.00057760533	0.9986255	56	TRUE
11464-9	RELB	20241-9	SNAP23	0.9995361	0.00065386295	0.99971384	0.9992063	0.00065355963	0.99874276	56	TRUE
11464-9	RELB	17671-58	ING4	0.9999972	102.52	0.99999565	0.9988036	10.252	0.9988008	56	TRUE
11464-9	RELB	14318-1	VPS29	1.0	0.0	1.0	0.9999978	0.0	0.9999978	56	TRUE
11464-9	RELB	15548-35	PHGDH	0.99991375	89.1685	0.99999946	0.9999373	89.1609	0.99985105	56	TRUE
11464-9	RELB	22821-50	UNG	1.0	2.98023	0.99999994	0.99968946	2.98023	0.99968946	56	TRUE
11464-9	RELB	13732-79	CTF1	0.99968004	0.000508368	0.9999993	0.9999657	0.0005082054	0.99964577	56	TRUE
11464-9	RELB	12587-65	ARL2	0.9997987	0.00033640862	0.9999908	0.9998294	0.0003363409	0.9996282	56	TRUE
11464-9	RELB	23356-32	CCDC24	0.9997915	0.00034695864	0.999991	0.9998336	0.00034688629	0.99962515	56	TRUE
11464-9	RELB	10046-55	BIRC2	0.99999964	17.2853	0.9999996	0.9995671	17.2853	0.99956673	56	TRUE
11464-9	RELB	25287-7	EIF4G1	0.9984027	0.0011130571	0.9999009	0.9997273	0.0011112792	0.99813044	56	TRUE
11464-9	RELB	19158-1	PCLAF	0.99990654	0.00016146898	0.99993753	0.9990012	0.00016145389	0.99890786	56	TRUE
11464-9	RELB	19272-9	PEF1	0.99925524	0.00097340345	0.9997047	0.9994301	0.0009726785	0.9986858	56	TRUE
11464-9	RELB	21569-49	STK10	0.999059	0.00083708763	0.9999995	0.99998087	0.00083629997	0.9990399	56	TRUE
11464-9	RELB	21238-40	CDK5RAP3	0.999111	0.0026801229	1.0	0.9999999	0.0026777403	0.9991109	56	TRUE
11464-9	RELB	17467-1	DHRS9	0.9999463	72.8965	0.9999879	0.99960977	728.926	0.99955606	56	TRUE
11464-9	RELB	5918-5	PSME1	0.99947923	0.00043982267	1.0	0.9999987	0.00043959363	0.9994779	56	TRUE
11464-9	RELB	25108-6	ATE1	0.99981886	0.0003002286	0.9999673	0.99963844	0.0003001742	0.99945736	56	TRUE
11464-9	RELB	7965-25	HBQ1	0.9995397	0.0006854534	0.9999931	0.9999052	0.0006851379	0.99944496	56	TRUE
11464-9	RELB	22055-31	FOXO1	0.99943846	0.0005390048	0.9999998	0.99998844	0.0005387021	0.9994269	56	TRUE
11464-9	RELB	12845-18,22816-4,21823-5,12616-45,13451-2	SNX17,TRIM54,NRBP1,PPM1G,FNDC4	0.99939555	0.00087058544	1.0	0.99999994	0.00087005924	0.9993955	56	TRUE
11464-9	RELB	21655-18	CEP20	0.99950856	0.0007123947	0.9999851	0.9998531	0.0007120446	0.9993617	56	TRUE
11464-9	RELB	19606-28	IHH	0.9992718	0.0010026693	0.99999446	0.9999384	0.0010019392	0.9992103	56	TRUE
11464-9	RELB	12501-10	TBCA	0.999218	0.0010060668	0.99954027	0.99922115	0.0010052801	0.9984397	56	TRUE
11464-9	RELB	6378-2	C5orf38	0.999575	0.000603497	0.9996987	0.99907285	0.00060324057	0.9986483	56	TRUE
11536-9	MYSM1	14057-68	TNFSF15	0.9929776	0.99827147	0.99999994	0.9999962	0.99126124	0.9929738	11	TRUE
11536-9	MYSM1	10557-6	TEX29	0.9950117	0.99872357	1.0	1.0	0.99374163	0.9950117	11	TRUE
11536-9	MYSM1	11356-19	ESS2	0.9955181	0.2752244	0.99999726	0.9999622	0.27399087	0.9954805	11	TRUE
11536-9	MYSM1	5457-5	COLEC12	0.9974875	0.067031145	0.9999854	0.9999074	0.066862725	0.9973951	11	TRUE
11536-9	MYSM1	21814-13	MMADHC	0.98872644	0.9986028	1.0	0.9999999	0.987345	0.9887263	11	TRUE
11536-9	MYSM1	18840-205	SH2D1B	0.98866904	0.99878144	1.0	1.0	0.9874643	0.98866904	11	TRUE
11536-9	MYSM1	5108-72	NOTCH3	0.9913471	0.9982458	0.9999995	0.9999882	0.98960805	0.9913354	11	TRUE
11536-9	MYSM1	10036-201	ZHX3	0.9882934	0.99877536	1.0	0.99999994	0.98708314	0.98829335	11	TRUE
11536-9	MYSM1	11303-7	SAMHD1	0.98264444	0.9987518	1.0	0.9999999	0.9814179	0.9826443	11	TRUE
11536-9	MYSM1	11563-51	SYTL4	0.98196507	0.9991323	1.0	1.0	0.981113	0.98196507	11	TRUE
11536-9	MYSM1	21217-20	PHB2	0.98575693	0.99856526	1.0	0.9999993	0.98434263	0.9857562	11	TRUE
11556-19	ARFGAP1	23670-11	DPH2	0.9853751	0.9984629	0.9999949	0.9999769	0.9838605	0.98535234	111	TRUE
11556-19	ARFGAP1	9841-197	PAICS	0.9819964	0.99839926	0.9990537	0.99923176	0.9804245	0.981242	111	TRUE
11556-19	ARFGAP1	23252-4	DNAJB3	0.98192304	0.9984114	0.99881184	0.9991232	0.9803632	0.9810621	111	TRUE
11556-19	ARFGAP1	24654-13	HES6	0.98093474	0.99934965	1.0	1.0	0.9802968	0.98093474	111	TRUE
11556-19	ARFGAP1	19166-15	RPS19	0.98088986	0.99918544	1.0	0.99999964	0.98009086	0.9808895	111	TRUE
11556-19	ARFGAP1	8929-7	BDP1	0.98088557	0.99933726	1.0	1.0	0.9802355	0.98088557	111	TRUE
11556-19	ARFGAP1	9987-30	LRRC25	0.9804131	0.9992497	1.0	0.99999994	0.9796775	0.980413	111	TRUE
11556-19	ARFGAP1	21793-4	CEP43	0.98040456	0.999302	1.0	1.0	0.97972023	0.98040456	111	TRUE
11556-19	ARFGAP1	16292-288	GIP	0.9802014	0.99931717	1.0	1.0	0.9795321	0.9802014	111	TRUE
11556-19	ARFGAP1	8888-33	SMIM9	0.98000693	0.9992149	1.0	0.9999998	0.9792375	0.98000675	111	TRUE
11556-19	ARFGAP1	22548-18	RGS13	0.982027	0.99910146	1.0	0.9999999	0.9811446	0.9820269	111	TRUE
11556-19	ARFGAP1	23294-19	MLX	0.98204076	0.99892735	0.99999946	0.999994	0.98098737	0.98203486	111	TRUE
11556-19	ARFGAP1	7850-1	COX4I2	0.98204315	0.9992234	1.0	1.0	0.9812805	0.98204315	111	TRUE
11556-19	ARFGAP1	21864-20	MAK16	0.9820437	0.9992168	1.0	1.0	0.98127455	0.9820437	111	TRUE
11556-19	ARFGAP1	21562-3	SCGB1D1	0.982048	0.99901366	0.99999994	0.999999	0.98107934	0.98204696	111	TRUE
11556-19	ARFGAP1	10030-8	MUTYH	0.9821043	0.9987164	0.99998045	0.9999435	0.98084366	0.9820488	111	TRUE
11556-19	ARFGAP1	24704-38	COMMD5	0.9820518	0.99910057	1.0	0.9999999	0.9811685	0.9820517	111	TRUE
11556-19	ARFGAP1	15430-165	OPTC	0.9853676	0.9987596	1.0	1.0	0.9841454	0.9853676	111	TRUE
11556-19	ARFGAP1	13007-66	LCN10	0.9852785	0.9988478	1.0	0.9999995	0.98414326	0.985278	111	TRUE
11556-19	ARFGAP1	10943-36	WBP1	0.98529917	0.99852526	0.99998057	0.9999433	0.9838461	0.9852433	111	TRUE
11556-19	ARFGAP1	13375-48	SYNGR3	0.98523504	0.99883187	1.0	0.9999992	0.9840841	0.98523426	111	TRUE
11556-19	ARFGAP1	7911-29	SCN4B	0.98519415	0.99881124	0.99999994	0.999999	0.984023	0.98519313	111	TRUE
11556-19	ARFGAP1	4792-51	env	0.9852858	0.998451	0.99992794	0.99985725	0.9837596	0.98514515	111	TRUE
11556-19	ARFGAP1	13131-5	HK1	0.9851304	0.99895805	1.0	1.0	0.984104	0.9851304	111	TRUE
11556-19	ARFGAP1	9257-14	TACO1	0.9853774	0.272188	0.99975103	0.99969196	0.2682079	0.98507386	111	TRUE
11556-19	ARFGAP1	19369-17	KAT2A	0.9851006	0.99862105	0.99999136	0.99997026	0.98374224	0.9850713	111	TRUE
11556-19	ARFGAP1	21848-18	UBE2R2	0.9850334	0.9988561	1.0	0.99999946	0.9839066	0.98503286	111	TRUE
11556-19	ARFGAP1	13439-6	IQCF3	0.98482627	0.9990064	1.0	1.0	0.98384774	0.98482627	111	TRUE
11556-19	ARFGAP1	13739-3	FLRT1	0.984818	0.9987604	0.9999996	0.99999535	0.9835972	0.9848134	111	TRUE
11556-19	ARFGAP1	9750-7	S100A4	0.9847092	0.99876356	0.9999996	0.9999951	0.98349166	0.9847044	111	TRUE
11556-19	ARFGAP1	16315-105	FLT1	0.98448616	0.9988072	0.9999999	0.999997	0.98331183	0.98448324	111	TRUE
11556-19	ARFGAP1	7767-1	CLPSL2	0.9841536	0.9990049	1.0	1.0	0.9831743	0.9841536	111	TRUE
11556-19	ARFGAP1	23287-109	NDUFB6	0.98100954	0.9992158	1.0	0.9999999	0.9802402	0.9810094	111	TRUE
11556-19	ARFGAP1	13977-28	BARD1	0.98200977	0.9990471	1.0	0.9999991	0.98107404	0.9820089	111	TRUE
11556-19	ARFGAP1	9043-7	TFIP11	0.9831076	0.9988855	0.99999994	0.99999774	0.982012	0.9831054	111	TRUE
11556-19	ARFGAP1	9199-6	UBE2G2	0.9815419	0.9993852	1.0	1.0	0.9809384	0.9815419	111	TRUE
11556-19	ARFGAP1	3681-87	KLK14	0.9820037	0.9989555	0.9999996	0.999995	0.98097795	0.9819988	111	TRUE
11556-19	ARFGAP1	11456-2	MAGEB10	0.98199785	0.9990582	1.0	0.99999917	0.98107296	0.981997	111	TRUE
11556-19	ARFGAP1	19180-38	GULP1	0.98199	0.9990423	0.99999994	0.9999989	0.9810495	0.9819889	111	TRUE
11556-19	ARFGAP1	7864-3	SIGLEC8	0.9819872	0.99918824	1.0	1.0	0.98119	0.9819872	111	TRUE
11556-19	ARFGAP1	22465-43	HES1	0.98199064	0.9989557	0.9999995	0.9999941	0.9809652	0.98198485	111	TRUE
11556-19	ARFGAP1	13500-9	TEX29	0.9819751	0.99904966	0.99999994	0.9999989	0.98104185	0.981974	111	TRUE
11556-19	ARFGAP1	19821-10	PGLYRP4	0.98197186	0.9991474	1.0	0.9999999	0.98113465	0.98197174	111	TRUE
11556-19	ARFGAP1	12400-25	UBE2T	0.9819655	0.9991221	1.0	0.99999976	0.9811034	0.98196524	111	TRUE
11556-19	ARFGAP1	23324-6	HSPB3	0.9819416	0.9990637	0.99999994	0.9999986	0.9810222	0.9819402	111	TRUE
11556-19	ARFGAP1	7751-121	SFRP2	0.98193157	0.9992366	1.0	1.0	0.9811819	0.98193157	111	TRUE
11556-19	ARFGAP1	15315-64	CUTC	0.9819275	0.9991288	1.0	0.9999995	0.98107207	0.98192704	111	TRUE
11556-19	ARFGAP1	24055-44	CSTF1	0.9819198	0.9991763	1.0	0.9999999	0.98111105	0.9819197	111	TRUE
11556-19	ARFGAP1	14692-3	ZNF276	0.9819308	0.9989171	0.99999714	0.9999846	0.98086745	0.9819157	111	TRUE
11556-19	ARFGAP1	7919-278	FAM3D	0.98191893	0.99901766	0.9999997	0.999996	0.98095435	0.981915	111	TRUE
11556-19	ARFGAP1	21810-50	MLANA	0.98191303	0.99922067	1.0	0.99999994	0.98114777	0.981913	111	TRUE
11556-19	ARFGAP1	18399-1	AKAP7	0.98191094	0.99926436	1.0	1.0	0.9811886	0.98191094	111	TRUE
11556-19	ARFGAP1	10012-5	SPDEF	0.98189706	0.99921054	1.0	0.99999994	0.9811219	0.981897	111	TRUE
11556-19	ARFGAP1	13013-41	PRKN	0.981892	0.9992766	1.0	1.0	0.9811817	0.981892	111	TRUE
11556-19	ARFGAP1	23298-148	THEM4	0.98189265	0.99912834	1.0	0.9999993	0.9810368	0.98189193	111	TRUE
11556-19	ARFGAP1	13960-15	AGAP3	0.98188823	0.9990624	0.9999999	0.99999714	0.98096764	0.98188543	111	TRUE
11556-19	ARFGAP1	6104-1	FGFRL1	0.9818863	0.999096	0.99999994	0.9999987	0.9809987	0.981885	111	TRUE
11556-19	ARFGAP1	12785-49	ZBTB33	0.9818826	0.99897766	0.9999987	0.99998987	0.9808788	0.9818726	111	TRUE
11556-19	ARFGAP1	3831-21	PTEN	0.98204815	0.9985943	0.99987745	0.99980867	0.98066765	0.9818603	111	TRUE
11556-19	ARFGAP1	7800-85	RAET1E	0.9818412	0.99924576	1.0	0.99999994	0.9811007	0.98184115	111	TRUE
11556-19	ARFGAP1	10608-9	HTN1	0.9819935	0.9986415	0.99990594	0.9998308	0.9806594	0.9818273	111	TRUE
11556-19	ARFGAP1	19367-34	ECI1	0.98205584	0.9985552	0.9998238	0.9997631	0.98063695	0.98182315	111	TRUE
11556-19	ARFGAP1	3654-27	BMPER	0.98200184	0.9986217	0.99988353	0.9998135	0.98064834	0.9818187	111	TRUE
11556-19	ARFGAP1	2578-67	CCL2	0.9818989	0.99876195	0.9999557	0.99989784	0.98068327	0.9817986	111	TRUE
11556-19	ARFGAP1	2429-27	C8A|C8B|C8G	0.9817578	0.99892455	0.9999957	0.99997884	0.980702	0.981737	111	TRUE
11556-19	ARFGAP1	5036-50	TNFAIP6	0.9820049	0.99903864	0.99999994	0.999999	0.9810608	0.98200387	111	TRUE
11556-19	ARFGAP1	11666-72	RGS8	0.98386335	0.998904	1.0	0.99999934	0.98278505	0.9838627	111	TRUE
11556-19	ARFGAP1	3875-62	ARID3A	0.9830945	0.99876064	0.999997	0.9999839	0.98187613	0.9830787	111	TRUE
11556-19	ARFGAP1	9283-8	CD44	0.9853948	0.9983411	0.99997807	0.9999368	0.98376006	0.9853325	111	TRUE
11556-19	ARFGAP1	18282-1	GNG11	0.98528457	0.99883026	1.0	0.99999946	0.98413205	0.98528403	111	TRUE
11556-19	ARFGAP1	11671-19	BRPF1	0.98529	0.998925	1.0	1.0	0.98423076	0.98529	111	TRUE
11556-19	ARFGAP1	15390-3	GAL	0.98529	0.99892694	1.0	1.0	0.9842327	0.98529	111	TRUE
11556-19	ARFGAP1	8535-102	DMKN	0.9852904	0.99887043	1.0	0.99999994	0.9841775	0.98529035	111	TRUE
11556-19	ARFGAP1	10451-11	NUCB1	0.98529077	0.9988327	1.0	0.9999997	0.98414063	0.98529047	111	TRUE
11556-19	ARFGAP1	12528-40	WRNIP1	0.9852918	0.9988779	1.0	0.99999994	0.9841862	0.9852917	111	TRUE
11556-19	ARFGAP1	18302-204	ZWILCH	0.98530406	0.9988215	1.0	0.9999999	0.9841429	0.98530394	111	TRUE
11556-19	ARFGAP1	8817-29	CENPV	0.9853044	0.9988086	1.0	0.99999976	0.98413056	0.9853042	111	TRUE
11556-19	ARFGAP1	6935-123	BAMBI	0.9853129	0.99881345	1.0	0.9999999	0.98414373	0.98531276	111	TRUE
11556-19	ARFGAP1	11545-9	TNFRSF14	0.985314	0.99887645	1.0	1.0	0.984207	0.985314	111	TRUE
11556-19	ARFGAP1	6113-31	EDN3	0.9853339	0.9988217	1.0	1.0	0.9841729	0.9853339	111	TRUE
11556-19	ARFGAP1	9022-49	DEFB132	0.9828985	0.9990237	1.0	0.99999994	0.98193884	0.9828984	111	TRUE
11556-19	ARFGAP1	22834-21	ZDHHC4	0.985347	0.99858296	0.9999993	0.999991	0.9839507	0.9853381	111	TRUE
11556-19	ARFGAP1	7872-5	NUDT8	0.985341	0.9987325	1.0	0.99999964	0.9840921	0.98534065	111	TRUE
11556-19	ARFGAP1	6360-7	DEFB128	0.9853466	0.9987372	1.0	0.9999999	0.9841023	0.9853465	111	TRUE
11556-19	ARFGAP1	8776-10	ERLIN1	0.98535	0.9987647	1.0	0.99999994	0.9841328	0.98534995	111	TRUE
11556-19	ARFGAP1	18210-12	SPIN1	0.9947586	0.4440704	0.9999999	0.999997	0.44174284	0.9947556	111	TRUE
11556-19	ARFGAP1	5363-51	SEMA3E	0.9947586	0.17258352	0.9999682	0.99991184	0.17167895	0.9946709	111	TRUE
11556-19	ARFGAP1	11543-84	LIMA1	0.9887851	0.99834853	0.9999999	0.9999974	0.98715216	0.98878247	111	TRUE
11556-19	ARFGAP1	7934-11	NDRG4	0.9872104	0.99850607	1.0	0.99999994	0.9857356	0.98721033	111	TRUE
11556-19	ARFGAP1	11380-84	RBM24	0.98542106	0.9983795	0.99999636	0.99997973	0.9838242	0.9854011	111	TRUE
11556-19	ARFGAP1	10356-21	JUN	0.9853944	0.9986825	1.0	1.0	0.98409617	0.9853944	111	TRUE
11556-19	ARFGAP1	2732-58	NANOG	0.9853122	0.9985468	0.9999906	0.9999667	0.98388034	0.9852794	111	TRUE
11556-19	ARFGAP1	25057-2	ACTN4	0.9820048	0.9989683	0.9999997	0.99999595	0.98099166	0.9820008	111	TRUE
11556-19	ARFGAP1	7778-104	CARD19	0.9820594	0.99913025	1.0	0.99999994	0.9812053	0.98205936	111	TRUE
11556-19	ARFGAP1	4383-97	INHBA|INHBB	0.9822377	0.99895895	0.99999994	0.99999905	0.9812151	0.98223674	111	TRUE
11556-19	ARFGAP1	8664-36	PKDCC	0.98205256	0.9991769	1.0	1.0	0.98124427	0.98205256	111	TRUE
11556-19	ARFGAP1	11682-7	TXNIP	0.9820841	0.999136	1.0	1.0	0.98123556	0.9820841	111	TRUE
11556-19	ARFGAP1	9078-207	SNTB1	0.9821005	0.9991841	1.0	1.0	0.98129916	0.9821005	111	TRUE
11556-19	ARFGAP1	9082-25	SEL1L2	0.98211384	0.999028	1.0	0.99999964	0.98115927	0.9821135	111	TRUE
11556-19	ARFGAP1	14072-9	TPT1	0.98213404	0.99915165	1.0	1.0	0.98130083	0.98213404	111	TRUE
11556-19	ARFGAP1	7818-101	GBP6	0.98221487	0.9989759	1.0	0.9999992	0.981209	0.9822141	111	TRUE
11556-19	ARFGAP1	16299-13	TIGIT	0.98206353	0.9989559	0.9999999	0.9999968	0.98103815	0.9820604	111	TRUE
11556-19	ARFGAP1	11647-6	FZD10	0.98222107	0.9990659	1.0	0.99999994	0.9813036	0.982221	111	TRUE
11556-19	ARFGAP1	16312-45	CDH6	0.98225087	0.99903315	1.0	0.9999999	0.9813012	0.98225075	111	TRUE
11556-19	ARFGAP1	10560-1	ITM2C	0.98228896	0.9987484	0.99999195	0.9999719	0.98105955	0.98226136	111	TRUE
11556-19	ARFGAP1	13506-10	DUS2	0.9823035	0.99886376	0.99999946	0.9999938	0.98118734	0.9822974	111	TRUE
11556-19	ARFGAP1	17365-7	KYAT1	0.9823665	0.999117	1.0	1.0	0.9814991	0.9823665	111	TRUE
11556-19	ARFGAP1	18192-69	MAGEA5	0.9826249	0.9986758	0.99998045	0.99994344	0.9813237	0.9825693	111	TRUE
11556-19	ARFGAP1	7849-3	QPCT	0.9829303	0.998595	0.9999498	0.9998881	0.98154926	0.98282033	111	TRUE
11556-19	ARFGAP1	6019-12	C1QTNF9	0.98286104	0.9989721	1.0	0.9999996	0.9818508	0.9828606	111	TRUE
11556-19	ARFGAP1	5692-79	TNF	0.9820886	0.99891245	0.9999996	0.99999535	0.98102057	0.98208404	111	TRUE
11618-83	MYB	5716-49	CSAG1	0.9901635	0.15040499	1.0	1.0	0.14892553	0.9901635	155	TRUE
11618-83	MYB	4122-12	DDR1	0.989059	0.1497261	0.99999607	0.9999303	0.14808793	0.98899007	155	TRUE
11618-83	MYB	7850-1	COX4I2	0.9890463	0.17316973	1.0	1.0	0.17127287	0.9890463	155	TRUE
11618-83	MYB	7880-9	PSMA1	0.98905444	0.17311388	1.0	1.0	0.17121905	0.98905444	155	TRUE
11618-83	MYB	8654-13	ADAM10	0.982592	0.22637844	1.0	1.0	0.22243764	0.982592	155	TRUE
11618-83	MYB	10827-67	LINGO3	0.99164575	0.15013129	1.0	0.9999931	0.14887705	0.9916389	155	TRUE
11618-83	MYB	12668-7	VPS4B	0.9825911	0.25190407	1.0	1.0	0.24751869	0.9825911	155	TRUE
11618-83	MYB	25111-24	RAD18	0.98887056	0.1688587	1.0	0.99999774	0.1669794	0.9888683	155	TRUE
11618-83	MYB	24638-3	FAM89B	0.9825922	0.24947846	1.0	1.0	0.24513559	0.9825922	155	TRUE
11618-83	MYB	21780-15	ABHD4	0.98895395	0.15040809	0.9999991	0.9999661	0.14874667	0.9889204	155	TRUE
11618-83	MYB	13578-98	ABLIM3	0.98904127	0.032306314	0.99958545	0.9993026	0.031952277	0.9883515	155	TRUE
11618-83	MYB	3187-52	CRISP3	0.9888726	0.15046734	0.99999917	0.9999679	0.14879303	0.9888408	155	TRUE
11618-83	MYB	13131-5	HK1	0.98875606	0.18085998	1.0	1.0	0.1788264	0.98875606	155	TRUE
11618-83	MYB	10791-21	TM105_HUMAN	0.9888539	0.14978254	0.99997646	0.99982816	0.14811304	0.98868394	155	TRUE
11618-83	MYB	12754-14	CSDC2	0.98863995	0.17070365	1.0	0.9999979	0.16876444	0.98863786	155	TRUE
11618-83	MYB	10616-67	PODXL2	0.9890417	0.13694227	0.99985206	0.99956816	0.13544162	0.98861456	155	TRUE
11618-83	MYB	4123-60	FGF4	0.9883695	0.1730591	1.0	0.99999845	0.17104635	0.988368	155	TRUE
11618-83	MYB	19294-26	CRIPT	0.98836684	0.17316693	1.0	0.9999999	0.17115246	0.9883667	155	TRUE
11618-83	MYB	15389-1	FXN	0.9825943	0.23067236	1.0	1.0	0.22665735	0.9825943	155	TRUE
11618-83	MYB	9412-52	ACVR2B	0.98834145	0.17312562	1.0	0.99999917	0.17110723	0.9883406	155	TRUE
11618-83	MYB	17200-50	KIR2DL1	0.9882949	0.1703254	1.0	0.9999961	0.16833173	0.9882911	155	TRUE
11618-83	MYB	2809-25	ADAMTS4	0.98802954	0.16828245	0.9999998	0.99998635	0.16626804	0.98801607	155	TRUE
11618-83	MYB	9993-11	ZNF264	0.9825942	0.20349145	1.0	1.0	0.19994952	0.9825942	155	TRUE
11618-83	MYB	2761-49	FGF18	0.9826393	0.17568618	0.999999	0.99996513	0.17263615	0.98260504	155	TRUE
11618-83	MYB	22417-10	CBLC	0.98262197	0.18127114	0.9999995	0.9999759	0.178121	0.9825983	155	TRUE
11618-83	MYB	11672-17	KIF16B	0.982601	0.24724162	1.0	1.0	0.24293986	0.982601	155	TRUE
11618-83	MYB	11682-7	TXNIP	0.98779595	0.19510204	1.0	1.0	0.192721	0.98779595	155	TRUE
11618-83	MYB	18306-1	PALM	0.9938862	0.14950323	1.0	0.99999917	0.1485892	0.99388534	155	TRUE
11618-83	MYB	18282-1	GNG11	0.9826245	0.20363492	1.0	1.0	0.20009665	0.9826245	155	TRUE
11618-83	MYB	22809-32	TIMM23	0.98262656	0.19785875	1.0	0.9999978	0.19442126	0.9826244	155	TRUE
11618-83	MYB	9082-25	SEL1L2	0.9826235	0.19915515	1.0	0.9999985	0.19569454	0.982622	155	TRUE
11618-83	MYB	20408-11	TOMM20	0.98261684	0.21992213	1.0	1.0	0.21609919	0.98261684	155	TRUE
11618-83	MYB	6994-19	C3orf18	0.98261434	0.19356781	1.0	0.99999994	0.1902025	0.9826143	155	FALSE
11618-83	MYB	8535-102	DMKN	0.98261356	0.20406014	1.0	1.0	0.20051226	0.98261356	155	TRUE
11618-83	MYB	18302-204	ZWILCH	0.98261356	0.20072347	1.0	0.99999934	0.1972336	0.9826129	155	TRUE
11618-83	MYB	4566-24	RSPO2	0.9826134	0.19984752	1.0	0.99999815	0.19637285	0.9826116	155	TRUE
11618-83	MYB	7888-58	COA3	0.98261005	0.26096755	1.0	1.0	0.25642934	0.98261005	155	TRUE
11618-83	MYB	7765-15	ITM2A	0.98260796	0.25185323	1.0	1.0	0.24747299	0.98260796	155	TRUE
11618-83	MYB	15668-19	BMP8B	0.98262477	0.14965045	0.99999976	0.9999828	0.14705025	0.98260784	155	TRUE
11618-83	MYB	19347-37	CA12	0.9826072	0.2011739	1.0	0.9999993	0.19767492	0.9826065	155	TRUE
11618-83	MYB	4987-17	FCAR	0.9826063	0.20360094	1.0	0.9999999	0.20005956	0.9826062	155	TRUE
11618-83	MYB	3314-74	GFRA1	0.9826159	0.18674922	0.9999999	0.99998933	0.18350275	0.9826054	155	TRUE
11618-83	MYB	4140-3	IL7	0.9938862	0.13696569	0.99999785	0.9999468	0.1361283	0.99383324	155	TRUE
11618-83	MYB	5970-61	LECT2	0.9826043	0.25491798	1.0	1.0	0.2504835	0.9826043	155	TRUE
11618-83	MYB	9078-207	SNTB1	0.9826035	0.2469933	1.0	1.0	0.24269648	0.9826035	155	TRUE
11618-83	MYB	19168-71	PSTPIP1	0.982611	0.19140536	0.99999994	0.99999076	0.188077	0.98260194	155	TRUE
11618-83	MYB	13681-173	CSNK2A2	0.98263544	0.17319673	0.999999	0.99996525	0.17018925	0.9826013	155	TRUE
11618-83	MYB	4261-55	PON1	0.9879927	0.16865307	0.99999976	0.99998116	0.166628	0.9879741	155	TRUE
11618-83	MYB	6020-52	UTS2	0.9859886	0.17652977	1.0	0.9999996	0.17405634	0.9859882	155	TRUE
11618-83	MYB	7009-6	CD72	0.9876949	0.17306972	1.0	0.99999404	0.17094007	0.987689	155	TRUE
11618-83	MYB	10012-5	SPDEF	0.9826428	0.19895113	1.0	0.9999994	0.1954979	0.98264223	155	TRUE
11618-83	MYB	12363-70	TRIB2	0.98281014	0.17993265	0.9999999	0.99998915	0.17683963	0.9827995	155	FALSE
11618-83	MYB	3189-61	TMPRSS15	0.9830056	0.17804098	0.9999998	0.9999864	0.17501529	0.98299223	155	TRUE
11618-83	MYB	4133-54	GZMB	0.98330814	0.15890414	0.99998987	0.99989027	0.15625173	0.98320025	155	TRUE
11618-83	MYB	23693-4	MKNK1	0.9841409	0.14046985	0.9992408	0.9991103	0.13824213	0.9832653	155	TRUE
11618-83	MYB	25956-9	RAPGEF1	0.98418015	0.14376205	0.99917394	0.9990764	0.14148776	0.9832712	155	TRUE
11618-83	MYB	17772-7	UBD	0.9834902	0.1757614	0.99999976	0.99997985	0.17285962	0.98347044	155	TRUE
11618-83	MYB	11118-107	RAB17	0.9838812	0.17320657	1.0	0.9999983	0.17041469	0.98387945	155	TRUE
11618-83	MYB	16883-57	RAB4A	0.9839008	0.20360893	1.0	1.0	0.20033099	0.9839008	155	TRUE
11618-83	MYB	6354-13	HEPHL1	0.98405343	0.17917174	0.99999994	0.9999914	0.17631456	0.98404497	155	TRUE
11618-83	MYB	5745-64	PI15	0.9842203	0.20399898	1.0	1.0	0.20077994	0.9842203	155	TRUE
11618-83	MYB	24319-19	CRPPA	0.984738	0.15044445	0.9998564	0.9995868	0.14814836	0.98433113	155	TRUE
11618-83	MYB	15390-3	GAL	0.984497	0.20623726	1.0	1.0	0.20303996	0.984497	155	TRUE
11618-83	MYB	6055-53	IFNAR1	0.9849496	0.15045005	0.9999131	0.9996839	0.14818572	0.9846383	155	TRUE
11618-83	MYB	21759-23	USP1|WDR48	0.9846595	0.20422637	1.0	1.0	0.20109344	0.9846595	155	TRUE
11618-83	MYB	10699-52	LRP1	0.98557264	0.15047812	0.99992996	0.9997182	0.14830711	0.9852949	155	TRUE
11618-83	MYB	9934-29	PITPNA	0.9853655	0.15028179	0.99999815	0.9999519	0.1480825	0.9853181	155	TRUE
11618-83	MYB	13994-1	FBL	0.9853637	0.201056	1.0	1.0	0.19811329	0.9853637	155	TRUE
11618-83	MYB	12798-46	SLC4A8	0.98537534	0.19834322	1.0	0.99999994	0.19544251	0.9853753	155	TRUE
11618-83	MYB	14026-24	IL17F	0.98553246	0.18664944	1.0	0.99999976	0.18394908	0.9855322	155	TRUE
11618-83	MYB	3891-56	MBD4	0.9865048	0.14966774	0.9995747	0.99931276	0.14764795	0.98582685	155	TRUE
11618-83	MYB	11396-39	DNAI1	0.9863724	0.20307064	1.0	1.0	0.20030327	0.9863724	155	TRUE
11618-83	MYB	16079-2	TEC	0.9826454	0.20092118	1.0	1.0	0.19743428	0.9826454	155	TRUE
11618-83	MYB	10081-17	SATB2	0.9826418	0.216555	1.0	1.0	0.212796	0.9826418	155	TRUE
11618-83	MYB	2915-6	PCNA	0.9877261	0.16488326	0.99999887	0.9999622	0.1628595	0.9876888	155	TRUE
11618-83	MYB	18328-36	PYCR2	0.98264647	0.18687153	1.0	0.9999946	0.18362865	0.98264116	155	TRUE
11618-83	MYB	2785-15	CCL8	0.9877018	0.16542679	0.9999996	0.9999766	0.16339234	0.98767865	155	TRUE
11618-83	MYB	6019-12	C1QTNF9	0.9875442	0.1731655	1.0	0.99999815	0.17100859	0.98754233	155	TRUE
11618-83	MYB	5988-49	TNFSF14	0.9874348	0.20034325	1.0	1.0	0.1978259	0.9874348	155	TRUE
11618-83	MYB	20547-5	CHRNB3	0.9874712	0.15779579	0.99999666	0.9999373	0.1558188	0.9874093	155	TRUE
11618-83	MYB	23418-66	CCDC92	0.98739606	0.17320251	1.0	0.99999994	0.17101948	0.987396	155	TRUE
11618-83	MYB	6558-5	COLEC10	0.9871849	0.17320567	1.0	0.9999982	0.17098603	0.9871831	155	TRUE
11618-83	MYB	12415-122	EDF1	0.98711544	0.19475055	1.0	1.0	0.19224127	0.98711544	155	TRUE
11618-83	MYB	11226-16	UBE3A	0.987063	0.17315352	1.0	0.99999595	0.17091343	0.987059	155	TRUE
11618-83	MYB	14063-17	OSM	0.98703945	0.17320234	1.0	0.9999993	0.17095754	0.98703873	155	TRUE
11618-83	MYB	8664-36	PKDCC	0.9869859	0.19565779	1.0	1.0	0.19311148	0.9869859	155	TRUE
11618-83	MYB	11429-80	HNRNPC	0.9869267	0.1729815	0.9999999	0.99998903	0.17072006	0.9869158	155	TRUE
11618-83	MYB	11122-97	SPG21	0.9869065	0.175399	1.0	0.99999875	0.17310242	0.9869053	155	TRUE
11618-83	MYB	3404-51	TPSG1	0.9869464	0.15042561	0.99998444	0.9998644	0.14846201	0.9868126	155	TRUE
11618-83	MYB	3447-64	CXCL8	0.9875077	0.136958	0.9994605	0.99922496	0.13524708	0.9867423	155	TRUE
11618-83	MYB	3373-5	GZMH	0.98652226	0.16969126	0.99999887	0.9999621	0.1674042	0.9864849	155	TRUE
11618-83	MYB	20924-85	TCEAL1	0.9864486	0.18399155	1.0	0.9999994	0.1814982	0.986448	155	TRUE
11618-83	MYB	7123-25	MRPL52	0.9863778	0.19087219	1.0	0.9999999	0.18827209	0.98637766	155	FALSE
11618-83	MYB	15346-31	IFNG	0.9861796	0.17381674	1.0	1.0	0.17141452	0.9861796	155	TRUE
11618-83	MYB	9962-1	CDHR5	0.98260087	0.17814273	0.99999934	0.99997187	0.1750432	0.9825732	155	TRUE
11618-83	MYB	7867-154	ST6GALNAC1	0.9826336	0.24721259	1.0	1.0	0.2429194	0.9826336	155	TRUE
11618-83	MYB	24654-13	HES6	0.9826374	0.24427485	1.0	1.0	0.24003361	0.9826374	155	TRUE
11618-83	MYB	10013-34	KIAA0319	0.98258674	0.25748885	1.0	1.0	0.25300512	0.98258674	155	TRUE
11618-83	MYB	6070-11	QSOX1	0.98034483	0.18606162	0.9999998	0.99998724	0.18240455	0.9803323	155	TRUE
11618-83	MYB	8646-61	LRRTM4	0.9820655	0.2563523	1.0	1.0	0.25175476	0.9820655	155	TRUE
11618-83	MYB	6223-5	GUCA2B	0.9820558	0.02291876	0.99999815	0.9999529	0.022507502	0.98200953	155	TRUE
11618-83	MYB	8404-102	BOLA2	0.9825542	0.19290638	0.99999964	0.9999782	0.18954097	0.98253274	155	TRUE
11618-83	MYB	11545-9	TNFRSF14	0.9825174	0.27150226	1.0	1.0	0.2667557	0.9825174	155	TRUE
11618-83	MYB	15333-11	SDF2	0.9825991	0.17377222	0.99999183	0.9999036	0.17074841	0.98250437	155	FALSE
11618-83	MYB	22148-135	FOXP3	0.98239547	0.24753213	1.0	1.0	0.24317445	0.98239547	155	TRUE
11618-83	MYB	19356-20	TOM1L2	0.9823568	0.15048361	1.0	0.9999936	0.1478286	0.9823505	155	TRUE
11618-83	MYB	21562-3	SCGB1D1	0.98234713	0.20381314	1.0	0.9999996	0.20021525	0.9823467	155	TRUE
11618-83	MYB	11911-13	LRRC4B	0.98263705	0.15764683	0.99986076	0.9995976	0.15490963	0.98224163	155	TRUE
11618-83	MYB	7821-6	C1D	0.98211384	0.24902093	1.0	1.0	0.2445669	0.98211384	155	TRUE
11618-83	MYB	12716-3	ZNF175	0.982109	0.2551177	1.0	1.0	0.2505534	0.982109	155	TRUE
11618-83	MYB	6113-31	EDN3	0.9820626	0.27903163	1.0	1.0	0.2740265	0.9820626	155	TRUE
11618-83	MYB	5110-84	NRXN1	0.9819813	0.19997609	0.99999994	0.99999255	0.19637278	0.98197395	155	TRUE
11618-83	MYB	12958-8	PTPRN2	0.98260325	0.14974642	0.9985733	0.9987709	0.14714132	0.98139554	155	TRUE
11618-83	MYB	17817-22	DDIT4	0.9819116	0.2767431	1.0	1.0	0.27173728	0.9819116	155	TRUE
11618-83	MYB	13439-6	IQCF3	0.9818216	0.26990592	1.0	1.0	0.26499948	0.9818216	155	TRUE
11618-83	MYB	2732-58	NANOG	0.9818022	0.19421977	1.0	0.9999966	0.1906854	0.9817989	155	TRUE
11618-83	MYB	13557-3	NECTIN3	0.9817403	0.2707041	1.0	1.0	0.2657611	0.9817403	155	TRUE
11618-83	MYB	12657-2	TSTA3	0.98182064	0.17966932	0.9999915	0.99990153	0.17640305	0.98172396	155	TRUE
11618-83	MYB	4130-71	FGF6	0.9816484	0.18943411	0.99999934	0.9999718	0.18595769	0.9816207	155	TRUE
11618-83	MYB	18399-1	AKAP7	0.9815477	0.24330693	1.0	0.99999994	0.23881736	0.98154765	155	TRUE
11618-83	MYB	22505-24	NADK2	0.9826004	0.15039957	0.9987255	0.9988641	0.14778267	0.9814843	155	TRUE
11618-83	MYB	9799-3	NRXN3	0.98159516	0.17200965	0.99998236	0.99985844	0.16884384	0.9814562	155	TRUE
11618-83	MYB	3864-5	RPS7	0.9815361	0.17320383	0.99998903	0.999886	0.17000581	0.98142415	155	TRUE
11618-83	MYB	23678-132	SOX10	0.98256874	0.1902048	0.99999976	0.9999811	0.18688929	0.9825502	155	TRUE
11618-83	MYB	11083-23	ENO2	0.9826127	0.17316699	0.9999975	0.9999461	0.17015609	0.9825598	155	TRUE
11618-83	MYB	13735-1	RAP1GAP	0.98264277	0.09528124	0.99999386	0.99991626	0.09362742	0.98256046	155	TRUE
11618-83	MYB	22445-2	CABP5	0.98260343	0.18322694	0.99999905	0.99996585	0.18003942	0.9825699	155	TRUE
11618-83	MYB	4468-21	SPHK2	0.98001677	0.19988602	1.0	0.9999968	0.19589165	0.9800136	155	TRUE
11618-83	MYB	25283-2	CTNNA3	0.9800284	0.2015025	0.99999994	0.99999183	0.19747818	0.9800204	155	TRUE
11618-83	MYB	21909-10	ITGA5|ITGB1	0.98006034	0.274271	1.0	1.0	0.26880214	0.98006034	155	TRUE
11618-83	MYB	4420-7	ADAM12	0.9803177	0.17593074	0.999974	0.999823	0.17246802	0.98014414	155	TRUE
11618-83	MYB	9945-8	ARMC5	0.98014647	0.30436975	1.0	1.0	0.29832694	0.98014647	155	TRUE
11618-83	MYB	5441-67	TNNI3	0.9802074	0.19756359	0.9999994	0.99997336	0.19365329	0.9801813	155	TRUE
11618-83	MYB	9970-7	UBXN4	0.98025	0.20390987	1.0	0.9999998	0.19988266	0.9802498	155	TRUE
11618-83	MYB	9059-14	RAPGEF5	0.9826256	0.24203008	1.0	1.0	0.23782496	0.9826256	155	TRUE
11618-83	MYB	7882-31	SLAMF7	0.98044837	0.21905202	1.0	0.9999996	0.21476918	0.98044795	155	TRUE
11618-83	MYB	3860-7	PSMA6	0.9804861	0.20371324	1.0	0.9999974	0.199738	0.98048353	155	TRUE
11618-83	MYB	7069-9	TSNARE1	0.9806719	0.18850905	0.9999965	0.99993646	0.18486552	0.9806096	155	TRUE
11618-83	MYB	6961-14	IGFL3	0.98075706	0.17781633	0.99998605	0.9998733	0.17439462	0.9806328	155	TRUE
11618-83	MYB	9081-39	SLC30A3	0.98069996	0.24631369	1.0	0.99999994	0.24155983	0.9806999	155	TRUE
11618-83	MYB	8019-73	STMN3	0.98259133	0.14341235	0.9982764	0.998097	0.14091574	0.9807215	155	TRUE
11618-83	MYB	13500-9	TEX29	0.98073	0.2672431	1.0	1.0	0.2620933	0.98073	155	TRUE
11618-83	MYB	11294-7	TMCC3	0.9807493	0.19162387	1.0	0.9999997	0.18793498	0.980749	155	TRUE
11618-83	MYB	7997-118	DOC2B	0.98104256	0.15892428	0.9999566	0.9997754	0.15591149	0.9808222	155	TRUE
11618-83	MYB	12864-9	NIPAL4	0.980848	0.25696236	1.0	1.0	0.252041	0.980848	155	TRUE
11618-83	MYB	2192-63	CCL27	0.9808761	0.20120502	0.9999999	0.9999897	0.1973572	0.98086596	155	TRUE
11618-83	MYB	9983-97	PRSS35	0.9808916	0.2780428	1.0	1.0	0.27272984	0.9808916	155	TRUE
11618-83	MYB	11185-145	GCH1	0.9809922	0.2260747	1.0	0.99999964	0.22177751	0.98099184	155	TRUE
11618-83	MYB	8645-257	PEX14	0.98141223	0.28279632	1.0	1.0	0.27753976	0.98141223	155	TRUE
11618-83	MYB	17774-38	SNRPD3	0.98263067	0.19801569	1.0	1.0	0.1945763	0.98263067	155	TRUE
11618-83	MYB	22075-16	ATF3	0.9814306	0.17695844	0.99998856	0.9998827	0.17367242	0.9813155	155	TRUE
11618-83	MYB	3201-49	KLK5	0.98117703	0.19825822	0.99999976	0.99998134	0.19452642	0.98115873	155	TRUE
11618-83	MYB	10716-35	PSMD5	0.98153806	0.17141986	0.99986273	0.9996053	0.16825512	0.9811506	155	TRUE
11618-83	MYB	3091-70	AURKA	0.98119545	0.1868335	0.9999965	0.9999366	0.18332018	0.9811332	155	TRUE
11618-83	MYB	7064-2	VAMP8	0.98116446	0.20382553	1.0	0.9999986	0.19998637	0.9811631	155	TRUE
11629-36	TRAF4	14228-1	PCDH15	0.9934197	0.07419407	0.99999976	0.99998987	0.07370585	0.99340963	204	TRUE
11629-36	TRAF4	25094-9	ACSS2	0.9942746	0.07640016	0.99999964	0.99998885	0.07596274	0.9942635	204	TRUE
11629-36	TRAF4	21814-13	MMADHC	0.9943783	0.15955275	1.0	1.0	0.15865579	0.9943783	204	TRUE
11629-36	TRAF4	25307-8	WDR18	0.9942136	0.11604422	1.0	0.9999999	0.11537274	0.99421346	204	TRUE
11629-36	TRAF4	25904-17	DOCK2	0.9941713	0.12994617	1.0	0.99999964	0.12918876	0.99417096	204	TRUE
11629-36	TRAF4	23370-39	KCNAB3	0.9939254	0.15200436	1.0	1.0	0.151081	0.9939254	204	TRUE
11629-36	TRAF4	24111-10	EEF1G	0.9939307	0.08484405	0.99999934	0.9999833	0.084329106	0.9939141	204	TRUE
11629-36	TRAF4	11494-4	ELL2	0.9952742	0.018295288	0.99917454	0.99860734	0.018208828	0.9938881	204	TRUE
11629-36	TRAF4	15670-15	C1QL2	0.99388313	0.1499669	1.0	0.99999964	0.14904957	0.9938828	204	TRUE
11629-36	TRAF4	10723-41	WDR1	0.99376404	0.12275642	1.0	0.99999994	0.12199092	0.993764	204	TRUE
11629-36	TRAF4	22466-27	HES5	0.99366945	0.14092302	1.0	0.9999992	0.1400309	0.9936687	204	TRUE
11629-36	TRAF4	7859-21	PCDHGC3	0.9935647	0.0014467239	0.99999136	0.999926	0.0014374139	0.9934912	204	TRUE
11629-36	TRAF4	5599-88	PCYOX1L	0.9934557	0.08717263	0.99999917	0.99997914	0.086602144	0.99343497	204	TRUE
11629-36	TRAF4	24323-43	BROX	0.99018204	0.12831718	0.9999998	0.99999243	0.12705736	0.99017453	204	TRUE
11629-36	TRAF4	8424-269	CTNNB1	0.9934106	0.1386379	1.0	0.9999982	0.13772435	0.9934088	204	TRUE
11629-36	TRAF4	23694-3	ASNS	0.9933635	0.086226344	0.9999997	0.9999893	0.0856541	0.99335283	204	TRUE
11629-36	TRAF4	21119-1	CBR4	0.99360025	0.041708887	0.9997424	0.9994998	0.04144196	0.99310327	204	TRUE
11629-36	TRAF4	13563-259	ACBD7	0.9995524	0.00074601173	0.9992785	0.99224395	0.00074567785	0.99179983	204	TRUE
11629-36	TRAF4	22013-6	RASSF2	0.9917699	0.096832335	0.9999964	0.9999567	0.0960354	0.991727	204	TRUE
11629-36	TRAF4	19567-1	EGFR	0.99432886	0.026913345	0.99904984	0.99725604	0.026760716	0.99160045	204	TRUE
11629-36	TRAF4	12872-35	CNGA2	0.9918302	0.047582865	0.99986947	0.99966025	0.047194123	0.9914933	204	TRUE
11629-36	TRAF4	9890-8	TPM3	0.9912454	0.080133855	0.9999955	0.9999517	0.079432316	0.9911975	204	TRUE
11629-36	TRAF4	18449-33	PPIG	0.99080276	0.22018874	1.0	1.0	0.21816361	0.99080276	204	TRUE
11629-36	TRAF4	11365-17	TENM4	0.9911017	0.048297703	0.99981725	0.9995939	0.047867935	0.99069923	204	TRUE
11629-36	TRAF4	13614-6	CREBBP	0.9906189	0.07081878	0.999999	0.9999782	0.07015442	0.99059725	204	TRUE
11629-36	TRAF4	14029-42	COPS2	0.99453634	0.13594276	1.0	0.99999994	0.13520001	0.9945363	204	TRUE
11629-36	TRAF4	12822-34	APBB1	0.9945705	0.06391102	0.99999154	0.9999267	0.06356402	0.9944976	204	TRUE
11629-36	TRAF4	21624-64	NKIRAS2	0.9975551	0.03211665	0.9999497	0.99979323	0.03203813	0.9973488	204	TRUE
11629-36	TRAF4	9100-32	C5orf46	0.9946007	0.12251842	1.0	0.9999998	0.121856906	0.99460053	204	TRUE
11629-36	TRAF4	17738-7	CRNN	0.9978156	0.005699575	0.999122	0.9969446	0.005687125	0.9947669	204	TRUE
11629-36	TRAF4	25453-57	ROPN1B	0.9898156	0.07778323	0.9999665	0.99984586	0.07699105	0.989663	204	TRUE
11629-36	TRAF4	24322-1	GTF2E1	0.99778557	0.0010942221	0.99990726	0.99970406	0.001091799	0.9974903	204	TRUE
11629-36	TRAF4	24641-10	CLDN1	0.99743706	0.07899487	1.0	0.9999998	0.07879241	0.9974369	204	TRUE
11629-36	TRAF4	17451-13	BCL2L11	0.9978027	0.0072496533	0.9997479	0.9994823	0.0072337235	0.9972861	204	TRUE
11629-36	TRAF4	10467-58	CTXN3	0.9975565	0.031894684	0.999913	0.9997173	0.03181675	0.9972745	204	TRUE
11629-36	TRAF4	4984-83	ESD	0.99727374	0.058240235	1.0	0.99999833	0.058081456	0.9972721	204	TRUE
11629-36	TRAF4	18330-7	PGM2	0.99725544	0.055218518	0.9999998	0.9999926	0.05506697	0.99724805	204	TRUE
11629-36	TRAF4	12766-33	GPR142	0.9993905	0.00066816807	0.99931115	0.9978277	0.0006677608	0.9972195	204	TRUE
11629-36	TRAF4	21764-99	USP30	0.9972579	0.043946087	0.9999939	0.99994075	0.04382558	0.9971988	204	TRUE
11629-36	TRAF4	22771-6	SAMD12	0.99710506	0.10045862	1.0	1.0	0.1001678	0.99710506	204	TRUE
11629-36	TRAF4	18375-28	IL36RN	0.99709976	0.045372367	0.99999875	0.9999759	0.045240775	0.99707574	204	TRUE
11629-36	TRAF4	23689-52	CPNE6	0.99674135	0.06169796	0.99999994	0.9999966	0.06149691	0.99673796	204	TRUE
11629-36	TRAF4	5030-52	SIRT2	0.9978758	0.0019304156	0.9992879	0.9987903	0.001926315	0.9966687	204	TRUE
11629-36	TRAF4	9016-12	NR1H2	0.99666446	0.08745515	1.0	0.99999994	0.08716344	0.9966644	204	TRUE
11629-36	TRAF4	22798-111	TAF8	0.99643576	0.06777823	1.0	0.99999994	0.06753665	0.9964357	204	TRUE
11629-36	TRAF4	8697-38	GPC1	0.99643576	0.05505848	0.99999994	0.99999684	0.05486224	0.9964326	204	TRUE
11629-36	TRAF4	3222-11	SEMA3A	0.9962993	0.04644561	0.9999949	0.9999468	0.046273727	0.9962463	204	TRUE
11629-36	TRAF4	17372-5	EIF4EBP1	0.99697727	0.020072877	0.9994921	0.9991809	0.020012202	0.9961607	204	TRUE
11629-36	TRAF4	17400-71	ACOT8	0.99587464	0.046749353	0.9999851	0.9999021	0.046556495	0.9957772	204	TRUE
11629-36	TRAF4	6633-43	UPK3BL1	0.9957853	0.05790305	0.99999976	0.9999903	0.057659008	0.99577564	204	TRUE
11629-36	TRAF4	23402-147	GDAP1L1	0.9955807	0.09262079	1.0	0.9999989	0.09221147	0.9955796	204	TRUE
11629-36	TRAF4	6079-59	PXYLP1	0.9952929	0.094421804	1.0	0.9999999	0.093977354	0.9952928	204	TRUE
11629-36	TRAF4	24407-31	KIF3C	0.99519587	0.08890599	1.0	0.99999887	0.08847887	0.99519473	204	TRUE
11629-36	TRAF4	8903-1	COX6C	0.99538034	0.042040348	0.99994177	0.99977946	0.041846137	0.9951608	204	TRUE
11629-36	TRAF4	25068-131	GLUD2	0.9950638	0.121614635	1.0	0.9999999	0.12101432	0.99506366	204	TRUE
11629-36	TRAF4	23213-21	CFAP300	0.98985153	0.12758547	0.9999998	0.99999183	0.12629068	0.9898434	204	TRUE
11629-36	TRAF4	8037-53	DNAJB14	0.98924375	0.34101516	1.0	1.0	0.33734712	0.98924375	204	TRUE
11629-36	TRAF4	25456-73	PSMC5	0.98087144	0.34619433	1.0	1.0	0.33957213	0.98087144	204	TRUE
11629-36	TRAF4	13576-15	GSTP1	0.98044544	0.003147006	0.99999624	0.99995714	0.0030854677	0.9804034	204	TRUE
11629-36	TRAF4	13599-15	RABEPK	0.9800911	0.21844691	0.9999979	0.99997264	0.21409787	0.9800643	204	TRUE
11629-36	TRAF4	9003-99	MARCO	0.99755794	0.046628654	0.99999994	0.99999654	0.046514783	0.9975545	204	TRUE
11629-36	TRAF4	18190-15	CARD18	0.9807998	0.003913462	0.9999811	0.9998934	0.0038383228	0.98069525	204	TRUE
11629-36	TRAF4	4563-61	PLCG1	0.9816817	0.34510547	1.0	0.9999998	0.3387837	0.9816815	204	TRUE
11629-36	TRAF4	16302-11	BPIFA2	0.989202	0.18059075	1.0	0.9999992	0.17864074	0.98920125	204	TRUE
11629-36	TRAF4	12363-70	TRIB2	0.9822845	0.2745362	0.99999994	0.99999684	0.26967263	0.9822814	204	TRUE
11629-36	TRAF4	20135-85	RNGTT	0.9887365	0.16165292	0.99999994	0.9999959	0.15983215	0.98873246	204	TRUE
11629-36	TRAF4	9008-6	PRRG1	0.9885023	0.12169504	0.9999993	0.9999826	0.12029583	0.9884851	204	TRUE
11629-36	TRAF4	20427-18	MED20	0.9874707	0.12681198	0.9999992	0.99998176	0.12522312	0.9874527	204	TRUE
11629-36	TRAF4	21861-8	PSMB10	0.98710287	0.16322958	1.0	0.99999917	0.1611244	0.98710203	204	TRUE
11629-36	TRAF4	13961-18	KIF3A	0.98695487	0.25266784	1.0	0.9999998	0.24937175	0.9869547	204	TRUE
11629-36	TRAF4	4959-2	AGR2	0.9867322	0.3155055	1.0	0.99999994	0.31131944	0.9867321	204	TRUE
11629-36	TRAF4	24247-13	C15orf40	0.9865181	0.061021924	0.9999975	0.99997014	0.06019923	0.98648864	204	TRUE
11629-36	TRAF4	9930-48	GABBR2	0.98635286	0.07218838	0.99986225	0.9996572	0.07120321	0.9860147	204	TRUE
11629-36	TRAF4	24907-3	PMPCA	0.9859578	0.30400234	1.0	1.0	0.2997335	0.9859578	204	TRUE
11629-36	TRAF4	21521-17	TPH1	0.98560435	0.0034284592	0.9999683	0.9998526	0.0033791042	0.9854591	204	TRUE
11629-36	TRAF4	18203-9	CRYGC	0.9854708	0.07593596	0.9999924	0.99993527	0.07483267	0.985407	204	TRUE
11629-36	TRAF4	22817-126	TRIM9	0.9853199	0.16269654	0.99999994	0.9999958	0.16030814	0.9853158	204	TRUE
11629-36	TRAF4	5104-57	NCR1	0.9852208	0.27075362	1.0	0.9999994	0.2667521	0.9852202	204	TRUE
11629-36	TRAF4	24699-20	ARL6IP1	0.9848918	0.33439118	1.0	0.9999999	0.32933912	0.98489165	204	TRUE
11629-36	TRAF4	5260-80	TYK2	0.98495644	0.08589077	0.9999705	0.9998591	0.08459867	0.9848177	204	TRUE
11629-36	TRAF4	8653-132	DNAJC4	0.98454124	0.3553195	1.0	1.0	0.3498267	0.98454124	204	TRUE
11629-36	TRAF4	8853-2	CLEC4A	0.98444647	0.33327204	1.0	0.99999976	0.3280885	0.9844462	204	TRUE
11629-36	TRAF4	11143-32	OLFM3	0.9837784	0.19652331	0.9999996	0.99998826	0.19333538	0.98376685	204	TRUE
11629-36	TRAF4	5739-75	KRTDAP	0.98363763	0.33232504	1.0	0.9999995	0.32688743	0.98363715	204	TRUE
11629-36	TRAF4	7249-307	BCL2L10	0.9831751	0.13524562	0.9999775	0.9998799	0.13297012	0.983057	204	TRUE
11629-36	TRAF4	9757-29	ENAH	0.98347676	0.07308	0.99968964	0.99945956	0.07187249	0.98294526	204	TRUE
11629-36	TRAF4	25454-38	PRMT2	0.98270106	0.23187202	1.0	0.9999999	0.22786088	0.98270094	204	TRUE
11629-36	TRAF4	8260-13	PDZK1IP1	0.9827154	0.08830428	0.9999973	0.9999692	0.08677798	0.98268515	204	TRUE
11629-36	TRAF4	18322-15	JMJD6	0.98268527	0.31482595	1.0	0.99999976	0.30937484	0.982685	204	TRUE
11629-36	TRAF4	17404-5	ARL5B	0.98317796	0.047430217	0.9994077	0.999162	0.046632346	0.9823541	204	TRUE
11629-36	TRAF4	25288-16	FMO3	0.9975521	0.05039805	0.9999999	0.9999941	0.05027468	0.9975462	204	TRUE
11629-36	TRAF4	19823-75	SIRT1	0.9994922	0.004235387	1.0	1.0	0.0042332364	0.9994922	204	TRUE
11629-36	TRAF4	13561-5	HTR6	0.9977889	0.00093871355	0.9999523	0.999796	0.000936638	0.99758536	204	TRUE
11629-36	TRAF4	12848-9	ARHGEF2	0.9997786	0.0004979968	1.0	0.9999986	0.00049788656	0.99977726	204	TRUE
11629-36	TRAF4	21357-12	FBLIM1	0.9997342	0.00060266256	0.99999994	0.99999636	0.0006025024	0.9997306	204	TRUE
11629-36	TRAF4	9039-47	TOR1AIP1	0.9997603	0.00047284365	0.9999957	0.9999365	0.00047273032	0.99969685	204	TRUE
11629-36	TRAF4	24679-35	ETV7	0.9997796	0.00044083595	0.999993	0.9999148	0.00044073878	0.9996944	204	TRUE
11629-36	TRAF4	4923-79	AMH	0.99988127	0.00023072958	0.9999765	0.9998041	0.00023070218	0.99968535	204	TRUE
11629-36	TRAF4	13501-10	SLC35G2	0.9996802	0.0008099079	1.0	0.99999934	0.00080964895	0.99967957	204	TRUE
11629-36	TRAF4	13447-42	SPRN	0.9996774	0.00083202124	1.0	0.99999875	0.00083175284	0.99967617	204	TRUE
11629-36	TRAF4	23284-5	LMO4	0.99972725	0.0005633235	0.99999684	0.999946	0.00056316983	0.99967325	204	TRUE
11629-36	TRAF4	23622-128	INIP	0.9999198	0.00015670061	0.99996585	0.99974614	0.00015668804	0.9996659	204	TRUE
11629-36	TRAF4	20225-119	STAT5A	0.9996623	0.0012888908	1.0	0.99999994	0.0012884556	0.9996622	204	TRUE
11629-36	TRAF4	22120-4	DCAF11	0.99988896	0.00021582842	0.9999689	0.99977005	0.00021580445	0.999659	204	TRUE
11629-36	TRAF4	21452-3	DNM1L	0.999824	0.00033050776	0.99997914	0.99982893	0.00033044958	0.999653	204	TRUE
11629-36	TRAF4	12784-10	APBB3	0.9996436	0.0012017488	0.99999976	0.99998784	0.0012013206	0.99963146	204	TRUE
11629-36	TRAF4	22091-14	UPB1	0.99965966	0.00080287457	0.9999962	0.9999433	0.00080260134	0.999603	204	TRUE
11629-36	TRAF4	19370-30	HS3ST4	0.9995934	0.0027524233	1.0	0.99999994	0.002751304	0.9995933	204	TRUE
11629-36	TRAF4	12457-10	ADI1	0.9996507	0.0007930994	0.9999946	0.9999349	0.0007928224	0.9995856	204	TRUE
11629-36	TRAF4	5494-52	SNRPF	0.9996553	0.000780046	0.99999386	0.99992967	0.0007797771	0.999585	204	TRUE
11629-36	TRAF4	13078-3	CETN2	0.9995849	0.0021945834	1.0	0.99999964	0.0021936726	0.99958456	204	TRUE
11629-36	TRAF4	25493-11	FAM221B	0.9996272	0.0008493662	0.99999714	0.99995416	0.00084904954	0.99958134	204	TRUE
11629-36	TRAF4	21897-4	IL17A|IL17F	0.9996031	0.0014503002	0.9999984	0.99997085	0.0014497245	0.99957395	204	TRUE
11629-36	TRAF4	13988-67	NMRAL1	0.99956405	0.0025340915	1.0	0.9999972	0.0025329867	0.99956125	204	TRUE
11629-36	TRAF4	9951-36	FBXL4	0.99958295	0.0015925765	0.9999992	0.99997705	0.0015919124	0.99956	204	TRUE
11629-36	TRAF4	8382-47	MAPKAPK5	0.99996334	493.526	0.9999368	0.9995955	493.508	0.99955887	204	TRUE
11629-36	TRAF4	12881-17	RDH16	0.999557	0.0031893253	1.0	0.9999988	0.0031879125	0.9995558	204	TRUE
11629-36	TRAF4	13468-5	NEURL4	0.9995527	0.0033714175	1.0	0.99999976	0.0033699095	0.9995525	204	TRUE
11629-36	TRAF4	22793-110	GTF2A2	0.99955374	0.0028169155	1.0	0.99999845	0.0028156585	0.9995522	204	TRUE
11629-36	TRAF4	11243-90	ADGRF1	0.99976075	0.00053983927	1.0	0.99999857	0.0005397101	0.9997593	204	TRUE
11629-36	TRAF4	13125-45	VTN	0.99996203	697.374	0.99998325	0.9998181	697.348	0.9997801	204	FALSE
11629-36	TRAF4	7860-9	HERC4	0.9975948	0.09327364	1.0	1.0	0.093049295	0.9975948	204	TRUE
11629-36	TRAF4	7956-11	MICOS10	0.9999896	54.2402	0.9999824	0.99979496	54.2397	0.9997846	204	TRUE
11629-36	TRAF4	22010-36	PRKRA	1.0	0.0	0.9999994	0.99997133	0.0	0.99997133	204	TRUE
11629-36	TRAF4	25951-17	PRAME	0.99999326	190.139	0.9999994	0.99997234	190.138	0.9999656	204	TRUE
11629-36	TRAF4	12817-1	GEM	0.99994576	0.00013774633	0.99999994	0.9999953	0.00013773887	0.99994105	204	TRUE
11629-36	TRAF4	12529-32	FKBP6	0.9999676	76.89	0.9999993	0.99997073	768.875	0.9999383	204	TRUE
11629-36	TRAF4	11239-49	TMPRSS6	0.9999847	30.1599	0.9999975	0.9999347	301.595	0.99991935	204	TRUE
11629-36	TRAF4	21916-82	OTULIN	0.9999172	0.00020503998	0.99999994	0.99999523	0.000205023	0.99991244	204	TRUE
11629-36	TRAF4	22833-74	ZCCHC18	0.99991626	0.00020003319	0.99999994	0.999995	0.00020001644	0.99991125	204	TRUE
11629-36	TRAF4	20393-10	PDE6H	0.9999179	0.0001975298	0.99999964	0.99998134	0.00019751358	0.99989927	204	TRUE
11629-36	TRAF4	25292-6	CES3	0.99995875	87.9168	0.9999973	0.99993646	87.9132	0.9998952	204	TRUE
11629-36	TRAF4	21951-32	ARNT	0.99993086	0.00015830994	0.99999875	0.99996096	0.000158299	0.9998918	204	TRUE
11629-36	TRAF4	22484-17	CSNK1A1L	0.9998778	0.00029343367	1.0	0.9999987	0.0002933978	0.9998765	204	TRUE
11629-36	TRAF4	22813-5	FLJ44635	0.9998788	0.00026369095	1.0	0.99999744	0.000263659	0.99987626	204	TRUE
11629-36	TRAF4	5617-41	NPFF	0.9998794	0.00027656555	1.0	0.9999967	0.0002765322	0.99987614	204	TRUE
11629-36	TRAF4	10990-21	LRRK2	0.99985975	0.00032055378	1.0	0.9999988	0.0003205088	0.99985856	204	TRUE
11629-36	TRAF4	21438-45	TRIM5	0.9999805	340.343	0.999992	0.9998728	34.0336	0.9998533	204	TRUE
11629-36	TRAF4	18900-37	HRAS	0.9998694	0.00027525425	0.99999964	0.9999836	0.0002752183	0.999853	204	TRUE
11629-36	TRAF4	23669-20	GFPT2	0.9998925	0.00023192167	0.9999984	0.99995923	0.00023189673	0.9998517	204	TRUE
11629-36	TRAF4	3172-28	ARSB	0.9998482	0.0003453493	0.99999994	0.9999953	0.0003452969	0.9998435	204	TRUE
11629-36	TRAF4	13518-5	ASAP2	0.99993175	0.00014305115	0.9999934	0.9999009	0.00014304138	0.99983263	204	TRUE
11629-36	TRAF4	11391-69	MVK	0.9999045	0.0002053976	0.99999565	0.9999237	0.00020537799	0.9998282	204	TRUE
11629-36	TRAF4	17804-102	PNPO	0.9998301	0.00037235022	1.0	0.99999636	0.00037228697	0.9998265	204	TRUE
11629-36	TRAF4	24493-10	MTMR7	0.99983585	0.00035130978	0.99999934	0.99997675	0.00035125212	0.9998126	204	TRUE
11629-36	TRAF4	12936-38	RLBP1	0.9998203	0.00039577484	0.99999976	0.99998647	0.0003957037	0.99980676	204	TRUE
11629-36	TRAF4	23426-1	VCX	0.9999633	589.49	0.99998534	0.9998307	58.9468	0.999794	204	TRUE
11629-36	TRAF4	13672-3	HSPA6	0.99953395	0.0053758025	1.0	1.0	0.0053732973	0.99953395	204	TRUE
11629-36	TRAF4	23178-95	HNMT	0.9995603	0.0017231703	0.99999833	0.99997103	0.0017224126	0.9995313	204	TRUE
11629-36	TRAF4	13991-47	EIF4G3	0.99954325	0.0023866296	0.9999986	0.9999727	0.0023855395	0.99951595	204	TRUE
11629-36	TRAF4	18178-13	SARS1	0.9995166	0.0032020807	1.0	0.9999993	0.0032005329	0.9995159	204	TRUE
11629-36	TRAF4	25216-8	S100A8	0.9997273	0.00042265654	0.99962366	0.99908495	0.00042254128	0.9988125	204	TRUE
11629-36	TRAF4	25049-8	SCP2	0.9996736	0.0003553629	0.99962544	0.9991364	0.0003552469	0.9988103	204	TRUE
11629-36	TRAF4	23615-4	TRMT112	0.9997835	0.00023162365	0.9996164	0.998975	0.0002315735	0.99875873	204	TRUE
11629-36	TRAF4	2752-62	GDF5	0.99965775	0.0005527139	0.999574	0.9990632	0.0005525247	0.99872124	204	TRUE
11629-36	TRAF4	18302-204	ZWILCH	0.9986811	0.018656015	1.0	1.0	0.01863141	0.9986811	204	TRUE
11629-36	TRAF4	25917-12	HEXA	0.9986518	0.009642482	0.9999992	0.9999797	0.0096294815	0.9986315	204	TRUE
11629-36	TRAF4	6415-90	CPN2	0.99940103	0.0012300014	0.9995102	0.9990802	0.0012292648	0.99848175	204	TRUE
11629-36	TRAF4	9994-217	ATP4B	0.99896646	0.0006875396	0.9997521	0.9994613	0.000686829	0.9984283	204	TRUE
11629-36	TRAF4	17137-160	HBB	0.99839723	0.03518206	1.0	0.9999992	0.03512567	0.99839646	204	TRUE
11629-36	TRAF4	18301-10	NAIF1	0.9982943	0.020990908	0.9999972	0.9999618	0.020955104	0.99825615	204	TRUE
11629-36	TRAF4	17510-7	SRP14	0.9982181	0.028959095	0.99999964	0.999988	0.028907495	0.99820614	204	TRUE
11629-36	TRAF4	9044-1	CNTNAP5	0.9980662	0.016964138	0.99999803	0.99997115	0.016931333	0.9980374	204	TRUE
11629-36	TRAF4	17747-45	TRAF1	0.99797976	0.045879304	1.0	0.9999999	0.045786615	0.99797964	204	TRUE
11629-36	TRAF4	7763-25	CDH11	0.9979598	0.040949047	1.0	0.9999999	0.040865503	0.9979597	204	TRUE
11629-36	TRAF4	8906-60	LRTM2	0.99794877	0.03593427	0.99999976	0.9999894	0.03586056	0.99793816	204	TRUE
11629-36	TRAF4	15358-28	SCG5	0.9978594	0.038891375	1.0	0.9999989	0.038808126	0.99785835	204	TRUE
11629-36	TRAF4	9802-27	PNPLA2	0.99806225	0.009703457	0.9999328	0.999749	0.009684655	0.99781173	204	TRUE
11629-36	TRAF4	8916-32	STIM1	0.997803	0.044143856	0.9999998	0.99999255	0.04404687	0.9977955	204	TRUE
11629-36	TRAF4	21895-36	IFNL4	0.99775577	0.07547593	1.0	0.99999994	0.07530654	0.9977557	204	TRUE
11629-36	TRAF4	21234-7	ASB13	0.9977394	0.041244924	1.0	0.99999756	0.041151684	0.99773693	204	TRUE
11629-36	TRAF4	13479-8	FAM171A2	0.9976738	0.047177136	1.0	0.9999998	0.047067393	0.99767363	204	TRUE
11629-36	TRAF4	17166-4	FGF8	0.9978028	0.029408634	0.99996996	0.99984694	0.029344017	0.9976501	204	TRUE
11629-36	TRAF4	10731-10	HS3ST5	0.9976436	0.05981928	1.0	0.99999905	0.059678324	0.99764264	204	TRUE
11629-36	TRAF4	15333-11	SDF2	0.9976233	0.040649414	0.9999986	0.9999751	0.040552802	0.99759847	204	TRUE
11629-36	TRAF4	24915-123	CAPN13	0.9976065	0.046708763	0.99999976	0.99999064	0.046596967	0.99759716	204	TRUE
11629-36	TRAF4	14186-13	RFFL	0.99936295	0.0016202331	0.99976	0.9994587	0.0016192009	0.998822	204	TRUE
11629-36	TRAF4	9379-248	SMIM10	0.99957454	0.00077944994	0.99966365	0.9992648	0.00077911833	0.9988396	204	TRUE
11629-36	TRAF4	10455-196	IL31	0.99964607	0.0005939603	0.9996626	0.99922824	0.00059375004	0.9988746	204	TRUE
11629-36	TRAF4	9023-9	CD34	0.9993316	0.00871557	1.0	0.9999993	0.008709745	0.9993309	204	TRUE
11629-36	TRAF4	3122-6	DIABLO	0.9995903	0.0013236403	0.9999914	0.99991196	0.001323098	0.9995023	204	TRUE
11629-36	TRAF4	23645-49	HACL1	0.9995019	0.0031390786	1.0	0.9999987	0.003137515	0.9995006	204	TRUE
11629-36	TRAF4	18386-36	GLRX	0.99960995	0.00031650066	0.9999794	0.99985546	0.0003163772	0.99946547	204	TRUE
11629-36	TRAF4	21220-11	SAR1B	0.99983305	0.0002911687	0.99991715	0.99961674	0.0002911201	0.99944985	204	TRUE
11629-36	TRAF4	22811-5	TMA16	0.99962634	0.00078332424	0.99996406	0.9998027	0.0007830315	0.9994291	204	TRUE
11629-36	TRAF4	14294-61	MBD1	0.99949	0.0003656149	0.9999936	0.9999328	0.00036542842	0.9994229	204	TRUE
11629-36	TRAF4	24975-3	FCRLA	0.9994492	0.0026417375	0.99999833	0.99997133	0.0026402823	0.9994205	204	TRUE
11629-36	TRAF4	20229-67	TM2D1	0.99965876	0.0006648302	0.9999432	0.9997394	0.0006646033	0.99939823	204	TRUE
11629-36	TRAF4	13932-45	ARHGEF7	0.99939245	0.0075076222	1.0	0.99999994	0.007503061	0.9993924	204	TRUE
11629-36	TRAF4	2643-57	CDH3	0.99940574	0.00354594	0.9999994	0.99998355	0.0035438328	0.9993893	204	TRUE
11629-36	TRAF4	25103-45	VPS53	0.9993596	0.0051389337	0.9999996	0.9999866	0.005135643	0.9993462	204	TRUE
11629-36	TRAF4	22482-87	KRT14	0.9997542	0.00041806698	0.99987674	0.9995635	0.0004179642	0.9993178	204	TRUE
11629-36	TRAF4	22479-64	IP6K2	0.9988851	0.009533286	0.9999999	0.99999505	0.009522658	0.99888015	204	TRUE
11629-36	TRAF4	21194-39	POU6F1	0.999781	0.00037527084	0.9998436	0.9994893	0.00037518865	0.99927044	204	TRUE
11629-36	TRAF4	22509-9	NDUFAF5	0.99966705	0.0003221035	0.99985725	0.99955887	0.00032199625	0.99922603	204	TRUE
11629-36	TRAF4	18308-30	STXBP6	0.99931157	0.0035235286	0.9999874	0.9999019	0.003521103	0.9992135	204	TRUE
11629-36	TRAF4	16308-14	BTLA	0.9991769	0.020029604	1.0	0.9999999	0.020013118	0.9991768	204	TRUE
11629-36	TRAF4	22059-56	PALMD	0.99979573	0.00033140182	0.9997972	0.999376	0.00033133413	0.99917185	204	TRUE
11629-36	TRAF4	25918-60	HLA-E	0.9991419	0.012506723	1.0	0.99999964	0.012495991	0.9991415	204	TRUE
11629-36	TRAF4	15448-47	SQSTM1	0.9996157	0.00038909912	0.9998217	0.9995127	0.00038894961	0.9991286	204	TRUE
11629-36	TRAF4	22590-68	FZD1	0.9993984	0.0021802187	0.9999216	0.99970233	0.0021789072	0.9991009	204	TRUE
11629-36	TRAF4	23373-77	DPH5	0.99905276	0.021882176	1.0	0.9999996	0.021861449	0.99905235	204	TRUE
11629-36	TRAF4	23631-1	GALK2	0.99901503	0.020426154	1.0	0.9999999	0.020406036	0.9990149	204	TRUE
11629-36	TRAF4	9598-23	CSMD1	0.9997711	0.00023853779	0.9996687	0.9991277	0.00023848319	0.998899	204	TRUE
11678-105	GJD2	6421-52	IFNA16	0.9860106	0.54143333	1.0	1.0	0.533859	0.9860106	122	TRUE
11678-105	GJD2	24667-27	CT45A1	0.98575306	0.5409883	1.0	1.0	0.5332809	0.98575306	122	TRUE
11678-105	GJD2	2585-2	PRL	0.9860322	0.4418255	0.99994063	0.99981517	0.43565416	0.9858499	122	TRUE
11678-105	GJD2	7778-104	CARD19	0.9859249	0.53599	1.0	1.0	0.5284459	0.9859249	122	TRUE
11678-105	GJD2	24688-9	DMRTB1	0.985977	0.53801876	1.0	1.0	0.5304741	0.985977	122	TRUE
11678-105	GJD2	18178-13	SARS1	0.98056424	0.53484356	1.0	0.99999934	0.52444845	0.9805636	122	TRUE
11678-105	GJD2	5970-61	LECT2	0.9860531	0.54225695	1.0	1.0	0.53469414	0.9860531	122	TRUE
11678-105	GJD2	14149-9	IL36B	0.98567724	0.44282275	0.99999475	0.999945	0.4364803	0.985623	122	TRUE
11678-105	GJD2	7897-75	DLG3	0.98616076	0.52541864	1.0	0.9999999	0.51814723	0.98616064	122	TRUE
11678-105	GJD2	22065-32	IRF8	0.9861686	0.5265224	1.0	0.9999999	0.51923984	0.9861685	122	TRUE
11678-105	GJD2	12527-50	THRA	0.9856681	0.534518	1.0	0.99999994	0.5268574	0.98566806	122	TRUE
11678-105	GJD2	7878-2	SEC61B	0.9852505	0.44630247	0.999999	0.99997634	0.43971974	0.98522717	122	TRUE
11678-105	GJD2	6444-15	PSG3	0.9861796	0.4418435	0.99946684	0.9993915	0.43573704	0.9855795	122	TRUE
11678-105	GJD2	8843-34	MYRF	0.9854467	0.53555775	1.0	1.0	0.5277636	0.9854467	122	TRUE
11678-105	GJD2	13623-4	KMT2D	0.9853638	0.5305401	1.0	0.9999996	0.522775	0.98536336	122	TRUE
11678-105	GJD2	15336-7	SELENOM	0.98533744	0.4495908	0.99999994	0.99999416	0.44299865	0.98533165	122	TRUE
11678-105	GJD2	9296-15	PTPRD	0.986328	0.4638996	0.9999998	0.9999897	0.45755717	0.9863178	122	TRUE
11678-105	GJD2	8015-144	CHCHD2	0.9856833	0.17747873	0.9994937	0.9994119	0.17493783	0.9851036	122	TRUE
11678-105	GJD2	7867-154	ST6GALNAC1	0.9850523	0.53485245	1.0	1.0	0.5268576	0.9850523	122	TRUE
11678-105	GJD2	16810-3	GDI1	0.98498654	0.4586097	0.99999994	0.99999446	0.45172438	0.98498106	122	TRUE
11678-105	GJD2	12795-2	ZNF566	0.9849785	0.52577025	1.0	0.9999992	0.5178724	0.9849777	122	TRUE
11678-105	GJD2	22112-30	COQ5	0.98620737	0.45050406	0.9999991	0.9999775	0.44429043	0.9861852	122	TRUE
11678-105	GJD2	8008-28	HRK	0.986593	0.53481907	1.0	1.0	0.52764875	0.986593	122	TRUE
11678-105	GJD2	25428-103	IFRD1	0.9864041	0.5047841	1.0	0.999997	0.4979211	0.9864012	122	TRUE
11678-105	GJD2	11587-5	MGA	0.98644835	0.5347874	1.0	1.0	0.52754015	0.98644835	122	TRUE
11678-105	GJD2	16307-22	UNC5D	0.98738396	0.4432788	0.99999976	0.9999886	0.43768635	0.9873727	122	TRUE
11678-105	GJD2	5757-45	GNAS	0.98733735	0.50566345	1.0	0.99999994	0.49926043	0.9873373	122	TRUE
11678-105	GJD2	13494-6	CERS5	0.9872636	0.5046295	1.0	0.99999976	0.49820235	0.9872634	122	TRUE
11678-105	GJD2	11280-6	GAD1	0.9871858	0.50228345	1.0	0.99999976	0.49584708	0.98718554	122	TRUE
11678-105	GJD2	12827-37	RGS3	0.9871844	0.49363732	1.0	0.9999998	0.48731107	0.9871842	122	TRUE
11678-105	GJD2	11692-21	SHC4	0.987182	0.49471384	1.0	0.9999998	0.48837262	0.98718184	122	TRUE
11678-105	GJD2	20385-21	CPTP	0.98713714	0.5111916	1.0	0.9999999	0.5046162	0.987137	122	TRUE
11678-105	GJD2	24656-6	PHETA2	0.987133	0.5050614	1.0	0.99999976	0.49856278	0.9871328	122	TRUE
11678-105	GJD2	20408-11	TOMM20	0.987121	0.5175025	1.0	1.0	0.51083755	0.987121	122	TRUE
11678-105	GJD2	3392-68	AKT3	0.987074	0.44217098	0.9999975	0.9999628	0.4364555	0.9870373	122	TRUE
11678-105	GJD2	25117-17	PGM5	0.98703736	0.44482023	0.99999934	0.9999834	0.4390542	0.98702097	122	TRUE
11678-105	GJD2	11586-2	LRRN1	0.9868621	0.5056499	1.0	1.0	0.49900675	0.9868621	122	TRUE
11678-105	GJD2	8845-2	ADAMTS3	0.9868303	0.51130784	1.0	1.0	0.50457406	0.9868303	122	TRUE
11678-105	GJD2	8376-25	LHB	0.9873065	0.17960787	0.9996551	0.9994956	0.177328	0.9868085	122	TRUE
11678-105	GJD2	11285-8	CD34	0.986774	0.53479505	1.0	1.0	0.5277219	0.986774	122	TRUE
11678-105	GJD2	4771-10	SMPDL3A	0.9866537	0.513335	1.0	0.99999994	0.50648385	0.9866536	122	TRUE
11678-105	GJD2	15418-25	MAPK10	0.9849502	0.44198596	0.99987143	0.9997139	0.43533415	0.9846684	122	TRUE
11678-105	GJD2	19193-18	VBP1	0.986592	0.44205767	0.9999976	0.999964	0.43613055	0.9865565	122	TRUE
11678-105	GJD2	15503-15	LEFTY2	0.98647374	0.44219434	0.9999999	0.99999034	0.4362131	0.9864642	122	TRUE
11678-105	GJD2	2590-69	ROR1	0.9847429	0.4714887	1.0	0.9999977	0.46429515	0.9847406	122	TRUE
11678-105	GJD2	14157-21	YWHAE	0.98404413	0.5044404	0.9999999	0.99999064	0.49639165	0.98403496	122	TRUE
11678-105	GJD2	17357-33	SEPSECS	0.9846064	0.46472043	0.9999988	0.9999749	0.4575667	0.98458165	122	TRUE
11678-105	GJD2	12716-3	ZNF175	0.9844901	0.54182196	1.0	1.0	0.53341836	0.9844901	122	TRUE
11678-105	GJD2	12712-9	HMG20A	0.98208266	0.44208628	0.9999017	0.9997555	0.43416527	0.9818425	122	TRUE
11678-105	GJD2	16890-37	ADAMTSL1	0.9817632	0.50594956	1.0	0.99999905	0.49672264	0.98176223	122	TRUE
11678-105	GJD2	8985-13	SERAC1	0.9814366	0.6273682	1.0	1.0	0.6157221	0.9814366	122	TRUE
11678-105	GJD2	5687-5	PRKCSH	0.98138	0.504704	0.99999994	0.9999954	0.4953064	0.98137546	122	TRUE
11678-105	GJD2	25068-131	GLUD2	0.9813709	0.53484535	1.0	1.0	0.52488166	0.9813709	122	TRUE
11678-105	GJD2	16606-85	AKR1B1	0.98135775	0.5046656	1.0	0.99999887	0.49525753	0.9813566	122	TRUE
11678-105	GJD2	19291-2	CASQ2	0.9812586	0.5162917	0.9999999	0.9999919	0.50661564	0.98125064	122	TRUE
11678-105	GJD2	2599-51	TNFSF9	0.981245	0.44524884	0.99996793	0.99987364	0.4368982	0.981121	122	TRUE
11678-105	GJD2	7815-49	IGFBPL1	0.98104525	0.5210432	1.0	0.99999994	0.51116693	0.9810452	122	TRUE
11678-105	GJD2	5694-57	SMOC1	0.98104215	0.50805146	1.0	0.99999917	0.49841988	0.9810413	122	TRUE
11678-105	GJD2	12667-2	GDA	0.9810254	0.5387217	1.0	1.0	0.52849966	0.9810254	122	TRUE
11678-105	GJD2	19255-124	NXT2	0.980856	0.50453484	1.0	0.9999971	0.49487603	0.98085314	122	TRUE
11678-105	GJD2	11319-106	MRE11	0.98025686	0.5388379	1.0	1.0	0.52819955	0.98025686	122	TRUE
11678-105	GJD2	17781-191	MAP1LC3A	0.98024327	0.50497484	1.0	0.99999917	0.4949982	0.98024243	122	TRUE
11678-105	GJD2	5870-23	BAD	0.98030597	0.44214445	0.99998176	0.9999036	0.43343684	0.9802115	122	TRUE
11678-105	GJD2	11138-16	RUNX3	0.98012197	0.5345731	1.0	0.9999962	0.5239468	0.9801182	122	TRUE
11678-105	GJD2	12845-18,22816-4,21823-5,12616-45,13451-2	SNX17,TRIM54,NRBP1,PPM1G,FNDC4	0.9800571	0.54232025	1.0	1.0	0.5315048	0.9800571	122	FALSE
11678-105	GJD2	11311-79	RAG1	0.98005295	0.54225147	1.0	0.9999999	0.53143513	0.9800528	122	TRUE
11678-105	GJD2	8005-1	MXRA7	0.98000693	0.5049278	0.9999999	0.999994	0.49483275	0.98000103	122	TRUE
11678-105	GJD2	9984-12	YIPF6	0.98188853	0.5216272	0.99999994	0.9999956	0.51217973	0.9818842	122	TRUE
11678-105	GJD2	15381-45	DDR2	0.98195326	0.4445628	0.999999	0.99997646	0.4365399	0.98193014	122	TRUE
11678-105	GJD2	11126-102	TRIO	0.98236775	0.53486073	1.0	0.9999996	0.5254299	0.98236734	122	TRUE
11678-105	GJD2	8803-61	NECTIN1	0.9832676	0.4599833	0.99999994	0.99999416	0.45228666	0.9832619	122	TRUE
11678-105	GJD2	17822-57	RERG	0.9842403	0.60388756	1.0	1.0	0.5943705	0.9842403	122	TRUE
11678-105	GJD2	18225-13	HEBP1	0.9844264	0.44198906	0.9999051	0.99975777	0.43510568	0.9841879	122	TRUE
11678-105	GJD2	5714-88	IFNA6	0.9874752	0.47221935	1.0	0.9999992	0.4663049	0.98747444	122	TRUE
11678-105	GJD2	13947-371	NUDT12	0.9839329	0.5053021	0.99999994	0.9999958	0.49718335	0.9839288	122	TRUE
11678-105	GJD2	18276-34	TCL1B	0.98381263	0.47471088	0.9999982	0.9999699	0.46702656	0.983783	122	TRUE
11678-105	GJD2	21989-12	MAP4K5	0.9837186	0.5050564	0.99999994	0.9999953	0.49683335	0.9837139	122	TRUE
11678-105	GJD2	7842-52	SERF1A	0.9835578	0.53487515	1.0	0.99999994	0.52608067	0.98355776	122	TRUE
11678-105	GJD2	18267-74	CARD17	0.983303	0.45513177	0.99999726	0.99996144	0.44753245	0.9832651	122	TRUE
11678-105	GJD2	8839-4	MTX2	0.9832009	0.54225385	1.0	1.0	0.5331445	0.9832009	122	TRUE
11678-105	GJD2	24654-13	HES6	0.982386	0.6381639	1.0	1.0	0.6269233	0.982386	122	TRUE
11678-105	GJD2	25215-1	TIMM10	0.9831392	0.4699397	1.0	0.9999961	0.46201617	0.9831354	122	TRUE
11678-105	GJD2	9261-14	EPHB6	0.98312503	0.48262876	0.99999994	0.99999493	0.4744844	0.98312	122	TRUE
11678-105	GJD2	13122-19	FLRT2	0.9830846	0.5059347	1.0	0.999999	0.49737665	0.9830836	122	TRUE
11678-105	GJD2	12528-40	WRNIP1	0.9830361	0.5383475	1.0	1.0	0.52921504	0.9830361	122	TRUE
11678-105	GJD2	17152-10	KIR2DS4	0.98303306	0.4504164	0.99999934	0.9999828	0.4427742	0.98301613	122	TRUE
11678-105	GJD2	16907-3	CADM2	0.9829168	0.5276048	1.0	0.9999992	0.51859164	0.982916	122	TRUE
11678-105	GJD2	16610-13	LRP10	0.98269737	0.5148791	1.0	0.99999917	0.50597036	0.98269653	122	TRUE
11678-105	GJD2	11129-66	BMP15	0.98269534	0.53483534	1.0	0.9999994	0.52558017	0.98269475	122	TRUE
11678-105	GJD2	14662-6	MZF1	0.9875341	0.44193435	0.999987	0.99991506	0.43642524	0.98745024	122	TRUE
11678-105	GJD2	25468-5	SOX9	0.98001635	0.50448275	0.9999994	0.99998426	0.49440134	0.9800009	122	TRUE
11678-105	GJD2	19200-16	NDUFA5	0.9875444	0.18275553	0.99999213	0.9999304	0.1804792	0.9874757	122	TRUE
11678-105	GJD2	6457-50	PCDHGA1	0.9888602	0.17450595	0.99968606	0.9995023	0.17256199	0.98836803	122	TRUE
11678-105	GJD2	12503-5	GPR68	0.9800007	0.54226446	1.0	1.0	0.5314195	0.9800007	122	TRUE
11678-105	GJD2	23561-4	CCDC97	0.98753303	0.44198078	0.9999971	0.9999573	0.43647063	0.9874909	122	TRUE
11678-105	GJD2	13689-2	ODC1	0.99849266	0.051158607	0.9998729	0.99969167	0.051081493	0.9981848	122	TRUE
11678-105	GJD2	25922-7	LRP5	0.9983711	0.25866735	1.0	0.99999976	0.258246	0.9983709	122	TRUE
11678-105	GJD2	12830-4	SAP18	0.99849266	0.17448044	0.9999999	0.9999908	0.17421743	0.9984835	122	TRUE
11678-105	GJD2	20924-85	TCEAL1	0.9948342	0.4152223	1.0	0.9999992	0.41307732	0.9948334	122	TRUE
11678-105	GJD2	10074-128	BRD2	0.99466324	0.17805749	0.99999976	0.99998844	0.17710724	0.99465173	122	TRUE
11678-105	GJD2	5719-66	FAM189A2	0.9909724	0.44193822	1.0	0.9999991	0.43794858	0.9909715	122	TRUE
11678-105	GJD2	20996-107	SDHAF1	0.98916763	0.4420818	1.0	1.0	0.43729302	0.98916763	122	TRUE
11678-105	GJD2	22815-4	TRIM40	0.98913586	0.44208044	1.0	1.0	0.43727762	0.98913586	122	TRUE
11678-105	GJD2	13557-3	NECTIN3	0.9890133	0.4463557	1.0	1.0	0.44145173	0.9890133	122	TRUE
11678-105	GJD2	16588-10	HSPA5	0.9891196	0.30034322	0.9999635	0.99985546	0.29707536	0.9889766	122	TRUE
11678-105	GJD2	11110-4	TMEM119	0.9889238	0.4421724	1.0	1.0	0.4372748	0.9889238	122	TRUE
11678-105	GJD2	6951-26	ASIC4	0.9889244	0.44203955	1.0	0.99999857	0.43714368	0.98892295	122	TRUE
11678-105	GJD2	22369-12	DMRTC2	0.9891356	0.4418993	0.99999887	0.99997413	0.43709832	0.98911005	122	TRUE
11678-105	GJD2	11310-8	DSG3	0.9883264	0.44206488	1.0	0.99999964	0.43690437	0.988326	122	TRUE
11678-105	GJD2	9005-16	PLXNA1	0.9875716	0.4455958	1.0	0.99999726	0.44005775	0.9875689	122	TRUE
11678-105	GJD2	15310-61	PRC1	0.9875524	0.5045245	1.0	1.0	0.4982444	0.9875524	122	TRUE
11678-105	GJD2	7740-33	FATE1	0.9875607	0.44251847	1.0	0.9999971	0.43701383	0.9875578	122	TRUE
11678-105	GJD2	6571-75	C17orf78	0.9882946	0.44205594	0.9999999	0.9999913	0.4368815	0.988286	122	TRUE
11678-105	GJD2	8364-74	UST	0.98753244	0.4498142	0.99999994	0.9999949	0.44420612	0.9875274	122	TRUE
11678-105	GJD2	12794-6	NLRP4	0.98758245	0.44209576	0.9999994	0.9999842	0.43660602	0.9875668	122	TRUE
11678-105	GJD2	5463-22	GAS1	0.98755974	0.44978696	1.0	0.9999992	0.4441915	0.98755896	122	TRUE
11678-105	GJD2	13482-14	CNOT1	0.9875874	0.4539286	1.0	0.99999994	0.44829416	0.98758733	122	TRUE
11678-105	GJD2	12781-2	TARBP2	0.98775005	0.4419204	0.99999106	0.99992466	0.4365069	0.9876756	122	TRUE
11678-105	GJD2	3028-36	CCL23	0.98753	0.4419465	0.9999988	0.9999746	0.43643543	0.9875049	122	FALSE
11678-105	GJD2	8866-53	QPCTL	0.9880703	0.44205528	0.9999995	0.9999859	0.4367817	0.98805636	122	TRUE
11678-105	GJD2	10516-53	ITM2A	0.98814845	0.44190603	0.99999994	0.9999944	0.43666875	0.9881429	122	TRUE
11678-105	GJD2	2211-9	TIMP1	0.9875493	0.4421038	0.99999994	0.999995	0.4365993	0.98754436	122	TRUE
12030-82	DES	10560-1	ITM2C	0.9855687	0.055405736	0.9999665	0.9998128	0.05460616	0.98538417	41	TRUE
12030-82	DES	22465-43	HES1	0.9847902	0.12364733	1.0	0.99999994	0.12176668	0.98479015	41	TRUE
12030-82	DES	22992-6	MAPRE3	0.9852958	0.0672667	0.99987346	0.9996169	0.0662776	0.98491836	41	TRUE
12030-82	DES	12368-18	KAT2B	0.98505074	0.070421636	0.9999825	0.99986964	0.069368884	0.98492235	41	TRUE
12030-82	DES	10622-9	FXYD5	0.9851583	0.0528844	0.99999964	0.9999819	0.052099507	0.9851405	41	TRUE
12030-82	DES	9030-56	NDUFAF8	0.98552454	0.08384782	0.99996907	0.9998217	0.082634084	0.9853488	41	TRUE
12030-82	DES	9898-161	ARID1A	0.9864612	0.053696334	0.99999356	0.99992406	0.05296935	0.9863863	41	TRUE
12030-82	DES	23362-26	NT5C1A	0.98538834	0.082037985	1.0	1.0	0.08083928	0.98538834	41	TRUE
12030-82	DES	20380-50	LSM12	0.98586005	0.051746845	0.9998304	0.99956805	0.051015146	0.9854342	41	TRUE
12030-82	DES	13693-5	CDNF	0.9858355	0.05494052	0.99987423	0.99961555	0.054162316	0.98545647	41	TRUE
12030-82	DES	16923-20	PFN2	0.98580575	0.058781207	0.99991924	0.99969214	0.05794685	0.98550224	41	TRUE
12030-82	DES	8806-18	NRN1	0.9990078	0.011822343	0.999945	0.9997359	0.011810613	0.99874395	41	TRUE
12030-82	DES	9372-157	MPZL2	0.9858563	0.0519799	1.0	1.0	0.05124471	0.9858563	41	TRUE
12030-82	DES	7847-66	TAC3	0.98535275	0.052534282	0.9995128	0.9992869	0.0517648	0.9846501	41	TRUE
12030-82	DES	25460-36	IRF5	0.98458505	0.11894864	0.9999998	0.99998635	0.11711505	0.98457164	41	TRUE
12030-82	DES	9581-4	PRPF6	0.9845362	0.12617254	1.0	0.99999887	0.12422143	0.98453504	41	TRUE
12030-82	DES	18417-3	AS3MT	0.9835224	0.06255907	0.9999774	0.999846	0.061528247	0.98337096	41	TRUE
12030-82	DES	21523-71	ILKAP	0.9801201	0.10246724	0.9999989	0.999971	0.100430205	0.9800917	41	TRUE
12030-82	DES	9439-454	SNORC	0.98066986	0.11533016	0.99995834	0.99978817	0.11310081	0.98046213	41	TRUE
12030-82	DES	9723-105	MMRN2	0.9806097	0.115356624	0.9999999	0.999992	0.113119826	0.9806019	41	TRUE
12030-82	DES	11593-21	CXCL9	0.9814226	0.10035592	0.999901	0.999669	0.09849157	0.98109776	41	TRUE
12030-82	DES	21802-53	NEIL1	0.9817779	0.13191354	0.9999993	0.99997693	0.1295098	0.98175526	41	TRUE
12030-82	DES	14308-192	CLECL1	0.9825543	0.05924493	0.9997577	0.9994967	0.058211364	0.9820598	41	TRUE
12030-82	DES	13011-20	RPS10	0.9821737	0.11708552	1.0	1.0	0.11499831	0.9821737	41	TRUE
12030-82	DES	10558-26	PCDH9	0.98539287	0.05123514	0.9984166	0.99696755	0.05048674	0.9824047	41	TRUE
12030-82	DES	15675-3	CEBPB	0.98260814	0.115350485	1.0	1.0	0.11334433	0.98260814	41	TRUE
12030-82	DES	12862-14	NEDD9	0.9831864	0.057870746	0.99968475	0.99943244	0.05689773	0.9826284	41	TRUE
12030-82	DES	24276-171	TTC25	0.9827574	0.11639196	0.9999918	0.99991524	0.11438505	0.9826741	41	TRUE
12030-82	DES	6961-14	IGFL3	0.98307526	0.15267694	1.0	1.0	0.15009293	0.98307526	41	TRUE
12030-82	DES	14060-67	NCF4	0.984565	0.06519091	0.99998915	0.9999	0.06418469	0.98446655	41	TRUE
12030-82	DES	3373-5	GZMH	0.98196095	0.0696584	0.9996722	0.9994219	0.06840183	0.9813933	41	TRUE
12030-82	DES	19794-10	NUDT14	0.9847977	0.053037524	0.9990641	0.9990202	0.052231234	0.98383284	41	TRUE
12030-82	DES	16587-1,9878-3	CSN2,SULT1E1	0.98456246	0.07823944	0.99998945	0.9999007	0.07703162	0.9844647	41	FALSE
12030-82	DES	6121-5	RNASE7	0.9845738	0.07188922	0.9999698	0.9998258	0.07078024	0.98440224	41	TRUE
12030-82	DES	25282-6	AZIN1	0.9844175	0.08801532	0.99999756	0.9999548	0.08664382	0.98437303	41	TRUE
12030-82	DES	5747-67	BGLAP	0.9851769	0.051643252	0.9992809	0.9991397	0.05087774	0.9843294	41	TRUE
12030-82	DES	10607-4	P4HTM	0.98435646	0.08092183	0.9999963	0.99994314	0.07965592	0.9843005	41	TRUE
12030-82	DES	6368-9	CSTL1	0.9845344	0.053818226	0.9998366	0.9995803	0.052985895	0.9841212	41	TRUE
12030-82	DES	10655-43	CLPB	0.9841661	0.060630143	0.9999915	0.9999131	0.05967013	0.98408055	41	TRUE
12030-82	DES	10939-16	PLEKHA4	0.9843244	0.051968217	0.9998743	0.99962103	0.051153585	0.9839514	41	TRUE
12030-82	DES	14605-2	GPR6	0.98397446	0.055494964	0.99999464	0.99993235	0.054605626	0.9839079	41	TRUE
12041-33,13083-18	VARS1,HSPA1L	17432-25	AK4	0.9990788	0.1019907	1.0	1.0	0.10189675	0.9990788	423	FALSE
12041-33,13083-18	VARS1,HSPA1L	2443-10	FGF8	0.99920493	0.003700912	0.9999897	0.9998646	0.0036979695	0.99906963	423	FALSE
12041-33,13083-18	VARS1,HSPA1L	25497-35	SEC14L4	0.9990792	0.07257974	1.0	0.99999994	0.07251291	0.99907917	423	FALSE
12041-33,13083-18	VARS1,HSPA1L	6896-3	C1orf162	0.99955136	0.00064599514	0.99999905	0.9999544	0.0006457053	0.99950576	423	FALSE
12041-33,13083-18	VARS1,HSPA1L	7239-9	GSTM1	0.99910367	0.012126029	0.999999	0.9999622	0.01211516	0.99906594	423	FALSE
12041-33,13083-18	VARS1,HSPA1L	7242-14	VSTM4	0.9997433	0.00032699108	0.9999841	0.9997578	0.00032690715	0.99950117	423	FALSE
12041-33,13083-18	VARS1,HSPA1L	9310-2	CD8B	0.99949217	0.0011143088	1.0	1.0	0.0011137429	0.99949217	423	FALSE
12041-33,13083-18	VARS1,HSPA1L	23537-4	SP6	0.9994837	0.0010035038	1.0	0.99999976	0.0010029858	0.99948347	423	FALSE
12041-33,13083-18	VARS1,HSPA1L	14197-2	PRDM1	0.99959594	0.0006071329	0.9999998	0.9999771	0.00060688757	0.99957305	423	FALSE
12041-33,13083-18	VARS1,HSPA1L	2429-27	C8A|C8B|C8G	0.99957037	0.0007585883	1.0	1.0	0.0007582624	0.99957037	423	FALSE
12041-33,13083-18	VARS1,HSPA1L	16854-17	LSM4	0.99956393	0.00078225136	1.0	1.0	0.00078191026	0.99956393	423	FALSE
12041-33,13083-18	VARS1,HSPA1L	14645-253	GSTA4	0.99949425	0.0008957982	1.0	1.0	0.0008953452	0.99949425	423	FALSE
12041-33,13083-18	VARS1,HSPA1L	11294-7	TMCC3	0.9995065	0.0010050535	1.0	1.0	0.0010045575	0.9995065	423	FALSE
12041-33,13083-18	VARS1,HSPA1L	17449-23	CD9	0.99954045	0.0005927086	0.99999934	0.9999681	0.00059243623	0.99950856	423	FALSE
12041-33,13083-18	VARS1,HSPA1L	11281-6	GRB7	0.9995171	0.00077599287	1.0	0.99999297	0.00077561813	0.99951005	423	FALSE
12041-33,13083-18	VARS1,HSPA1L	11633-89	AHSA1	0.9995167	0.00093382597	1.0	0.99999994	0.0009333747	0.99951667	423	FALSE
12041-33,13083-18	VARS1,HSPA1L	14229-5	MOCS3	0.99951726	0.0009980798	1.0	1.0	0.0009975979	0.99951726	423	FALSE
12041-33,13083-18	VARS1,HSPA1L	10449-31	SHISA2	0.999529	0.0009162426	1.0	1.0	0.00091581105	0.999529	423	FALSE
12041-33,13083-18	VARS1,HSPA1L	21255-2	RGS16	0.99960315	0.00050890446	0.9999976	0.99992836	0.0005087025	0.9995315	423	FALSE
12041-33,13083-18	VARS1,HSPA1L	2848-2	WIF1	0.9996558	0.00042766333	0.99999416	0.99987686	0.00042751612	0.9995327	423	FALSE
12041-33,13083-18	VARS1,HSPA1L	18182-24	PCK1	0.9995327	0.0009531975	1.0	1.0	0.0009527521	0.9995327	423	FALSE
12041-33,13083-18	VARS1,HSPA1L	6354-13	HEPHL1	0.99954313	0.00069618225	0.99999994	0.9999902	0.0006958642	0.99953336	423	FALSE
12041-33,13083-18	VARS1,HSPA1L	14216-35	DDX46	0.9995628	0.0006634593	1.0	0.99999994	0.00066316925	0.99956274	423	FALSE
12041-33,13083-18	VARS1,HSPA1L	15675-3	CEBPB	0.9994937	0.0008895397	1.0	0.999999	0.00088908937	0.9994927	423	FALSE
12041-33,13083-18	VARS1,HSPA1L	2891-1	CD22	0.99962807	0.0005118251	0.99999666	0.99990827	0.00051163475	0.9995364	423	FALSE
12041-33,13083-18	VARS1,HSPA1L	7249-37	BCL2L10	0.99954736	0.00069743395	0.99999994	0.9999909	0.0006971183	0.99953824	423	FALSE
12041-33,13083-18	VARS1,HSPA1L	19751-21	ADA	0.9995478	0.00064373016	1.0	0.9999982	0.00064343907	0.999546	423	FALSE
12041-33,13083-18	VARS1,HSPA1L	3387-1	PAK3	0.99955696	0.000679791	0.99999994	0.99999017	0.0006794898	0.9995471	423	FALSE
12041-33,13083-18	VARS1,HSPA1L	22548-18	RGS13	0.9995516	0.0008763671	1.0	1.0	0.00087597413	0.9995516	423	FALSE
12041-33,13083-18	VARS1,HSPA1L	10914-4	CHIC2	0.9995577	0.00068312883	1.0	0.9999944	0.0006828267	0.9995521	423	FALSE
12041-33,13083-18	VARS1,HSPA1L	2917-3	TNFSF11	0.99956065	0.00076663494	1.0	0.99999994	0.00076629815	0.9995606	423	FALSE
12041-33,13083-18	VARS1,HSPA1L	2783-18	CCL3L1	0.9995638	0.00070124865	1.0	0.9999978	0.00070094276	0.9995616	423	FALSE
12041-33,13083-18	VARS1,HSPA1L	16081-38	AKR1B10	0.99953735	0.0006363392	1.0	0.99999803	0.0006360448	0.9995354	423	FALSE
12041-33,13083-18	VARS1,HSPA1L	15487-164	CES1	0.99889237	0.05421853	1.0	0.99999857	0.054158475	0.99889094	423	FALSE
12041-33,13083-18	VARS1,HSPA1L	20165-4	DPYS	0.9990663	0.052859187	1.0	0.9999996	0.05280983	0.9990659	423	FALSE
12041-33,13083-18	VARS1,HSPA1L	2182-54	C4A|C4B	0.9999978	0.77486	0.99997663	0.9987567	0.774859	0.9987545	423	FALSE
12041-33,13083-18	VARS1,HSPA1L	11464-9	RELB	0.99879605	0.082749546	1.0	0.9999984	0.08264992	0.99879444	423	FALSE
12041-33,13083-18	VARS1,HSPA1L	13374-4	DEFB113	0.9996437	0.0003760457	0.99984425	0.9991501	0.0003759117	0.9987941	423	FALSE
12041-33,13083-18	VARS1,HSPA1L	11513-92	CD38	0.99900264	0.008013964	0.99997586	0.999791	0.008005971	0.99879384	423	FALSE
12041-33,13083-18	VARS1,HSPA1L	16021-30	CDH8	0.99887663	0.018080115	0.9999952	0.999916	0.018059805	0.99879277	423	FALSE
12041-33,13083-18	VARS1,HSPA1L	25277-51	PANK1	0.9991307	0.0015904903	0.99993575	0.99965376	0.0015891078	0.9987848	423	FALSE
12041-33,13083-18	VARS1,HSPA1L	11656-110	EVL	0.99877787	0.10774237	1.0	0.9999995	0.107610695	0.9987774	423	FALSE
12041-33,13083-18	VARS1,HSPA1L	23382-30	VCX3A	0.9987492	0.22352034	1.0	1.0	0.22324076	0.9987492	423	FALSE
12041-33,13083-18	VARS1,HSPA1L	10814-7	CD1A	0.99927473	0.0011310577	0.99992937	0.9996148	0.0011302374	0.9988898	423	FALSE
12041-33,13083-18	VARS1,HSPA1L	7872-5	NUDT8	0.9987483	0.094353974	1.0	0.9999991	0.094235875	0.9987474	423	FALSE
12041-33,13083-18	VARS1,HSPA1L	14249-68	MID2	0.9992289	0.0009816289	0.9998909	0.99951524	0.000980872	0.9987445	423	FALSE
12041-33,13083-18	VARS1,HSPA1L	19587-12	KPNA1	0.9987352	0.1377266	1.0	0.99999994	0.13755241	0.99873513	423	FALSE
12041-33,13083-18	VARS1,HSPA1L	3399-31	STAB2	0.99871856	0.15995461	1.0	0.99999994	0.15974964	0.9987185	423	FALSE
12041-33,13083-18	VARS1,HSPA1L	4129-72	CFB	1.0	0.0	0.9999977	0.99947333	0.0	0.99947333	423	FALSE
12041-33,13083-18	VARS1,HSPA1L	10645-72	RCN2	0.9987183	0.19925302	1.0	1.0	0.19899765	0.9987183	423	FALSE
12041-33,13083-18	VARS1,HSPA1L	7124-18	IL21	0.99954677	0.00032299757	0.999839	0.9993225	0.00032285118	0.99886954	423	FALSE
12041-33,13083-18	VARS1,HSPA1L	3873-51	TPO	0.99930644	0.0010296106	0.99992996	0.999612	0.0010288965	0.9989187	423	FALSE
12041-33,13083-18	VARS1,HSPA1L	8389-8	LRRC74A	0.9990688	0.030371845	1.0	0.999997	0.030343562	0.9990658	423	FALSE
12041-33,13083-18	VARS1,HSPA1L	3200-49	KLK13	0.999109	0.0037860274	0.9999913	0.9998878	0.0037826542	0.998997	423	FALSE
12041-33,13083-18	VARS1,HSPA1L	8048-9	FTMT	0.9998994	946.522	0.99990493	0.99913573	94.6427	0.9990352	423	FALSE
12041-33,13083-18	VARS1,HSPA1L	3178-5	CTSC	0.99904376	0.01170373	0.9999991	0.99996835	0.011692538	0.9990122	423	FALSE
12041-33,13083-18	VARS1,HSPA1L	12933-17	ENOX1	0.9990188	0.028981328	0.99999994	0.9999922	0.028952891	0.999011	423	FALSE
12041-33,13083-18	VARS1,HSPA1L	24904-121	STXBP4	0.9990249	0.00690037	0.9999998	0.9999852	0.006893642	0.99901015	423	FALSE
12041-33,13083-18	VARS1,HSPA1L	2827-23	CX3CL1	0.9991965	0.0016860366	0.9999767	0.9998034	0.0016846819	0.99900013	423	FALSE
12041-33,13083-18	VARS1,HSPA1L	12455-48	MYNN	0.9990599	0.0066186786	0.9999971	0.99993837	0.0066124564	0.99899834	423	FALSE
12041-33,13083-18	VARS1,HSPA1L	24892-8	SHCBP1L	0.99945396	0.0006066561	0.99992085	0.9995413	0.0006063248	0.9989955	423	FALSE
12041-33,13083-18	VARS1,HSPA1L	2878-66	YES1	0.99895614	0.020925164	0.99999964	0.9999767	0.020903321	0.99893284	423	FALSE
12041-33,13083-18	VARS1,HSPA1L	3202-28	KREMEN2	0.9991454	0.004483223	0.99998724	0.99984765	0.0044793915	0.99899316	423	FALSE
12041-33,13083-18	VARS1,HSPA1L	10945-11	STX6	0.99902165	0.01644522	0.99999934	0.9999707	0.01642913	0.9989923	423	FALSE
12041-33,13083-18	VARS1,HSPA1L	20443-37	TEN1	0.99914956	0.0024923086	0.9999832	0.9998419	0.0024901892	0.9989916	423	FALSE
12041-33,13083-18	VARS1,HSPA1L	13653-335	MACROD1	0.9989577	0.113063395	1.0	0.99999994	0.11294555	0.99895763	423	FALSE
12041-33,13083-18	VARS1,HSPA1L	17209-27	SULT2B1	0.99895495	0.10743916	1.0	0.99999994	0.10732688	0.9989549	423	FALSE
12041-33,13083-18	VARS1,HSPA1L	18458-4	PTGES2	0.99895394	0.10616493	1.0	0.99999994	0.106053874	0.9989539	423	FALSE
12041-33,13083-18	VARS1,HSPA1L	23156-146	CASP10	0.9994826	0.0007369518	1.0	0.99999774	0.0007365705	0.9994803	423	FALSE
12041-33,13083-18	VARS1,HSPA1L	6104-1	FGFRL1	0.99934125	0.0057455897	1.0	0.9999999	0.005741805	0.99934113	423	FALSE
12041-33,13083-18	VARS1,HSPA1L	9271-101	STIM1	0.9994733	0.0010954142	1.0	0.9999999	0.0010948372	0.99947315	423	FALSE
12041-33,13083-18	VARS1,HSPA1L	14228-1	PCDH15	0.99940354	0.001172781	1.0	0.9999958	0.0011720815	0.99939936	423	FALSE
12041-33,13083-18	VARS1,HSPA1L	23381-8	SEPTIN1	0.9993829	0.0010432601	1.0	0.9999979	0.0010426163	0.9993808	423	FALSE
12041-33,13083-18	VARS1,HSPA1L	23362-26	NT5C1A	0.9994221	0.00094664097	0.9999992	0.999965	0.0009460939	0.9993871	423	FALSE
12041-33,13083-18	VARS1,HSPA1L	4792-51	env	0.99999976	2.38419	0.99999607	0.999389	2.38419	0.99938875	423	FALSE
12041-33,13083-18	VARS1,HSPA1L	25454-38	PRMT2	0.99939406	0.00822103	1.0	1.0	0.008216049	0.99939406	423	FALSE
12041-33,13083-18	VARS1,HSPA1L	6172-7	UBC	0.9993954	0.0019956827	1.0	0.99999917	0.001994476	0.99939454	423	FALSE
12041-33,13083-18	VARS1,HSPA1L	23422-47	RFC4	0.9993977	0.00096696615	1.0	0.9999977	0.0009663837	0.9993954	423	FALSE
12041-33,13083-18	VARS1,HSPA1L	3289-19	CA10	0.9996382	0.0004671812	0.9999822	0.99977356	0.00046701217	0.9994118	423	FALSE
12041-33,13083-18	VARS1,HSPA1L	10760-107	GRIA4	0.9996575	0.00039952993	0.9999743	0.9997057	0.0003993931	0.9993633	423	FALSE
12041-33,13083-18	VARS1,HSPA1L	22465-43	HES1	0.99941283	0.0025236607	1.0	1.0	0.002522179	0.99941283	423	FALSE
12041-33,13083-18	VARS1,HSPA1L	18306-1	PALM	0.9994191	0.0011580586	1.0	0.9999961	0.0011573859	0.9994152	423	FALSE
12041-33,13083-18	VARS1,HSPA1L	18212-43	GSTM5	0.9994183	0.0018130541	1.0	0.99999946	0.0018119995	0.9994178	423	FALSE
12041-33,13083-18	VARS1,HSPA1L	3506-49	LTA|LTB	0.9994495	0.0008480549	0.9999995	0.99997133	0.000847588	0.9994208	423	FALSE
12041-33,13083-18	VARS1,HSPA1L	9022-49	DEFB132	0.9994254	0.0043331385	1.0	1.0	0.0043306486	0.9994254	423	FALSE
12041-33,13083-18	VARS1,HSPA1L	21848-18	UBE2R2	0.999428	0.0040364265	1.0	1.0	0.004034118	0.999428	423	FALSE
12041-33,13083-18	VARS1,HSPA1L	11380-84	RBM24	0.9993722	0.0017300248	1.0	0.9999956	0.0017289387	0.9993678	423	FALSE
12041-33,13083-18	VARS1,HSPA1L	19784-16	LY6D	0.9993616	0.0047308803	1.0	0.99999994	0.00472786	0.9993615	423	FALSE
12041-33,13083-18	VARS1,HSPA1L	6168-11	TP53	0.9994753	0.0008712411	1.0	0.9999966	0.00087078393	0.9994719	423	FALSE
12041-33,13083-18	VARS1,HSPA1L	18449-33	PPIG	0.99931675	0.016838133	1.0	1.0	0.01682663	0.99931675	423	FALSE
12041-33,13083-18	VARS1,HSPA1L	23294-19	MLX	0.9992967	0.010620952	1.0	0.9999997	0.010613482	0.9992964	423	FALSE
12041-33,13083-18	VARS1,HSPA1L	18927-14	RAET1G	0.99929976	0.0059942007	1.0	1.0	0.0059900032	0.99929976	423	FALSE
12041-33,13083-18	VARS1,HSPA1L	12957-62	UQCRB	0.9993098	0.0033413768	0.99999994	0.99999183	0.0033390706	0.9993016	423	FALSE
12041-33,13083-18	VARS1,HSPA1L	20460-22	IFT20	0.99940306	0.0008317232	0.99999535	0.9999027	0.0008312267	0.99930584	423	FALSE
12041-33,13083-18	VARS1,HSPA1L	21452-3	DNM1L	0.99933463	0.0019106865	0.99999946	0.99997145	0.0019094152	0.9993061	423	FALSE
12041-33,13083-18	VARS1,HSPA1L	13514-121	RAB35	0.99931103	0.0039641857	1.0	0.99999964	0.0039614546	0.9993107	423	FALSE
12041-33,13083-18	VARS1,HSPA1L	12420-10	GPD1L	0.99932295	0.016170144	1.0	1.0	0.016159195	0.99932295	423	FALSE
12041-33,13083-18	VARS1,HSPA1L	12456-5	PFKFB3	0.9993674	0.0017409325	0.99999994	0.9999922	0.0017398312	0.9993596	423	FALSE
12041-33,13083-18	VARS1,HSPA1L	18187-16	ASPA	0.9993758	0.0011143684	0.999999	0.9999576	0.0011136729	0.99933344	423	FALSE
12041-33,13083-18	VARS1,HSPA1L	21636-63	NCBP2	0.9993413	0.003484726	1.0	0.99999917	0.0034824307	0.9993405	423	FALSE
12041-33,13083-18	VARS1,HSPA1L	10041-3	HNF4A	0.9993097	0.00085663795	0.99981105	0.9993707	0.0008560466	0.99868083	423	FALSE
12041-33,13083-18	VARS1,HSPA1L	3182-38	ENTPD1	0.9994082	0.0009521246	0.999998	0.99994224	0.0009515611	0.9993505	423	FALSE
12041-33,13083-18	VARS1,HSPA1L	14028-22	PIK3C2A	0.9993564	0.0026288033	1.0	0.9999991	0.0026271113	0.9993555	423	FALSE
12041-33,13083-18	VARS1,HSPA1L	12451-62	BACH1	0.9993577	0.0065119863	1.0	1.0	0.0065078037	0.9993577	423	FALSE
12041-33,13083-18	VARS1,HSPA1L	13007-66	LCN10	0.99942935	0.0038310885	1.0	1.0	0.0038289023	0.99942935	423	FALSE
12041-33,13083-18	VARS1,HSPA1L	17200-50	KIR2DL1	0.99943256	0.0011028051	1.0	0.9999969	0.0011021794	0.99942946	423	FALSE
12041-33,13083-18	VARS1,HSPA1L	13055-53	PSD	0.99943364	0.0024718642	1.0	1.0	0.0024704642	0.99943364	423	FALSE
12041-33,13083-18	VARS1,HSPA1L	5909-51	NME1	0.9851226	0.031786203	0.9991039	0.9989228	0.031313308	0.9840615	423	FALSE
12041-33,13083-18	VARS1,HSPA1L	3418-12	CAMK1D	0.98315036	0.519227	1.0	0.9999993	0.51047826	0.98314965	423	FALSE
12041-33,13083-18	VARS1,HSPA1L	13924-13	MYZAP	0.98330635	0.19089669	0.99998873	0.9998701	0.18770993	0.9831786	423	FALSE
12041-33,13083-18	VARS1,HSPA1L	13076-4	FXR1	0.98326844	0.25863332	0.9999987	0.999959	0.254306	0.98322815	423	FALSE
12041-33,13083-18	VARS1,HSPA1L	25074-119	GK5	0.98331165	0.28517795	1.0	0.9999989	0.28041878	0.9833106	423	FALSE
12041-33,13083-18	VARS1,HSPA1L	9374-24	NNAT	0.98377436	0.28622824	0.9999998	0.99998546	0.281584	0.98376006	423	FALSE
12041-33,13083-18	VARS1,HSPA1L	6113-31	EDN3	0.9838408	0.6918369	1.0	1.0	0.6806574	0.9838408	423	FALSE
12041-33,13083-18	VARS1,HSPA1L	2605-49	TNFRSF8	0.9847642	0.07043433	0.9997812	0.9994317	0.06936121	0.9842046	423	FALSE
12041-33,13083-18	VARS1,HSPA1L	18328-36	PYCR2	0.9994394	0.0011972189	1.0	0.99999946	0.0011965478	0.9994389	423	FALSE
12041-33,13083-18	VARS1,HSPA1L	16015-19	GPT	0.99945885	0.0020695329	1.0	1.0	0.002068413	0.99945885	423	FALSE
12041-33,13083-18	VARS1,HSPA1L	4301-58	TK1	0.99961853	0.000513196	0.9999908	0.99984103	0.00051300024	0.9994596	423	FALSE
12041-33,13083-18	VARS1,HSPA1L	3346-72	AURKB	0.9994648	0.0010756254	1.0	0.9999997	0.0010750497	0.9994645	423	FALSE
12041-33,13083-18	VARS1,HSPA1L	16551-14	STAT5B	0.9994697	0.00095051527	1.0	0.9999974	0.0009500112	0.9994671	423	FALSE
12041-33,13083-18	VARS1,HSPA1L	2723-9	IL37	0.99946815	0.0012999773	1.0	1.0	0.0012992859	0.99946815	423	FALSE
12041-33,13083-18	VARS1,HSPA1L	20142-42	UBE2C	0.9994706	0.0013385415	1.0	1.0	0.0013378329	0.9994706	423	FALSE
12041-33,13083-18	VARS1,HSPA1L	21833-6	SIRT6	0.98302597	0.5190335	1.0	0.99999934	0.5102234	0.9830253	423	FALSE
12041-33,13083-18	VARS1,HSPA1L	3423-59	CMA1	0.98296696	0.1679604	0.9999819	0.99983925	0.16509953	0.98280895	423	FALSE
12041-33,13083-18	VARS1,HSPA1L	10420-30	FAIM	0.9827688	0.47661108	1.0	0.9999991	0.46839848	0.9827679	423	FALSE
12041-33,13083-18	VARS1,HSPA1L	23680-1	ZC3H12A	0.98252535	0.43051183	1.0	0.99999654	0.4229888	0.98252195	423	FALSE
12041-33,13083-18	VARS1,HSPA1L	13512-28	HNRNPR	0.99694794	0.005797088	0.9985082	0.9854712	0.005779395	0.9824635	423	FALSE
12041-33,13083-18	VARS1,HSPA1L	14633-26	TMEM185A	0.98229027	0.5961498	1.0	0.99999994	0.58559215	0.9822902	423	FALSE
12041-33,13083-18	VARS1,HSPA1L	13663-2	IL4	0.9820331	0.264692	0.99999887	0.9999617	0.2599363	0.98199546	423	FALSE
12041-33,13083-18	VARS1,HSPA1L	21802-53	NEIL1	0.98200977	0.23261207	0.99999917	0.9999747	0.22842734	0.981985	423	FALSE
12041-33,13083-18	VARS1,HSPA1L	16850-5	RGS5	0.98204786	0.06585711	0.9997984	0.99945223	0.06467484	0.9815099	423	FALSE
12041-33,13083-18	VARS1,HSPA1L	18158-45	CASP8	0.98204046	0.077584565	0.99975806	0.9994035	0.07619118	0.9814547	423	FALSE
12041-33,13083-18	VARS1,HSPA1L	24928-20	MZT2A	0.99946105	0.00084507465	1.0	0.99999744	0.0008446192	0.9994585	423	FALSE
12041-33,13083-18	VARS1,HSPA1L	20425-12	HHEX	0.9994559	0.001259923	1.0	0.99999994	0.0012592375	0.99945587	423	FALSE
12041-33,13083-18	VARS1,HSPA1L	2853-68	CHEK1	0.9996698	0.00042551756	0.9999846	0.99978125	0.00042537705	0.9994511	423	FALSE
12041-33,13083-18	VARS1,HSPA1L	2524-56	HMGB1	0.9994499	0.0010160804	1.0	0.9999964	0.0010155215	0.99944633	423	FALSE
12041-33,13083-18	VARS1,HSPA1L	4127-75	C6	0.9994928	0.00072801113	0.9999989	0.99995244	0.0007276419	0.99944526	423	FALSE
12041-33,13083-18	VARS1,HSPA1L	23675-16	CEP76	0.999442	0.0022817254	1.0	1.0	0.002280452	0.999442	423	FALSE
12041-33,13083-18	VARS1,HSPA1L	9229-9	CTRL	0.99944514	0.0010361671	1.0	0.99999624	0.0010355922	0.9994414	423	FALSE
12041-33,13083-18	VARS1,HSPA1L	14287-6	RAB5C	0.99869215	0.0677076	1.0	0.9999952	0.06761905	0.9986873	423	FALSE
12041-33,13083-18	VARS1,HSPA1L	18399-1	AKAP7	0.9947326	0.30659372	1.0	0.99999976	0.30497876	0.9947324	423	FALSE
12041-33,13083-18	VARS1,HSPA1L	9176-3	MUC1	0.998831	0.015228212	0.9999863	0.9998489	0.01521041	0.99868006	423	FALSE
12041-33,13083-18	VARS1,HSPA1L	12488-9	MCTS1	0.99370366	0.018004298	0.9993646	0.9990411	0.017890938	0.99275076	423	FALSE
12041-33,13083-18	VARS1,HSPA1L	22818-4	SLC25A1	0.9934146	0.25505304	0.99999994	0.9999947	0.2533734	0.99340934	423	FALSE
12041-33,13083-18	VARS1,HSPA1L	17393-13	ACADS	0.9933663	0.33637762	1.0	0.9999994	0.3341462	0.9933657	423	FALSE
12041-33,13083-18	VARS1,HSPA1L	22007-1	RETNLB	0.99331236	0.2953052	1.0	0.99999917	0.2933303	0.9933115	423	FALSE
12041-33,13083-18	VARS1,HSPA1L	22148-135	FOXP3	0.993135	0.31489354	1.0	0.9999991	0.3127318	0.9931341	423	FALSE
12041-33,13083-18	VARS1,HSPA1L	23706-13	TRMT61B	0.99378806	0.022424638	0.9995908	0.9992046	0.022285338	0.9929976	423	FALSE
12041-33,13083-18	VARS1,HSPA1L	25261-42	ANKS3	0.9937174	0.021918476	0.99956775	0.99921197	0.02178077	0.9929343	423	FALSE
12041-33,13083-18	VARS1,HSPA1L	9723-105	MMRN2	0.9926796	0.11715305	0.99999547	0.9999247	0.11629544	0.99260485	423	FALSE
12041-33,13083-18	VARS1,HSPA1L	21799-15	HOMER3	0.9935639	0.5453734	1.0	1.0	0.5418633	0.9935639	423	FALSE
12041-33,13083-18	VARS1,HSPA1L	7161-25	H6PD	0.99264807	0.002269864	0.9992465	0.99896353	0.0022531762	0.9916192	423	FALSE
12041-33,13083-18	VARS1,HSPA1L	23391-20	RP2	0.99173933	0.09718704	0.9999862	0.999874	0.09638421	0.99161434	423	FALSE
12041-33,13083-18	VARS1,HSPA1L	7018-10	TSR3	0.9923015	0.0266819	0.9995043	0.99914426	0.02647649	0.9914524	423	FALSE
12041-33,13083-18	VARS1,HSPA1L	15419-15	MMP20	0.99130756	0.13313931	0.9999961	0.9999306	0.13198201	0.9912388	423	FALSE
12041-33,13083-18	VARS1,HSPA1L	25209-15	FXYD2	0.9913603	0.0662753	0.99996674	0.99977475	0.0657027	0.991137	423	FALSE
12041-33,13083-18	VARS1,HSPA1L	23695-1	FSD1	0.9916837	0.02922517	0.99955785	0.99919015	0.028982125	0.9908806	423	FALSE
12041-33,13083-18	VARS1,HSPA1L	19799-2	PGAM4	0.9935141	0.5408571	1.0	1.0	0.53734916	0.9935141	423	FALSE
12041-33,13083-18	VARS1,HSPA1L	10675-223	TMX2	0.9940073	0.13509905	0.999999	0.99996465	0.13428944	0.9939722	423	FALSE
12041-33,13083-18	VARS1,HSPA1L	2755-8	C3	0.9993486	0.0007801652	0.9997915	0.99933004	0.000779657	0.99867904	423	FALSE
12041-33,13083-18	VARS1,HSPA1L	6587-6	LRFN5	0.99468625	0.27078003	1.0	0.9999993	0.26934117	0.99468553	423	FALSE
12041-33,13083-18	VARS1,HSPA1L	24915-123	CAPN13	0.9951084	0.26675647	1.0	0.9999993	0.2654516	0.9951077	423	FALSE
12041-33,13083-18	VARS1,HSPA1L	3472-40	BIRC5	0.99505335	0.26253724	1.0	0.9999992	0.26123857	0.9950526	423	FALSE
12041-33,13083-18	VARS1,HSPA1L	11429-80	HNRNPC	0.99503285	0.255327	1.0	0.9999979	0.25405875	0.99503076	423	FALSE
12041-33,13083-18	VARS1,HSPA1L	8767-44	ECE1	0.9949154	0.3190862	1.0	0.9999999	0.3174638	0.9949153	423	FALSE
12041-33,13083-18	VARS1,HSPA1L	19338-3	LZIC	0.9956713	0.016354382	0.9996046	0.9992291	0.016283588	0.9949037	423	FALSE
12041-33,13083-18	VARS1,HSPA1L	13650-11	KCNIP1	0.9949849	0.07817769	0.99999326	0.9999053	0.077785626	0.9948907	423	FALSE
12041-33,13083-18	VARS1,HSPA1L	13948-50	GABBR2	0.98525417	0.0032933354	0.99958915	0.99922705	0.0032447726	0.9844926	423	FALSE
12041-33,13083-18	VARS1,HSPA1L	17737-7	IVD	0.99403346	0.41304296	1.0	0.99999994	0.41057852	0.9940334	423	FALSE
12041-33,13083-18	VARS1,HSPA1L	10748-216	PCDHB2	0.99459857	0.062054873	0.9999851	0.99986607	0.061719686	0.99446535	423	FALSE
12041-33,13083-18	VARS1,HSPA1L	9495-10	CXCL17	0.99587345	0.008230686	0.9988034	0.9984118	0.008196722	0.9942918	423	FALSE
12041-33,13083-18	VARS1,HSPA1L	21828-6	RPN2	0.99418586	0.28013778	1.0	0.9999999	0.27850902	0.99418575	423	FALSE
12041-33,13083-18	VARS1,HSPA1L	5981-6	GATD3	0.994187	0.1468715	0.99999994	0.99999356	0.14601775	0.9941806	423	FALSE
12041-33,13083-18	VARS1,HSPA1L	15333-11	SDF2	0.9942371	0.087752104	0.9999938	0.9999098	0.0872464	0.9941475	423	FALSE
12041-33,13083-18	VARS1,HSPA1L	17435-43	ETFA	0.994127	0.27255923	1.0	0.99999994	0.27095848	0.9941269	423	FALSE
12041-33,13083-18	VARS1,HSPA1L	9735-44	CD96	0.99156064	0.022001266	0.99927443	0.9990037	0.02181559	0.99057275	423	FALSE
12041-33,13083-18	VARS1,HSPA1L	11226-16	UBE3A	0.9904576	0.19432354	0.99999887	0.99996066	0.19246922	0.9904186	423	FALSE
12041-33,13083-18	VARS1,HSPA1L	8700-325	GALNT11	0.9911051	0.032026708	0.99964356	0.99928045	0.03174183	0.9903919	423	FALSE
12041-33,13083-18	VARS1,HSPA1L	19752-197	METAP1D	0.9857077	0.10775775	0.9999887	0.9998691	0.10621764	0.98557866	423	FALSE
12041-33,13083-18	VARS1,HSPA1L	23542-8	GOLPH3L	0.98679256	0.076506495	0.99997747	0.9998144	0.07549604	0.9866094	423	FALSE
12041-33,13083-18	VARS1,HSPA1L	14208-3	RBP7	0.9863993	0.18734974	0.9999996	0.9999772	0.18480165	0.98637676	423	FALSE
12041-33,13083-18	VARS1,HSPA1L	13377-3	CYB561D1	0.9867314	0.08204681	0.99990964	0.99962234	0.08095816	0.98635876	423	FALSE
12041-33,13083-18	VARS1,HSPA1L	19310-81	COPE	0.9866386	0.07283431	0.9998725	0.9995545	0.07186115	0.9861991	423	FALSE
12041-33,13083-18	VARS1,HSPA1L	9875-107	THOC1	0.98711896	0.0045782924	0.99910116	0.99889964	0.004519319	0.9860328	423	FALSE
12041-33,13083-18	VARS1,HSPA1L	19303-64	PET117	0.9856255	0.4373381	1.0	0.9999989	0.4310516	0.98562443	423	FALSE
12041-33,13083-18	VARS1,HSPA1L	2607-54	CRLF1|CLCF1	0.985997	0.07590622	0.99986684	0.9995566	0.0748433	0.9855598	423	FALSE
12041-33,13083-18	VARS1,HSPA1L	12900-29	ACACB	0.9902235	0.4186477	1.0	0.9999995	0.4145548	0.99022305	423	FALSE
12041-33,13083-18	VARS1,HSPA1L	23704-11	C2CD2L	0.9862574	0.0039744377	0.9994494	0.99911886	0.0039198184	0.98538834	423	FALSE
12041-33,13083-18	VARS1,HSPA1L	12480-9	OTUD5	0.98538405	0.43238008	1.0	0.9999984	0.42606044	0.98538244	423	FALSE
12041-33,13083-18	VARS1,HSPA1L	6617-12	FCRL6	0.985364	0.29830235	0.9999999	0.99999	0.2939364	0.9853541	423	FALSE
12041-33,13083-18	VARS1,HSPA1L	17750-8	RRM2	0.98597413	0.04180938	0.9995455	0.9991955	0.041222967	0.9851809	423	FALSE
12041-33,13083-18	VARS1,HSPA1L	10800-15	SERPINH1	0.9851321	0.17827523	0.9999904	0.9998839	0.17562465	0.9850177	423	FALSE
12041-33,13083-18	VARS1,HSPA1L	6932-42	ITGA5	0.9993707	0.0008122325	0.9999968	0.9999254	0.0008117214	0.9992961	423	FALSE
12041-33,13083-18	VARS1,HSPA1L	13739-3	FLRT1	0.9866186	0.2961676	1.0	0.9999966	0.29220447	0.98661524	423	FALSE
12041-33,13083-18	VARS1,HSPA1L	19237-17	DDT	0.98733866	0.0442338	0.99973583	0.9993708	0.04367374	0.98671746	423	FALSE
12041-33,13083-18	VARS1,HSPA1L	4332-6	CLEC1B	0.9874863	0.029635489	0.9996413	0.99928415	0.02926464	0.9867794	423	FALSE
12041-33,13083-18	VARS1,HSPA1L	7850-1	COX4I2	0.9868337	0.6895294	1.0	1.0	0.68045086	0.9868337	423	FALSE
12041-33,13083-18	VARS1,HSPA1L	16831-7	DOK1	0.98750633	0.08655584	0.9999874	0.99986476	0.08547444	0.98737276	423	FALSE
12041-33,13083-18	VARS1,HSPA1L	10848-137	BTNL3	0.9881252	0.001286149	0.9998617	0.99953467	0.0012708763	0.9876654	423	FALSE
12041-33,13083-18	VARS1,HSPA1L	25922-7	LRP5	0.98778045	0.24734235	0.99999917	0.99996847	0.24431993	0.9877493	423	FALSE
12041-33,13083-18	VARS1,HSPA1L	18177-49	NAE1	0.9886212	0.090013266	0.99996173	0.99976844	0.08898902	0.98839223	423	FALSE
12041-33,13083-18	VARS1,HSPA1L	7751-121	SFRP2	0.98850477	0.45013636	1.0	0.9999995	0.44496194	0.9885043	423	FALSE
12041-33,13083-18	VARS1,HSPA1L	16814-13	FHL1	0.98863447	0.17546117	0.9999974	0.99994445	0.17346697	0.9885796	423	FALSE
12041-33,13083-18	VARS1,HSPA1L	20543-19	DEFB127	0.98908365	0.10768634	0.9999818	0.9998366	0.106510796	0.98892206	423	FALSE
12041-33,13083-18	VARS1,HSPA1L	19596-18	BRF1	0.9891437	0.27009058	1.0	0.9999968	0.2671584	0.98914057	423	FALSE
12041-33,13083-18	VARS1,HSPA1L	23407-9	OLAH	0.98921925	0.19799548	0.9999999	0.99999166	0.19586094	0.989211	423	FALSE
12041-33,13083-18	VARS1,HSPA1L	11372-2	ZNF18	0.98934513	0.5198884	1.0	0.99999994	0.51434904	0.9893451	423	FALSE
12041-33,13083-18	VARS1,HSPA1L	22772-125	SAMM50	0.98947906	0.2614745	0.99999994	0.9999904	0.25872353	0.9894696	423	FALSE
12041-33,13083-18	VARS1,HSPA1L	2997-8	JAM2	0.9905779	0.042875707	0.9997896	0.999426	0.042471725	0.9900093	423	FALSE
12041-33,13083-18	VARS1,HSPA1L	3437-80	FLT3	0.9900601	0.68955827	1.0	1.0	0.68270415	0.9900601	423	FALSE
12041-33,13083-18	VARS1,HSPA1L	13926-1	RMI1	0.9954888	0.044524133	0.9999635	0.9997588	0.044323277	0.9952487	423	FALSE
12041-33,13083-18	VARS1,HSPA1L	12046-51	TARDBP	0.9957819	0.025701702	0.99987715	0.9995559	0.02559329	0.99533963	423	FALSE
12041-33,13083-18	VARS1,HSPA1L	9959-60	TMEM59L	0.99568415	0.106928945	0.99999934	0.99997735	0.106467456	0.9956616	423	FALSE
12041-33,13083-18	VARS1,HSPA1L	21535-5	AARSD1	0.99823534	0.07559335	0.99999976	0.9999819	0.07545996	0.9982173	423	FALSE
12041-33,13083-18	VARS1,HSPA1L	22516-30	NRL	0.99833953	0.18678105	1.0	0.9999999	0.18647091	0.9983394	423	FALSE
12041-33,13083-18	VARS1,HSPA1L	19208-8	ACVR2A	0.99958324	0.00043529272	0.9995491	0.9987337	0.00043511132	0.9983175	423	FALSE
12041-33,13083-18	VARS1,HSPA1L	8906-60	LRTM2	0.9982754	0.093978345	1.0	0.9999974	0.09381627	0.9982728	423	FALSE
12041-33,13083-18	VARS1,HSPA1L	15325-14	GAP43	0.9991873	0.0009405613	0.9996053	0.9990764	0.0009397969	0.9982645	423	FALSE
12041-33,13083-18	VARS1,HSPA1L	5343-74	CPE	0.99837714	0.024127662	0.9999861	0.9998507	0.024088506	0.9982281	423	FALSE
12041-33,13083-18	VARS1,HSPA1L	22486-58	KRT6A	0.9982913	0.028490841	0.9999967	0.9999356	0.02844216	0.99822706	423	FALSE
12041-33,13083-18	VARS1,HSPA1L	21220-11	SAR1B	0.9982538	0.036788523	0.9999971	0.99993914	0.036724284	0.9981931	423	FALSE
12041-33,13083-18	VARS1,HSPA1L	13587-10	RACGAP1	0.9990197	0.0015390515	0.99917805	0.99880296	0.0015375428	0.99782383	423	FALSE
12041-33,13083-18	VARS1,HSPA1L	16807-35	TNNT3	0.99815017	0.24207133	1.0	0.9999999	0.24162354	0.99815005	423	FALSE
12041-33,13083-18	VARS1,HSPA1L	9004-24	LDLRAD4	0.99919635	0.0007043481	0.9993882	0.99894327	0.000703782	0.99814045	423	FALSE
12041-33,13083-18	VARS1,HSPA1L	17475-18	PBK	0.9981322	0.1283983	1.0	0.9999974	0.12815848	0.9981296	423	FALSE
12041-33,13083-18	VARS1,HSPA1L	7065-1	MPIG6B	0.99924684	0.00077956915	0.9994727	0.99885577	0.000778982	0.99810344	423	FALSE
12041-33,13083-18	VARS1,HSPA1L	2838-53	MMP17	0.9983252	0.017870247	0.9999583	0.99973077	0.017840318	0.9980565	423	FALSE
12041-33,13083-18	VARS1,HSPA1L	23029-3	SH3GL3	0.99896026	0.0015925169	0.9994752	0.9990021	0.0015908611	0.99796337	423	FALSE
12041-33,13083-18	VARS1,HSPA1L	13500-9	TEX29	0.99836123	0.12268174	1.0	0.9999991	0.12248069	0.99836034	423	FALSE
12041-33,13083-18	VARS1,HSPA1L	23404-16	MAD2L2	0.9983639	0.1558401	1.0	1.0	0.15558513	0.9983639	423	FALSE
12041-33,13083-18	VARS1,HSPA1L	7142-5	CPN1	0.99908435	0.0013303757	0.99976325	0.9992985	0.0013291575	0.9983835	423	FALSE
12041-33,13083-18	VARS1,HSPA1L	3388-58	PAK5	0.99848706	0.032704413	0.9999976	0.9999444	0.032654934	0.9984315	423	FALSE
12041-33,13083-18	VARS1,HSPA1L	6151-18	MAP2K3	0.9984419	0.07727921	1.0	0.9999975	0.0771588	0.9984394	423	FALSE
12041-33,13083-18	VARS1,HSPA1L	20225-119	STAT5A	0.9984721	0.22875619	1.0	1.0	0.22840667	0.9984721	423	FALSE
12041-33,13083-18	VARS1,HSPA1L	22805-18	THAP11	0.98450154	0.14776647	0.9999992	0.99997634	0.14547631	0.98447824	423	FALSE
12041-33,13083-18	VARS1,HSPA1L	10081-17	SATB2	0.9985589	0.03619176	0.9999993	0.9999704	0.036139604	0.9985293	423	FALSE
12041-33,13083-18	VARS1,HSPA1L	12332-7	EEF2K	0.9989734	0.0047900677	0.9998988	0.9995673	0.0047851503	0.9985411	423	FALSE
12041-33,13083-18	VARS1,HSPA1L	2649-77	ICAM3	0.9988771	0.008310914	0.99994177	0.9996677	0.008301582	0.99854517	423	FALSE
12041-33,13083-18	VARS1,HSPA1L	14314-6	PPIL2	0.99854606	0.14279097	1.0	0.99999976	0.14258337	0.9985458	423	FALSE
12041-33,13083-18	VARS1,HSPA1L	12484-67	PITPNB	0.9986072	0.18732035	1.0	0.99999994	0.18705946	0.99860716	423	FALSE
12041-33,13083-18	VARS1,HSPA1L	2708-54	TNFSF18	0.9986221	0.046005547	0.9999999	0.9999884	0.045942158	0.9986105	423	FALSE
12041-33,13083-18	VARS1,HSPA1L	9581-4	PRPF6	0.9986557	0.052621067	0.9999999	0.99998766	0.052550327	0.99864334	423	FALSE
12041-33,13083-18	VARS1,HSPA1L	13681-173	CSNK2A2	0.99908143	0.0025672913	0.99990094	0.9995664	0.002564933	0.9986482	423	FALSE
12041-33,13083-18	VARS1,HSPA1L	12934-1	HERC5	0.99866855	0.0004708767	0.9999998	0.999984	0.00047024974	0.9986526	423	FALSE
12041-33,13083-18	VARS1,HSPA1L	4540-11	CBX5	0.99865586	0.14225662	1.0	0.9999999	0.1420654	0.99865574	423	FALSE
12041-33,13083-18	VARS1,HSPA1L	22499-15	MED28	0.9978569	0.26334703	1.0	0.99999994	0.26278266	0.99785686	423	FALSE
12041-33,13083-18	VARS1,HSPA1L	18290-6	ANXA8	0.9982341	0.012219667	0.99987936	0.99954695	0.012198089	0.9977818	423	FALSE
12041-33,13083-18	VARS1,HSPA1L	23213-21	CFAP300	0.99957514	0.000697732	1.0	0.9999992	0.0006974355	0.99957436	423	FALSE
12041-33,13083-18	VARS1,HSPA1L	19247-1	UBE2D1	0.99638885	0.25847298	1.0	0.99999964	0.2575396	0.9963885	423	FALSE
12041-33,13083-18	VARS1,HSPA1L	21163-21	TBC1D13	0.9969092	0.05487132	0.99999607	0.9999272	0.054701723	0.99683666	423	FALSE
12041-33,13083-18	VARS1,HSPA1L	13670-81	PLA2G2E	0.9977374	0.0012103915	0.9994889	0.9990877	0.0012076529	0.9968272	423	FALSE
12041-33,13083-18	VARS1,HSPA1L	2775-54	IL17F	0.9967784	0.053455114	0.99999267	0.9998988	0.053282905	0.9966775	423	FALSE
12041-33,13083-18	VARS1,HSPA1L	3208-2	MATN3	0.99665	0.21543121	1.0	0.9999999	0.21470952	0.99664986	423	FALSE
12041-33,13083-18	VARS1,HSPA1L	23287-109	NDUFB6	0.9966165	0.3138262	1.0	0.99999994	0.31276438	0.9966164	423	FALSE
12041-33,13083-18	VARS1,HSPA1L	23668-281	MIEF1	0.99641126	0.15794462	0.99999994	0.99999183	0.1573778	0.9964031	423	FALSE
12041-33,13083-18	VARS1,HSPA1L	6210-100	IFNA5	0.9970958	0.013427734	0.999615	0.9992297	0.013388738	0.9963278	423	FALSE
12041-33,13083-18	VARS1,HSPA1L	12445-50	ANKRD27	0.9980005	0.0268659	0.9999669	0.99976784	0.02681218	0.9977688	423	FALSE
12041-33,13083-18	VARS1,HSPA1L	12001-7	TJP1	0.99637073	0.045808494	0.99998575	0.9998682	0.04564224	0.9962394	423	FALSE
12041-33,13083-18	VARS1,HSPA1L	10012-5	SPDEF	0.9961893	0.2662176	1.0	0.9999997	0.26520312	0.996189	423	FALSE
12041-33,13083-18	VARS1,HSPA1L	13507-51	TRADD	0.9960905	0.13464868	0.9999998	0.99998593	0.13412227	0.99607646	423	FALSE
12041-33,13083-18	VARS1,HSPA1L	21804-15	KHDC1L	0.99594754	0.46813214	1.0	1.0	0.46623504	0.99594754	423	FALSE
12041-33,13083-18	VARS1,HSPA1L	13131-5	HK1	0.9959232	0.34810162	1.0	0.99999994	0.3466825	0.99592316	423	FALSE
12041-33,13083-18	VARS1,HSPA1L	21853-3	CLEC1A	0.9959008	0.15440989	0.99999994	0.99999124	0.15377693	0.9958921	423	FALSE
12041-33,13083-18	VARS1,HSPA1L	21899-36	INHA|INHBA	0.99713385	0.03312254	0.99996835	0.99977386	0.033027604	0.99690837	423	FALSE
12041-33,13083-18	VARS1,HSPA1L	13599-15	RABEPK	0.99693733	0.22612846	1.0	0.99999875	0.2254359	0.9969361	423	FALSE
12041-33,13083-18	VARS1,HSPA1L	23578-6	SMIM3	0.99801475	0.0074845552	0.9992918	0.99897	0.0074696965	0.99698675	423	FALSE
12041-33,13083-18	VARS1,HSPA1L	10955-4	CLEC10A	0.99809664	0.0010382533	0.99941355	0.99906397	0.0010362772	0.9971624	423	FALSE
12041-33,13083-18	VARS1,HSPA1L	24055-44	CSTF1	0.99728626	0.27174336	1.0	0.99999994	0.27100593	0.9972862	423	FALSE
12041-33,13083-18	VARS1,HSPA1L	4468-21	SPHK2	0.9973543	0.10968226	0.9999998	0.99998695	0.10939208	0.99734133	423	FALSE
12041-33,13083-18	VARS1,HSPA1L	2969-11	ACVRL1	0.99821657	0.007370472	0.99951273	0.99913436	0.0073573273	0.9973525	423	FALSE
12041-33,13083-18	VARS1,HSPA1L	8635-283	ZPBP	0.9973703	0.12057048	0.99999994	0.99999255	0.120253414	0.99736285	423	FALSE
12041-33,13083-18	VARS1,HSPA1L	9383-24	CHI3L2	0.9975487	0.06014514	0.99999875	0.9999648	0.059997708	0.99751353	423	FALSE
12041-33,13083-18	VARS1,HSPA1L	4983-6	ERP29	0.99845004	0.0041518807	0.9994531	0.99907523	0.0041454453	0.9975267	423	FALSE
12041-33,13083-18	VARS1,HSPA1L	11439-88	RHPN2	0.9975946	0.07351673	0.9999995	0.99997485	0.07333989	0.9975695	423	FALSE
12041-33,13083-18	VARS1,HSPA1L	21614-2	GEMIN6	0.99812865	0.000813663	0.9998255	0.9994542	0.00081214035	0.99758387	423	FALSE
12041-33,13083-18	VARS1,HSPA1L	18404-22	ANKRD54	0.9985117	0.004927397	0.99949086	0.9991028	0.004920063	0.99761575	423	FALSE
12041-33,13083-18	VARS1,HSPA1L	10606-34	TOR1AIP1	0.99848723	0.0064528584	0.99963784	0.9992327	0.006443097	0.9977211	423	FALSE
12041-33,13083-18	VARS1,HSPA1L	18870-1	CD3E	0.99814755	0.009649038	0.9998967	0.9995821	0.009631164	0.99773043	423	FALSE
12041-33,13083-18	VARS1,HSPA1L	8990-42	ATP1B3	0.9977904	0.06776136	0.9999978	0.9999475	0.067611635	0.997738	423	FALSE
12041-33,13083-18	VARS1,HSPA1L	7879-12	CYP3A4	0.9980587	0.018606901	0.99994373	0.99967974	0.018570779	0.997739	423	FALSE
12041-33,13083-18	VARS1,HSPA1L	17154-2	PTGES3	0.99929625	0.020151436	1.0	1.0	0.020137254	0.99929625	423	FALSE
12041-33,13083-18	VARS1,HSPA1L	25466-84	KMO	0.99583316	0.28916568	1.0	0.9999999	0.28796077	0.99583304	423	FALSE
12041-33,13083-18	VARS1,HSPA1L	11967-23	CRABP1	0.9995806	0.00058078766	1.0	0.99999386	0.0005805441	0.9995745	423	FALSE
12041-33,13083-18	VARS1,HSPA1L	13665-35	PPP2R3A	0.9813302	0.17234576	0.9999939	0.9999207	0.1691281	0.98125243	423	FALSE
12041-33,13083-18	VARS1,HSPA1L	10034-16	FRK	0.9997337	0.00039243698	0.99999994	0.9999877	0.00039233247	0.9997214	423	FALSE
12041-33,13083-18	VARS1,HSPA1L	23351-59	PRMT1	0.9997241	0.00040382147	1.0	0.99999857	0.00040371006	0.99972266	423	FALSE
12041-33,13083-18	VARS1,HSPA1L	23694-3	ASNS	0.9997281	0.0004258752	1.0	1.0	0.00042575938	0.9997281	423	FALSE
12041-33,13083-18	VARS1,HSPA1L	25247-12	ARMC8	0.99973214	0.00042653084	1.0	0.9999993	0.00042641658	0.9997314	423	FALSE
12041-33,13083-18	VARS1,HSPA1L	11327-56	CLK2	0.99973154	0.00044631958	1.0	0.99999994	0.00044619976	0.9997315	423	FALSE
12041-33,13083-18	VARS1,HSPA1L	10677-9	NDUFB4	0.99973255	0.00041997433	1.0	1.0	0.00041986202	0.99973255	423	FALSE
12041-33,13083-18	VARS1,HSPA1L	19356-20	TOM1L2	0.9997393	0.00043654442	1.0	1.0	0.0004364306	0.9997393	423	FALSE
12041-33,13083-18	VARS1,HSPA1L	3199-54	KLK12	0.99974185	0.00041675568	1.0	0.99999946	0.00041664808	0.9997413	423	FALSE
12041-33,13083-18	VARS1,HSPA1L	17742-2	RRAS	0.9997488	0.00038450956	1.0	0.9999939	0.000384413	0.99974275	423	FALSE
12041-33,13083-18	VARS1,HSPA1L	16802-31	OCIAD1	0.99974614	0.00041913986	1.0	0.9999999	0.00041903346	0.999746	423	FALSE
12041-33,13083-18	VARS1,HSPA1L	20211-75	GBP5	0.99974793	0.0004081726	1.0	0.9999993	0.00040806973	0.9997472	423	FALSE
12041-33,13083-18	VARS1,HSPA1L	10928-7	IL36A	0.9997488	0.00042051077	1.0	1.0	0.00042040515	0.9997488	423	FALSE
12041-33,13083-18	VARS1,HSPA1L	3681-87	KLK14	0.99975616	0.00040572882	1.0	1.0	0.0004056299	0.99975616	423	FALSE
12041-33,13083-18	VARS1,HSPA1L	19316-2	HSCB	0.99975985	0.00038987398	1.0	1.0	0.00038978035	0.99975985	423	FALSE
12041-33,13083-18	VARS1,HSPA1L	2871-73	RAD51	0.9997617	0.0003925562	1.0	0.99999994	0.00039246265	0.99976164	423	FALSE
12041-33,13083-18	VARS1,HSPA1L	18375-28	IL36RN	0.99976295	0.00039041042	1.0	1.0	0.00039031787	0.99976295	423	FALSE
12041-33,13083-18	VARS1,HSPA1L	25956-9	RAPGEF1	0.99977154	0.0003527403	1.0	0.9999969	0.0003526597	0.99976844	423	FALSE
12041-33,13083-18	VARS1,HSPA1L	22474-28	HOXC11	0.9997697	0.00038594007	1.0	1.0	0.0003858512	0.9997697	423	FALSE
12041-33,13083-18	VARS1,HSPA1L	18195-3	LTO1	0.9997714	0.00037366152	1.0	1.0	0.0003735761	0.9997714	423	FALSE
12041-33,13083-18	VARS1,HSPA1L	13011-20	RPS10	0.9997723	0.00037312508	1.0	1.0	0.00037304012	0.9997723	423	FALSE
12041-33,13083-18	VARS1,HSPA1L	18866-8	PPP3R2	0.9997728	0.0003719926	1.0	0.99999964	0.00037190807	0.9997724	423	FALSE
12041-33,13083-18	VARS1,HSPA1L	4436-1	ENTPD3	0.99978584	0.00033849478	1.0	0.9999974	0.00033842228	0.9997832	423	FALSE
12041-33,13083-18	VARS1,HSPA1L	15358-28	SCG5	0.9997839	0.0003553033	1.0	1.0	0.0003552265	0.9997839	423	FALSE
12041-33,13083-18	VARS1,HSPA1L	3358-51	CDK5|CDK5R1	0.9997966	0.00033396482	1.0	1.0	0.0003338969	0.9997966	423	FALSE
12041-33,13083-18	VARS1,HSPA1L	2636-10	LTBR	0.9997972	0.00033283234	1.0	1.0	0.00033276484	0.9997972	423	FALSE
12041-33,13083-18	VARS1,HSPA1L	2693-20	OSM	0.99979854	0.0003311038	1.0	1.0	0.0003310371	0.99979854	423	FALSE
12041-33,13083-18	VARS1,HSPA1L	11118-107	RAB17	0.9998008	0.00031518936	1.0	1.0	0.00031512658	0.9998008	423	FALSE
12041-33,13083-18	VARS1,HSPA1L	9799-3	NRXN3	0.9998112	0.00028002262	0.99999994	0.99999005	0.00027996974	0.9998012	423	FALSE
12041-33,13083-18	VARS1,HSPA1L	2640-3	MST1R	0.99980795	0.00029283762	1.0	0.9999953	0.0002927814	0.99980325	423	FALSE
12041-33,13083-18	VARS1,HSPA1L	3192-3	CNDP2	0.99973506	0.00039595366	0.9999999	0.99998486	0.00039584874	0.9997199	423	FALSE
12041-33,13083-18	VARS1,HSPA1L	3359-11	CDK8|CCNC	0.9997296	0.00040358305	0.99999994	0.9999893	0.0004034739	0.99971884	423	FALSE
12041-33,13083-18	VARS1,HSPA1L	8696-15	GAL3ST1	0.9997179	0.00046551228	1.0	0.9999999	0.00046538096	0.9997178	423	FALSE
12041-33,13083-18	VARS1,HSPA1L	7268-12	IFNA4	0.99920386	0.0011479855	0.9997482	0.9993058	0.0011470715	0.9985102	423	FALSE
12041-33,13083-18	VARS1,HSPA1L	2695-25	PECAM1	0.99959385	0.00061643124	0.9999998	0.9999816	0.0006161809	0.99957544	423	FALSE
12041-33,13083-18	VARS1,HSPA1L	23020-18	RGS4	0.99971867	0.00037294626	0.9999934	0.9998576	0.00037284134	0.99957633	423	FALSE
12041-33,13083-18	VARS1,HSPA1L	6935-123	BAMBI	0.99958223	0.0007510781	1.0	1.0	0.00075076433	0.99958223	423	FALSE
12041-33,13083-18	VARS1,HSPA1L	12968-2	CSRP2	0.9996026	0.000666976	1.0	0.99999964	0.00066671096	0.99960226	423	FALSE
12041-33,13083-18	VARS1,HSPA1L	24677-106	RER1	0.9996076	0.00066030025	1.0	0.99999994	0.0006600412	0.99960756	423	FALSE
12041-33,13083-18	VARS1,HSPA1L	6362-6	ECRG4	0.9996094	0.0006443858	1.0	0.9999993	0.0006441341	0.9996087	423	FALSE
12041-33,13083-18	VARS1,HSPA1L	9279-7	IGSF11	0.99961084	0.00068092346	1.0	1.0	0.0006806585	0.99961084	423	FALSE
12041-33,13083-18	VARS1,HSPA1L	17453-34	CP	0.9996109	0.0007010102	1.0	1.0	0.00070073747	0.9996109	423	FALSE
12041-33,13083-18	VARS1,HSPA1L	10817-26	TOMM20L	0.99961245	0.00064986944	1.0	1.0	0.0006496176	0.99961245	423	FALSE
12041-33,13083-18	VARS1,HSPA1L	8424-269	CTNNB1	0.9996127	0.00067454576	1.0	1.0	0.0006742845	0.9996127	423	FALSE
12041-33,13083-18	VARS1,HSPA1L	10715-5	PCDHB14	0.9996194	0.00060778856	1.0	1.0	0.00060755725	0.9996194	423	FALSE
12041-33,13083-18	VARS1,HSPA1L	6633-43	UPK3BL1	0.9996287	0.0006284714	1.0	0.99999994	0.000628238	0.99962866	423	FALSE
12041-33,13083-18	VARS1,HSPA1L	22492-108	LMO3	0.99963504	0.0005723834	1.0	0.9999946	0.0005721745	0.9996296	423	FALSE
12041-33,13083-18	VARS1,HSPA1L	10854-15	GCNT4	0.99963194	0.00063174963	1.0	0.99999994	0.0006315171	0.9996319	423	FALSE
12041-33,13083-18	VARS1,HSPA1L	10344-334	IL10RA	0.99970996	0.0004490018	1.0	1.0	0.00044887155	0.99970996	423	FALSE
12041-33,13083-18	VARS1,HSPA1L	10472-53	TNFRSF14	0.9996327	0.0006278753	1.0	1.0	0.0006276447	0.9996327	423	FALSE
12041-33,13083-18	VARS1,HSPA1L	3218-8	FOLH1	0.99963856	0.0006195903	1.0	1.0	0.00061936636	0.99963856	423	FALSE
12041-33,13083-18	VARS1,HSPA1L	10522-167	PCDHB4	0.9996401	0.0006361604	1.0	1.0	0.00063593144	0.9996401	423	FALSE
12041-33,13083-18	VARS1,HSPA1L	18203-9	CRYGC	0.99964714	0.0005877614	1.0	0.99999976	0.000587554	0.9996469	423	FALSE
12041-33,13083-18	VARS1,HSPA1L	5698-60	TNXB	0.9998367	60.2007	0.9999933	0.9998243	601.909	0.99966097	423	FALSE
12041-33,13083-18	VARS1,HSPA1L	21751-6	USP12|WDR48	0.9996888	0.00045621395	0.9999998	0.9999763	0.00045607198	0.9996651	423	FALSE
12041-33,13083-18	VARS1,HSPA1L	22549-73	RIPK1	0.9996666	0.0005813837	1.0	1.0	0.0005811899	0.9996666	423	FALSE
12041-33,13083-18	VARS1,HSPA1L	21829-8	RPS12	0.99968123	0.0005454421	1.0	1.0	0.00054526824	0.99968123	423	FALSE
12041-33,13083-18	VARS1,HSPA1L	11666-72	RGS8	0.99968183	0.00054472685	1.0	1.0	0.0005445535	0.99968183	423	FALSE
12041-33,13083-18	VARS1,HSPA1L	20427-18	MED20	0.99969506	0.00051528215	1.0	1.0	0.00051512505	0.99969506	423	FALSE
12041-33,13083-18	VARS1,HSPA1L	6020-52	UTS2	0.99969715	0.00052028894	1.0	1.0	0.0005201314	0.99969715	423	FALSE
12041-33,13083-18	VARS1,HSPA1L	4562-1	NXPH1	0.9997157	0.00039446354	0.9999998	0.99998206	0.0003943514	0.99969774	423	FALSE
12041-33,13083-18	VARS1,HSPA1L	3450-4	KLK6	0.9997032	0.00048708916	1.0	0.99999976	0.0004869446	0.999703	423	FALSE
12041-33,13083-18	VARS1,HSPA1L	18270-10	TAF10	0.99981004	0.00029045343	1.0	0.99999905	0.00029039825	0.9998091	423	FALSE
12041-33,13083-18	VARS1,HSPA1L	6961-14	IGFL3	0.9998158	0.00029408932	1.0	0.99999994	0.00029403516	0.99981576	423	FALSE
12041-33,13083-18	VARS1,HSPA1L	18194-18	FABP9	0.99981725	0.00029426813	1.0	0.99999994	0.00029421435	0.9998172	423	FALSE
12041-33,13083-18	VARS1,HSPA1L	9372-157	MPZL2	0.9992842	0.00550282	0.99999994	0.99999136	0.005498881	0.99927557	423	FALSE
12041-33,13083-18	VARS1,HSPA1L	22545-20	RALYL	0.9992241	0.037043512	1.0	1.0	0.03701477	0.9992241	423	FALSE
12041-33,13083-18	VARS1,HSPA1L	7818-101	GBP6	0.9992272	0.026222885	1.0	0.99999994	0.026202621	0.99922717	423	FALSE
12041-33,13083-18	VARS1,HSPA1L	19742-3	SEPTIN5	0.9992318	0.020742714	1.0	0.9999999	0.02072678	0.9992317	423	FALSE
12041-33,13083-18	VARS1,HSPA1L	12690-33	SEPTIN10	0.9993123	0.00097441673	0.9999957	0.9999198	0.0009737466	0.9992321	423	FALSE
12041-33,13083-18	VARS1,HSPA1L	23643-22	HSD17B4	0.99923337	0.01159054	1.0	0.99999976	0.011581655	0.9992331	423	FALSE
12041-33,13083-18	VARS1,HSPA1L	7069-9	TSNARE1	0.9993011	0.0019768476	0.99999785	0.99994296	0.001975466	0.9992441	423	FALSE
12041-33,13083-18	VARS1,HSPA1L	2635-61	LAYN	0.9995842	0.00048398972	0.9999631	0.9996598	0.00048378846	0.9992441	423	FALSE
12041-33,13083-18	VARS1,HSPA1L	18282-1	GNG11	0.99924433	0.017614663	1.0	0.9999998	0.017601352	0.99924415	423	FALSE
12041-33,13083-18	VARS1,HSPA1L	9954-2	NPIPB3	0.99928373	0.002534926	0.99999905	0.9999612	0.0025331103	0.9992449	423	FALSE
12041-33,13083-18	VARS1,HSPA1L	19327-31	HAT1	0.9992547	0.0076587796	1.0	0.9999961	0.0076530715	0.9992508	423	FALSE
12041-33,13083-18	VARS1,HSPA1L	9082-25	SEL1L2	0.99925506	0.033977866	1.0	1.0	0.033952557	0.99925506	423	FALSE
12041-33,13083-18	VARS1,HSPA1L	3497-13	IFNA2	0.9992973	0.0022128224	0.9999992	0.999966	0.0022112676	0.99926335	423	FALSE
12041-33,13083-18	VARS1,HSPA1L	9317-4	LRRC25	0.9993555	0.0010979772	0.99999607	0.9999113	0.0010972695	0.99926686	423	FALSE
12041-33,13083-18	VARS1,HSPA1L	12521-3	CDKN2C	0.99927723	0.0044879913	1.0	0.9999996	0.0044847475	0.9992768	423	FALSE
12041-33,13083-18	VARS1,HSPA1L	18302-204	ZWILCH	0.9992098	0.039568245	1.0	1.0	0.03953698	0.9992098	423	FALSE
12041-33,13083-18	VARS1,HSPA1L	23345-2	NECAB1	0.9992817	0.015239477	1.0	0.99999994	0.01522853	0.99928164	423	FALSE
12041-33,13083-18	VARS1,HSPA1L	21562-3	SCGB1D1	0.9992894	0.011581898	1.0	0.99999976	0.011573668	0.99928916	423	FALSE
12041-33,13083-18	VARS1,HSPA1L	6994-19	C3orf18	0.9992928	0.021339238	1.0	1.0	0.021324147	0.9992928	423	FALSE
12041-33,13083-18	VARS1,HSPA1L	7046-6	C20orf173	0.9993351	0.0010103583	0.999999	0.9999605	0.0010096865	0.9992956	423	FALSE
12041-33,13083-18	VARS1,HSPA1L	15668-19	BMP8B	0.99990225	0.00012779236	1.0	1.0	0.00012777987	0.99990225	423	FALSE
12041-33,13083-18	VARS1,HSPA1L	17155-1	VPS28	0.9999159	0.000117480755	1.0	1.0	0.000117470874	0.9999159	423	FALSE
12041-33,13083-18	VARS1,HSPA1L	12939-1	POLR1C	0.9999161	0.00011026859	1.0	1.0	0.00011025934	0.9999161	423	FALSE
12041-33,13083-18	VARS1,HSPA1L	14692-3	ZNF276	0.9999162	96.8576	1.0	1.0	96.8494	0.9999162	423	FALSE
12041-33,13083-18	VARS1,HSPA1L	3177-49	CA4	0.99993	87.5592	1.0	1.0	8.75531	0.99993	423	FALSE
12041-33,13083-18	VARS1,HSPA1L	4423-77	BCL2L1	0.99993545	89.0493	1.0	0.99999964	89.0436	0.9999351	423	FALSE
12041-33,13083-18	VARS1,HSPA1L	9254-18	FCER1A	0.9999401	829.697	1.0	0.9999994	829.647	0.9999395	423	FALSE
12041-33,13083-18	VARS1,HSPA1L	2822-56	ADGRE5	0.99995965	550.151	1.0	0.9999999	550.129	0.9999595	423	FALSE
12041-33,13083-18	VARS1,HSPA1L	6055-53	IFNAR1	0.9999715	291.467	1.0	1.0	29.1458	0.9999715	423	FALSE
12041-33,13083-18	VARS1,HSPA1L	6992-67	HBD	0.99922174	0.017077088	1.0	0.9999992	0.017063798	0.99922097	423	FALSE
12041-33,13083-18	VARS1,HSPA1L	10491-21	M6PR	0.99920905	0.016605139	1.0	0.99999976	0.016592005	0.9992088	423	FALSE
12041-33,13083-18	VARS1,HSPA1L	6019-12	C1QTNF9	0.99981725	0.00029093027	1.0	1.0	0.0002908771	0.99981725	423	FALSE
12041-33,13083-18	VARS1,HSPA1L	2770-51	CCL1	0.9998991	0.00014209747	1.0	0.99999934	0.00014208314	0.99989843	423	FALSE
12041-33,13083-18	VARS1,HSPA1L	22518-54	NSL1	0.9998195	0.00026202202	1.0	1.0	0.00026197472	0.9998195	423	FALSE
12041-33,13083-18	VARS1,HSPA1L	4476-22	ZAP70	0.99982244	0.00027626753	1.0	1.0	0.00027621846	0.99982244	423	FALSE
12041-33,13083-18	VARS1,HSPA1L	7721-81	FMR1	0.99982256	0.00028324127	1.0	1.0	0.000283191	0.99982256	423	FALSE
12041-33,13083-18	VARS1,HSPA1L	18192-69	MAGEA5	0.99983764	0.00025731325	1.0	1.0	0.0002572715	0.99983764	423	FALSE
12041-33,13083-18	VARS1,HSPA1L	3391-10	PIK3CG	0.99986297	0.00019651651	1.0	0.9999936	0.00019648958	0.9998566	423	FALSE
12041-33,13083-18	VARS1,HSPA1L	12030-82	DES	0.9998633	0.0002002716	1.0	0.9999978	0.00020024423	0.9998611	423	FALSE
12041-33,13083-18	VARS1,HSPA1L	10837-131	CLEC12B	0.99986285	0.00020486116	1.0	1.0	0.00020483306	0.99986285	423	FALSE
12041-33,13083-18	VARS1,HSPA1L	2841-13	FRZB	0.9998652	0.00019735098	1.0	0.9999992	0.00019732438	0.9998644	423	FALSE
12041-33,13083-18	VARS1,HSPA1L	18208-3	CCNB2	0.99987566	0.00018131733	1.0	1.0	0.00018129479	0.99987566	423	FALSE
12041-33,13083-18	VARS1,HSPA1L	4472-5	TPM2	0.99987906	0.00017768145	1.0	0.99999994	0.00017765995	0.999879	423	FALSE
12041-33,13083-18	VARS1,HSPA1L	2976-58	DSG1	0.9998994	0.0001360774	0.9999999	0.9999797	0.00013606371	0.99987906	423	FALSE
12041-33,13083-18	VARS1,HSPA1L	4224-7	SYNCRIP	0.9998814	0.00015765429	1.0	1.0	0.00015763559	0.9998814	423	FALSE
12041-33,13083-18	VARS1,HSPA1L	4556-10	IL34	0.9998927	0.00014847517	1.0	1.0	0.00014845924	0.9998927	423	FALSE
12041-33,13083-18	VARS1,HSPA1L	17772-7	UBD	0.99921066	0.004452169	0.99999654	0.9999302	0.0044486546	0.9991409	423	FALSE
12041-33,13083-18	VARS1,HSPA1L	10847-1	SIGLEC15	0.9992407	0.0052759647	0.9999992	0.9999668	0.0052719587	0.9992075	423	FALSE
12041-33,13083-18	VARS1,HSPA1L	17725-37	USH1C	0.9992844	0.0017155409	0.9999894	0.9998578	0.0017143132	0.9991423	423	FALSE
12041-33,13083-18	VARS1,HSPA1L	6283-60	MCEMP1	0.9991702	0.0815745	1.0	1.0	0.08150681	0.9991702	423	FALSE
12041-33,13083-18	VARS1,HSPA1L	23783-22	FAM110A	0.99917394	0.069698215	1.0	1.0	0.06964064	0.99917394	423	FALSE
12041-33,13083-18	VARS1,HSPA1L	7795-14	KLRC3	0.99940675	0.0006979108	0.9999743	0.9997681	0.00069749675	0.99917495	423	FALSE
12041-33,13083-18	VARS1,HSPA1L	3471-49	STK16	0.99918354	0.02806288	1.0	0.9999995	0.028039968	0.99918306	423	FALSE
12041-33,13083-18	VARS1,HSPA1L	13573-5	ARPC3	0.99919236	0.014976978	1.0	0.99999595	0.014964882	0.9991883	423	FALSE
12041-33,13083-18	VARS1,HSPA1L	2603-61	CD80	0.9992187	0.006914079	0.99999964	0.99997586	0.006908677	0.99919456	423	FALSE
12041-33,13083-18	VARS1,HSPA1L	11459-81	ELL	0.9993812	0.00087201595	0.9999838	0.9998139	0.0008714763	0.9991952	423	FALSE
12041-33,13083-18	VARS1,HSPA1L	19213-1	SPINK4	0.9993313	0.0011024475	0.9999902	0.99986386	0.0011017103	0.9991953	423	FALSE
12041-33,13083-18	VARS1,HSPA1L	21373-8	QTRT2	0.9991968	0.025100708	1.0	0.99999964	0.025080549	0.99919647	423	FALSE
12041-33,13083-18	VARS1,HSPA1L	7823-22	ST6GALNAC2	0.999202	0.06404269	1.0	1.0	0.063991584	0.999202	423	FALSE
12041-33,13083-18	VARS1,HSPA1L	20535-68	IL17RE	0.9992203	0.007071793	0.9999998	0.99998397	0.007066279	0.9992043	423	FALSE
12041-33,13083-18	VARS1,HSPA1L	23519-91	TMEM221	0.9992083	0.011620462	1.0	0.9999964	0.011611261	0.9992047	423	FALSE
12041-33,13083-18	VARS1,HSPA1L	7846-44	PSG11	0.9808078	0.15921682	0.9999647	0.99977356	0.1561611	0.9805857	423	FALSE
12041-33,13083-18	VARS1,HSPA1L	20411-52	TTC33	0.99856603	0.027559042	0.99999756	0.99994373	0.027519524	0.9985098	423	FALSE
12041-33,13083-18	VARS1,HSPA1L	19767-20	CCNE1	0.9991574	0.007781148	0.99999756	0.9999416	0.007774592	0.9990991	423	FALSE
12041-33,13083-18	VARS1,HSPA1L	18938-3	VLDLR	0.99911475	0.0899117	1.0	1.0	0.089832105	0.99911475	423	FALSE
12041-33,13083-18	VARS1,HSPA1L	19294-26	CRIPT	0.999132	0.03126508	1.0	0.9999999	0.031237941	0.99913186	423	FALSE
12041-33,13083-18	VARS1,HSPA1L	3441-64	GSK3A	0.99917966	0.0071942806	0.99999774	0.9999436	0.007188379	0.99912333	423	FALSE
12041-33,13083-18	VARS1,HSPA1L	21600-10	CTNNBIP1	0.9991359	0.008151948	0.99999785	0.9999453	0.008144905	0.99908125	423	FALSE
12041-33,13083-18	VARS1,HSPA1L	21281-13	CAMK2N2	0.9990822	0.06579679	1.0	0.99999994	0.065736406	0.99908215	423	FALSE
12041-33,13083-18	VARS1,HSPA1L	9081-39	SLC30A3	0.9990895	0.03464842	1.0	0.9999994	0.03461687	0.9990889	423	FALSE
12041-33,13083-18	VARS1,HSPA1L	9934-29	PITPNA	0.9991004	0.021137059	1.0	0.9999951	0.021118043	0.9990955	423	FALSE
12041-33,13083-18	VARS1,HSPA1L	13604-27	NEURL1	0.9991924	0.0031217933	0.99999636	0.9999287	0.0031192722	0.9991212	423	FALSE
12041-33,13083-18	VARS1,HSPA1L	10011-65	OCRL	0.9991178	0.017250836	0.9999999	0.99998844	0.017235616	0.9991062	423	FALSE
12041-33,13083-18	VARS1,HSPA1L	23228-2	C12orf76	0.99913937	0.01139605	0.9999993	0.9999685	0.011386243	0.9991079	423	FALSE
12041-33,13083-18	VARS1,HSPA1L	14245-195	SNX7	0.9991123	0.020593584	1.0	0.99999636	0.020575304	0.9991087	423	FALSE
12355-223	MRRF	17771-35	CRCP	0.9819277	1.0	1.0	1.0	0.9819277	0.9819277	251	TRUE
12355-223	MRRF	9082-25	SEL1L2	0.9819543	0.99990135	1.0	1.0	0.9818574	0.9819543	251	TRUE
12355-223	MRRF	15333-11	SDF2	0.98137957	0.9995458	1.0	0.99999875	0.98093385	0.9813783	251	FALSE
12355-223	MRRF	6713-4	LRP11	0.98214436	0.9991046	1.0	0.9999956	0.98126495	0.98214	251	TRUE
12355-223	MRRF	17737-7	IVD	0.9818526	0.99985474	1.0	1.0	0.98170996	0.9818526	251	TRUE
12355-223	MRRF	14037-18	RANBP3	0.9821782	0.9993927	1.0	0.9999997	0.98158175	0.9821779	251	TRUE
12355-223	MRRF	2652-15	PLAUR	0.98189974	0.9995448	1.0	0.9999986	0.98145276	0.98189837	251	TRUE
12355-223	MRRF	11243-90	ADGRF1	0.98144585	0.99994653	1.0	1.0	0.9813934	0.98144585	251	TRUE
12355-223	MRRF	7850-1	COX4I2	0.98137516	1.0	1.0	1.0	0.98137516	0.98137516	251	TRUE
12355-223	MRRF	19819-7	RGS21	0.9817317	1.0	1.0	1.0	0.9817317	0.9817317	251	TRUE
12355-223	MRRF	21742-43	OTUD7B	0.9816949	0.99938613	1.0	0.9999963	0.9810923	0.98169124	251	TRUE
12355-223	MRRF	20401-19	BUD31	0.9813928	0.99931055	1.0	1.0	0.98071617	0.9813928	251	TRUE
12355-223	MRRF	11388-75	WFDC2	0.9822534	0.99887985	0.99999976	0.9999853	0.98115313	0.9822389	251	TRUE
12355-223	MRRF	17384-110	PFKM	0.9813869	1.0	1.0	1.0	0.9813869	0.9813869	251	TRUE
12355-223	MRRF	12522-6	RAD23B	0.98227257	0.9986405	0.99999803	0.99996024	0.9809371	0.9822335	251	TRUE
12355-223	MRRF	19130-81	SERPINB8	0.98281485	0.998778	0.9999712	0.99986583	0.9816138	0.982683	251	TRUE
12355-223	MRRF	10012-5	SPDEF	0.9822755	0.99985284	1.0	1.0	0.98213094	0.9822755	251	TRUE
12355-223	MRRF	25413-80	GAGE2B	0.9822858	1.0	1.0	1.0	0.9822858	0.9822858	251	TRUE
12355-223	MRRF	3413-50	BCL2A1	0.9822976	0.9999642	1.0	1.0	0.98226243	0.9822976	251	TRUE
12355-223	MRRF	22526-81	PDHB	0.9823801	1.0	1.0	1.0	0.9823801	0.9823801	251	TRUE
12355-223	MRRF	7818-101	GBP6	0.982442	0.9997972	1.0	0.99999994	0.9822428	0.98244196	251	TRUE
12355-223	MRRF	18307-71	PPA2	0.98257315	1.0	1.0	1.0	0.98257315	0.98257315	251	TRUE
12355-223	MRRF	10575-31	PUF60	0.98258054	0.99931145	0.99999994	0.9999934	0.981904	0.98257405	251	TRUE
12355-223	MRRF	5690-49	TUFT1	0.9826557	0.99997413	1.0	1.0	0.9826303	0.9826557	251	TRUE
12355-223	MRRF	5115-31	RELT	0.9827235	0.9993052	1.0	0.9999998	0.98204064	0.9827233	251	TRUE
12355-223	MRRF	10781-19	CLEC4G	0.9827426	1.0	1.0	1.0	0.9827426	0.9827426	251	TRUE
12355-223	MRRF	12427-8	CDC25B	0.9827515	1.0	1.0	1.0	0.9827515	0.9827515	251	TRUE
12355-223	MRRF	24926-9	KHSRP	0.9828723	0.9993343	1.0	0.9999949	0.98221797	0.98286724	251	TRUE
12355-223	MRRF	5110-84	NRXN1	0.98134714	0.9992789	1.0	0.999995	0.9806395	0.98134226	251	TRUE
12355-223	MRRF	13943-38	DPY30	0.9828546	0.99906147	0.9999995	0.99998057	0.98193216	0.98283553	251	TRUE
12355-223	MRRF	3346-72	AURKB	0.98135746	0.99946105	1.0	0.99999684	0.9808286	0.98135436	251	TRUE
12355-223	MRRF	12960-9	GCK	0.9871922	0.9999218	1.0	1.0	0.987115	0.9871922	251	TRUE
12355-223	MRRF	4540-11	CBX5	0.9811585	0.99987584	1.0	1.0	0.98103666	0.9811585	251	TRUE
12355-223	MRRF	14132-21	HHLA2	0.9804173	1.0	1.0	1.0	0.9804173	0.9804173	251	TRUE
12355-223	MRRF	21895-36	IFNL4	0.9874005	1.0	1.0	1.0	0.9874005	0.9874005	251	TRUE
12355-223	MRRF	23402-147	GDAP1L1	0.98314345	1.0	1.0	1.0	0.98314345	0.98314345	251	TRUE
12355-223	MRRF	18840-205	SH2D1B	0.9873871	1.0	1.0	1.0	0.9873871	0.9873871	251	TRUE
12355-223	MRRF	14341-8	DIPK1C	0.98733366	1.0	1.0	1.0	0.98733366	0.98733366	251	TRUE
12355-223	MRRF	13236-25	WNT3A	0.9873274	1.0	1.0	1.0	0.9873274	0.9873274	251	TRUE
12355-223	MRRF	14029-42	COPS2	0.987325	0.9998774	1.0	1.0	0.98720396	0.987325	251	TRUE
12355-223	MRRF	23631-1	GALK2	0.98721737	0.999868	1.0	1.0	0.987087	0.98721737	251	TRUE
12355-223	MRRF	13468-5	NEURL4	0.9802287	1.0	1.0	1.0	0.9802287	0.9802287	251	TRUE
12355-223	MRRF	12658-72	PANK3	0.9802302	1.0	1.0	1.0	0.9802302	0.9802302	251	TRUE
12355-223	MRRF	9842-2	CTNNB1	0.98059565	0.998247	0.9998342	0.9996503	0.9788767	0.98025274	251	TRUE
12355-223	MRRF	10539-30	CD99L2	0.9802965	0.9999181	1.0	1.0	0.9802162	0.9802965	251	TRUE
12355-223	MRRF	9359-9	DLK2	0.98036724	0.9992458	1.0	0.9999981	0.97962785	0.9803654	251	TRUE
12355-223	MRRF	23387-18	TIPRL	0.9804144	0.99936813	1.0	0.9999986	0.9797949	0.980413	251	TRUE
12355-223	MRRF	5590-11	ZPLD1	0.9870751	1.0	1.0	1.0	0.9870751	0.9870751	251	TRUE
12355-223	MRRF	12417-46	TPRKB	0.9811202	1.0	1.0	1.0	0.9811202	0.9811202	251	TRUE
12355-223	MRRF	9584-105	MRM3	0.9805264	1.0	1.0	1.0	0.9805264	0.9805264	251	TRUE
12355-223	MRRF	17837-5	CLIC2	0.98058975	0.9991002	0.9999983	0.99996203	0.9797074	0.9805525	251	TRUE
12355-223	MRRF	9910-9	MTAP	0.98060447	1.0	1.0	1.0	0.98060447	0.98060447	251	TRUE
12355-223	MRRF	6994-19	C3orf18	0.9806163	1.0	1.0	1.0	0.9806163	0.9806163	251	FALSE
12355-223	MRRF	10610-8	DEFB134	0.98068404	1.0	1.0	1.0	0.98068404	0.98068404	251	TRUE
12355-223	MRRF	22033-7	WAS	0.9807076	0.9994669	1.0	0.9999963	0.9801848	0.98070395	251	TRUE
12355-223	MRRF	11825-27	PPARGC1A	0.98071647	0.9998555	1.0	1.0	0.9805748	0.98071647	251	TRUE
12355-223	MRRF	7695-106	SQSTM1	0.98076063	1.0	1.0	1.0	0.98076063	0.98076063	251	TRUE
12355-223	MRRF	22839-23	ZNF263	0.9808682	1.0	1.0	1.0	0.9808682	0.9808682	251	TRUE
12355-223	MRRF	2693-20	OSM	0.981048	0.999218	0.99999946	0.99998	0.9802808	0.9810283	251	TRUE
12355-223	MRRF	16308-14	BTLA	0.98103327	1.0	1.0	1.0	0.98103327	0.98103327	251	TRUE
12355-223	MRRF	12620-3	SEPTIN11	0.98111874	0.99881727	0.99999523	0.9999375	0.97995836	0.9810574	251	TRUE
12355-223	MRRF	20576-71	FZD7	0.9810878	0.9993287	1.0	0.9999988	0.9804292	0.9810866	251	TRUE
12355-223	MRRF	25904-17	DOCK2	0.9831022	1.0	1.0	1.0	0.9831022	0.9831022	251	TRUE
12355-223	MRRF	11464-9	RELB	0.98517555	0.9993075	1.0	0.99999636	0.9844933	0.985172	251	FALSE
12355-223	MRRF	19823-75	SIRT1	0.98317	1.0	1.0	1.0	0.98317	0.98317	251	TRUE
12355-223	MRRF	17747-45	TRAF1	0.9835591	1.0	1.0	1.0	0.9835591	0.9835591	251	TRUE
12355-223	MRRF	14593-152	FAM210A	0.9858302	0.9999774	1.0	1.0	0.9858079	0.9858302	251	TRUE
12355-223	MRRF	13078-3	CETN2	0.9857893	0.9999958	1.0	1.0	0.9857852	0.9857893	251	TRUE
12355-223	MRRF	9078-207	SNTB1	0.9857194	0.9998462	1.0	1.0	0.9855678	0.9857194	251	TRUE
12355-223	MRRF	11602-12	CPNE1	0.9856549	1.0	1.0	1.0	0.9856549	0.9856549	251	TRUE
12355-223	MRRF	9321-400	NMB	0.9856054	0.99898446	1.0	0.9999998	0.9846045	0.98560524	251	TRUE
12355-223	MRRF	21897-4	IL17A|IL17F	0.985563	0.9996842	1.0	0.99999994	0.9852517	0.9855629	251	TRUE
12355-223	MRRF	13392-13	ATP1B1	0.98554647	1.0	1.0	1.0	0.98554647	0.98554647	251	TRUE
12355-223	MRRF	21804-15	KHDC1L	0.9855331	1.0	1.0	1.0	0.9855331	0.9855331	251	TRUE
12355-223	MRRF	8888-33	SMIM9	0.98546475	0.9999422	1.0	1.0	0.98540777	0.98546475	251	TRUE
12355-223	MRRF	19341-36	ACBD6	0.9854333	0.9986967	1.0	0.99999577	0.984149	0.9854291	251	TRUE
12355-223	MRRF	23323-25	DUPD1	0.985416	0.9992634	1.0	0.9999954	0.9846901	0.98541147	251	TRUE
12355-223	MRRF	23370-39	KCNAB3	0.9853453	0.9999763	1.0	1.0	0.98532194	0.9853453	251	TRUE
12355-223	MRRF	25253-17	GNAS|GNAS	0.9853335	0.9999606	1.0	1.0	0.9852947	0.9853335	251	TRUE
12355-223	MRRF	20105-7	MYL6	0.98530596	0.9991073	0.9999999	0.9999919	0.9844264	0.985298	251	TRUE
12355-223	MRRF	17792-158	ALDH5A1	0.98530287	0.99874026	0.9999998	0.9999894	0.98406166	0.98529243	251	TRUE
12355-223	MRRF	18415-16	ARL6	0.98525804	0.9999266	1.0	1.0	0.98518574	0.98525804	251	TRUE
12355-223	MRRF	17137-160	HBB	0.9852471	0.99989194	1.0	1.0	0.9851406	0.9852471	251	TRUE
12355-223	MRRF	12720-71	UBQLN4	0.98515826	0.9992118	0.99999994	0.9999928	0.98438174	0.9851512	251	TRUE
12355-223	MRRF	19293-6	VPS26A	0.9851166	0.99916726	1.0	0.99999976	0.98429626	0.98511636	251	TRUE
12355-223	MRRF	22826-2	VHLL	0.98511505	0.99892557	1.0	0.9999998	0.9840566	0.9851149	251	TRUE
12355-223	MRRF	24698-12	PRPF18	0.9850401	0.99995524	1.0	1.0	0.984996	0.9850401	251	TRUE
12355-223	MRRF	4179-57	YWHAG	0.98494434	0.9993855	1.0	0.9999988	0.98433906	0.98494315	251	TRUE
12355-223	MRRF	5261-13	ABL2	0.9848766	0.99927557	0.99999994	0.9999936	0.9841631	0.9848703	251	TRUE
12355-223	MRRF	17511-10	RPP30	0.9847631	1.0	1.0	1.0	0.9847631	0.9847631	251	TRUE
12355-223	MRRF	19370-30	HS3ST4	0.9845317	0.9999705	1.0	1.0	0.9845027	0.9845317	251	TRUE
12355-223	MRRF	22517-106	NSMCE2	0.9844934	0.999885	1.0	1.0	0.9843802	0.9844934	251	TRUE
12355-223	MRRF	18916-25	ITPA	0.9845494	0.998633	0.999971	0.9998648	0.98320353	0.9844163	251	TRUE
12355-223	MRRF	19291-2	CASQ2	0.98447865	0.9988932	0.9999958	0.9999402	0.983389	0.9844198	251	TRUE
12355-223	MRRF	14687-6	PLIN3	0.987505	0.06603414	0.99999815	0.9999609	0.065209046	0.9874664	251	TRUE
12355-223	MRRF	13628-58	GRB14	0.9858561	1.0	1.0	1.0	0.9858561	0.9858561	251	TRUE
12355-223	MRRF	7910-41	LRFN1	0.9858687	0.9999649	1.0	1.0	0.98583406	0.9858687	251	TRUE
12355-223	MRRF	7766-25	ZP4	0.9859009	1.0	1.0	1.0	0.9859009	0.9859009	251	TRUE
12355-223	MRRF	5617-41	NPFF	0.9842988	0.99993426	1.0	1.0	0.9842341	0.9842988	251	TRUE
12355-223	MRRF	9361-7	PCDHAC2	0.9836829	0.99942625	1.0	0.99999976	0.9831185	0.98368263	251	TRUE
12355-223	MRRF	11407-57	PLSCR3	0.9836917	0.9995198	1.0	1.0	0.9832193	0.9836917	251	TRUE
12355-223	MRRF	12661-44	GABARAPL1	0.9838479	0.9986307	0.9999987	0.9999659	0.98250073	0.98381436	251	TRUE
12355-223	MRRF	10557-6	TEX29	0.9838464	1.0	1.0	1.0	0.9838464	0.9838464	251	TRUE
12355-223	MRRF	23226-42	ATP5PB	0.9841382	0.9985162	0.9998882	0.9997174	0.98267794	0.9838601	251	TRUE
12355-223	MRRF	11294-7	TMCC3	0.9838759	0.999865	1.0	1.0	0.9837431	0.9838759	251	TRUE
12355-223	MRRF	7805-52	GOSR1	0.98389065	1.0	1.0	1.0	0.98389065	0.98389065	251	TRUE
12355-223	MRRF	9261-14	EPHB6	0.9839201	0.99932075	1.0	0.99999785	0.98325175	0.983918	251	TRUE
12355-223	MRRF	7812-11	S100A9	0.98397315	1.0	1.0	1.0	0.98397315	0.98397315	251	TRUE
12355-223	MRRF	12618-50	AKR1C1	0.98398054	0.9999994	1.0	1.0	0.98397994	0.98398054	251	TRUE
12355-223	MRRF	21276-11	PROM1	0.98411316	0.9998432	1.0	1.0	0.98395884	0.98411316	251	TRUE
12355-223	MRRF	12747-89	RBM3	0.9842001	0.9988074	0.9999999	0.9999898	0.9830263	0.9841901	251	TRUE
12355-223	MRRF	9492-5	RRBP1	0.9842856	0.99893	0.99999785	0.9999584	0.9832324	0.98424464	251	TRUE
12355-223	MRRF	16015-19	GPT	0.9844138	0.99961936	1.0	0.9999998	0.9840391	0.9844136	251	TRUE
12355-223	MRRF	22777-46	SKP2	0.9859654	0.9993723	1.0	0.99999875	0.9853465	0.9859641	251	TRUE
12355-223	MRRF	9259-35	TNFRSF21	0.98682046	0.9993629	1.0	0.9999993	0.98619175	0.98681974	251	TRUE
12355-223	MRRF	25280-2	LIMD1	0.9867308	0.999171	1.0	0.99999917	0.98591286	0.98673	251	TRUE
12355-223	MRRF	7258-5	PRG2	0.98670566	0.9992557	1.0	0.9999982	0.9859713	0.9867039	251	TRUE
12355-223	MRRF	14043-12	EEA1	0.9865768	0.9999865	1.0	1.0	0.9865635	0.9865768	251	TRUE
12355-223	MRRF	6027-31	RLN3	0.98652965	1.0	1.0	1.0	0.98652965	0.98652965	251	TRUE
12355-223	MRRF	21290-66	HUS1	0.9863465	0.9999434	1.0	1.0	0.98629063	0.9863465	251	TRUE
12355-223	MRRF	25918-60	HLA-E	0.9863127	0.9999551	1.0	1.0	0.9862684	0.9863127	251	TRUE
12355-223	MRRF	11425-31	RUFY1	0.9862184	1.0	1.0	1.0	0.9862184	0.9862184	251	TRUE
12355-223	MRRF	14192-31	PDCL2	0.9860982	1.0	1.0	1.0	0.9860982	0.9860982	251	TRUE
12355-223	MRRF	11587-5	MGA	0.98608875	1.0	1.0	1.0	0.98608875	0.98608875	251	TRUE
12355-223	MRRF	8037-53	DNAJB14	0.98606515	1.0	1.0	1.0	0.98606515	0.98606515	251	TRUE
12355-223	MRRF	25114-256	TBC1D24	0.98605025	1.0	1.0	1.0	0.98605025	0.98605025	251	TRUE
12355-223	MRRF	10876-300	BRAT1	0.9860408	0.99943817	1.0	0.999999	0.9854868	0.98603976	251	TRUE
12355-223	MRRF	14326-4	UBE2E1	0.98745	0.9985956	0.99999964	0.9999831	0.98606324	0.9874333	251	TRUE
12355-223	MRRF	22793-110	GTF2A2	0.9805043	1.0	1.0	1.0	0.9805043	0.9805043	251	TRUE
12355-223	MRRF	24654-13	HES6	0.9876276	1.0	1.0	1.0	0.9876276	0.9876276	251	TRUE
12355-223	MRRF	3437-80	FLT3	0.9907755	0.9994945	1.0	1.0	0.99027467	0.9907755	251	TRUE
12355-223	MRRF	18181-2	TSSC4	0.9907722	0.99877423	1.0	0.99999857	0.98955774	0.99077076	251	TRUE
12355-223	MRRF	21814-13	MMADHC	0.9907689	0.0051862597	1.0	1.0	0.005138385	0.9907689	251	TRUE
12355-223	MRRF	12891-1	MICALL2	0.99076706	0.99957645	1.0	1.0	0.99034745	0.99076706	251	TRUE
12355-223	MRRF	9751-72	YBX1	0.99077034	0.99854285	0.99999994	0.9999931	0.98932666	0.9907635	251	TRUE
12355-223	MRRF	11292-13	SCARA3	0.9907629	0.99993354	1.0	1.0	0.990697	0.9907629	251	TRUE
12355-223	MRRF	25068-131	GLUD2	0.9907612	0.999547	1.0	1.0	0.9903124	0.9907612	251	TRUE
12355-223	MRRF	2597-8	VEGFA	0.9907684	0.9986469	0.9999999	0.9999904	0.9894278	0.99075884	251	TRUE
12355-223	MRRF	12704-26	SH2D3C	0.9870405	0.99981576	1.0	1.0	0.98685867	0.9870405	251	TRUE
12355-223	MRRF	17365-7	KYAT1	0.9907546	0.9995384	1.0	1.0	0.9902973	0.9907546	251	TRUE
12355-223	MRRF	12668-7	VPS4B	0.99075127	0.99983835	1.0	1.0	0.9905911	0.99075127	251	TRUE
12355-223	MRRF	24659-6	DNAJB13	0.9907487	0.9997695	1.0	1.0	0.99052036	0.9907487	251	TRUE
12355-223	MRRF	12580-7	PSMB5	0.9907466	0.9992152	1.0	0.9999999	0.9899691	0.9907465	251	FALSE
12355-223	MRRF	8775-61	FAM24B	0.99073964	0.9992178	1.0	0.9999999	0.9899647	0.9907395	251	TRUE
12355-223	MRRF	12713-365	RGS19	0.9907345	0.9996214	1.0	1.0	0.9903594	0.9907345	251	TRUE
12355-223	MRRF	20396-70	COMMD6	0.9907335	0.9996586	1.0	1.0	0.99039525	0.9907335	251	TRUE
12355-223	MRRF	7881-244	PARP16	0.9907314	0.9998497	1.0	1.0	0.99058247	0.9907314	251	TRUE
12355-223	MRRF	6561-77	IGKV1-5	0.99072933	0.9995313	1.0	1.0	0.990265	0.99072933	251	TRUE
12355-223	MRRF	24934-96	OGFR	0.990728	0.99904096	1.0	0.99999964	0.98977786	0.99072766	251	TRUE
12355-223	MRRF	24279-30	UTP6	0.99072284	0.99964577	1.0	1.0	0.9903719	0.99072284	251	FALSE
12355-223	MRRF	13672-3	HSPA6	0.99072266	0.999831	1.0	1.0	0.9905552	0.99072266	251	TRUE
12355-223	MRRF	9279-7	IGSF11	0.99072725	0.9988008	0.9999999	0.99999005	0.9895392	0.9907174	251	TRUE
12355-223	MRRF	14009-65	TNFAIP3	0.9907466	0.99852294	0.9999961	0.999942	0.9892832	0.99068916	251	TRUE
12355-223	MRRF	22832-9	ZC3H8	0.99049926	0.99996305	1.0	1.0	0.99046266	0.99049926	251	TRUE
12355-223	MRRF	9276-7	CPA2	0.9904698	0.99998504	1.0	1.0	0.990455	0.9904698	251	TRUE
12355-223	MRRF	22023-3	AADAT	0.9904196	0.9998341	1.0	1.0	0.99025536	0.9904196	251	TRUE
12355-223	MRRF	9092-33	ANGPTL1	0.987751	1.0	1.0	1.0	0.987751	0.987751	251	TRUE
12355-223	MRRF	18842-24	UBE2D2	0.9904023	1.0	1.0	1.0	0.9904023	0.9904023	251	TRUE
12355-223	MRRF	9016-12	NR1H2	0.990773	0.9998254	1.0	1.0	0.99060005	0.990773	251	TRUE
12355-223	MRRF	14633-26	TMEM185A	0.99077886	0.9992631	1.0	1.0	0.99004877	0.99077886	251	TRUE
12355-223	MRRF	11545-9	TNFRSF14	0.9903651	0.999983	1.0	1.0	0.9903483	0.9903651	251	TRUE
12355-223	MRRF	10933-107	CALN1	0.9907857	0.9994898	1.0	1.0	0.9902802	0.9907857	251	TRUE
12355-223	MRRF	14286-2	NFATC1	0.99780464	0.9986837	1.0	1.0	0.9964912	0.99780464	251	TRUE
12355-223	MRRF	24323-43	BROX	0.99780464	0.99846923	1.0	1.0	0.9962772	0.99780464	251	TRUE
12355-223	MRRF	3418-12	CAMK1D	0.99780464	0.99843353	1.0	1.0	0.9962416	0.99780464	251	TRUE
12355-223	MRRF	22817-126	TRIM9	0.9926687	0.9988533	1.0	1.0	0.9915304	0.9926687	251	TRUE
12355-223	MRRF	13085-18	GLP1R	0.99251795	0.9984983	1.0	0.9999981	0.99102753	0.99251604	251	TRUE
12355-223	MRRF	8766-29	LILRA5	0.9925214	0.9983348	0.9999999	0.9999901	0.9908687	0.9925116	251	TRUE
12355-223	MRRF	21118-48	GCHFR	0.99255794	0.47969323	0.9999967	0.9999463	0.47612333	0.99250466	251	TRUE
12355-223	MRRF	8767-44	ECE1	0.9923362	0.99923825	1.0	1.0	0.9915803	0.9923362	251	FALSE
12355-223	MRRF	8312-139	CMPK1	0.9925217	0.19688267	0.999945	0.9998021	0.19541031	0.9923253	251	TRUE
12355-223	MRRF	11563-51	SYTL4	0.9923094	0.9993797	1.0	1.0	0.99169385	0.9923094	251	TRUE
12355-223	MRRF	17814-8	BPNT1	0.99216545	0.99841547	0.99999994	0.99999356	0.9905933	0.99215907	251	TRUE
12355-223	MRRF	8952-65	CSF3	0.9921569	0.998669	1.0	0.99999833	0.9908364	0.99215525	251	FALSE
12355-223	MRRF	22966-20	GABARAP	0.99214107	0.99850434	1.0	0.9999997	0.99065715	0.99214077	251	TRUE
12355-223	MRRF	7842-52	SERF1A	0.9921247	0.99914193	1.0	1.0	0.99127334	0.9921247	251	TRUE
12355-223	MRRF	21360-27	SPECC1	0.9920262	0.9994543	1.0	1.0	0.9914849	0.9920262	251	TRUE
12355-223	MRRF	24907-3	PMPCA	0.9917429	0.99956894	1.0	1.0	0.9913154	0.9917429	251	TRUE
12355-223	MRRF	9995-6	DUT	0.99173456	0.9983881	1.0	0.9999988	0.990136	0.9917334	251	TRUE
12355-223	MRRF	14104-1	TRIL	0.99154365	0.99916387	1.0	1.0	0.9907146	0.99154365	251	TRUE
12355-223	MRRF	4995-16	HPGD	0.9915395	0.99956983	1.0	1.0	0.99111295	0.9915395	251	TRUE
12355-223	MRRF	25456-73	PSMC5	0.9915029	0.9994426	1.0	1.0	0.99095017	0.9915029	251	TRUE
12355-223	MRRF	14663-44	RNF8	0.99140406	0.9996614	1.0	1.0	0.99106836	0.99140406	251	TRUE
12355-223	MRRF	11143-32	OLFM3	0.9911213	0.99921626	1.0	1.0	0.9903445	0.9911213	251	TRUE
12355-223	MRRF	24713-4	MAGIX	0.991016	0.99972963	1.0	1.0	0.99074805	0.991016	251	TRUE
12355-223	MRRF	12667-2	GDA	0.9909669	0.99928266	1.0	1.0	0.9902561	0.9909669	251	TRUE
12355-223	MRRF	13479-8	FAM171A2	0.99092567	0.99954855	1.0	1.0	0.99047834	0.99092567	251	TRUE
12355-223	MRRF	13013-41	PRKN	0.9908403	0.99952996	1.0	1.0	0.99037457	0.9908403	251	TRUE
12355-223	MRRF	7939-1	SLC66A1L	0.99078816	0.99916834	1.0	1.0	0.9899642	0.99078816	251	TRUE
12355-223	MRRF	24318-13	FGD2	0.990382	0.9993056	1.0	1.0	0.9896943	0.990382	251	TRUE
12355-223	MRRF	12503-5	GPR68	0.9904023	0.9997178	1.0	1.0	0.99012274	0.9904023	251	TRUE
12355-223	MRRF	17346-61	FDCSP	0.990258	0.9988459	1.0	0.9999983	0.9891151	0.99025625	251	TRUE
12355-223	MRRF	11608-5	MAP1LC3B	0.98895234	0.9986447	0.99999875	0.999966	0.987612	0.9889187	251	TRUE
12355-223	MRRF	10798-4	CD300E	0.98886454	0.99988085	1.0	1.0	0.9887467	0.98886454	251	TRUE
12355-223	MRRF	22554-101	MRPL10	0.99024785	0.99991614	1.0	1.0	0.9901648	0.99024785	251	TRUE
12355-223	MRRF	9266-1	TREM1	0.98882306	0.99865156	0.9999999	0.9999925	0.9874897	0.9888156	251	TRUE
12355-223	MRRF	8232-90	JAML	0.98932046	0.99812806	0.9996496	0.99944645	0.9874685	0.9887728	251	TRUE
12355-223	MRRF	23567-37	GNAQ	0.98872507	0.99999756	1.0	1.0	0.9887226	0.98872507	251	TRUE
12355-223	MRRF	8950-4	CLCA2	0.9886474	0.9999601	1.0	1.0	0.988608	0.9886474	251	TRUE
12355-223	MRRF	23373-77	DPH5	0.98861945	0.99954164	1.0	0.99999994	0.98816633	0.9886194	251	TRUE
12355-223	MRRF	22057-9	ALDH1B1	0.98859197	0.99986744	1.0	1.0	0.9884609	0.98859197	251	TRUE
12355-223	MRRF	13131-5	HK1	0.98857844	0.9999493	1.0	1.0	0.9885283	0.98857844	251	TRUE
12355-223	MRRF	12406-119	DIRAS3	0.9885625	0.9991833	1.0	0.99999785	0.9877552	0.9885604	251	TRUE
12355-223	MRRF	13934-3	MCF2L	0.9885254	0.99983	1.0	1.0	0.98835737	0.9885254	251	TRUE
12355-223	MRRF	24638-3	FAM89B	0.988508	1.0	1.0	1.0	0.988508	0.988508	251	TRUE
12355-223	MRRF	10356-21	JUN	0.9884097	0.9998331	1.0	1.0	0.9882447	0.9884097	251	TRUE
12355-223	MRRF	3172-28	ARSB	0.98839164	0.9995737	1.0	1.0	0.9879703	0.98839164	251	TRUE
12355-223	MRRF	9971-5	CSMD2	0.9883225	0.99916905	1.0	0.99999976	0.98750126	0.98832226	251	TRUE
12355-223	MRRF	5694-57	SMOC1	0.98828316	0.99839056	1.0	0.99999976	0.98669255	0.9882829	251	TRUE
12355-223	MRRF	13054-87	PFN2	0.9881865	1.0	1.0	1.0	0.9881865	0.9881865	251	TRUE
12355-223	MRRF	12420-10	GPD1L	0.9881189	0.99973595	1.0	1.0	0.987858	0.9881189	251	TRUE
12355-223	MRRF	23640-10	EHD2	0.9881213	0.99881196	1.0	0.9999959	0.98694736	0.9881172	251	TRUE
12355-223	MRRF	11586-2	LRRN1	0.9880757	0.99995166	1.0	1.0	0.98802793	0.9880757	251	TRUE
12355-223	MRRF	6357-83	CELA3B	0.9880733	0.99986845	1.0	1.0	0.9879433	0.9880733	251	TRUE
12355-223	MRRF	15308-108	VWC2	0.9880662	0.9988906	0.9999999	0.9999914	0.98697	0.98805773	251	TRUE
12355-223	MRRF	23646-5	AIPL1	0.98798996	0.99985325	1.0	1.0	0.987845	0.98798996	251	TRUE
12355-223	MRRF	10900-272	STMN2	0.9879916	0.9987811	0.9999999	0.9999925	0.9867873	0.9879842	251	TRUE
12355-223	MRRF	7182-1	CES1	0.9878524	0.99985224	1.0	1.0	0.9877064	0.9878524	251	TRUE
12355-223	MRRF	20090-63	UBE2E3	0.9878045	0.9985486	0.99999946	0.9999798	0.9863708	0.9877845	251	TRUE
12355-223	MRRF	8918-64	PTK2B	0.98775417	1.0	1.0	1.0	0.98775417	0.98775417	251	FALSE
12355-223	MRRF	8942-2	MRPL21	0.9888959	0.9999892	1.0	1.0	0.9888852	0.9888959	251	TRUE
12355-223	MRRF	7785-1	EFNB3	0.98886454	0.9998986	1.0	1.0	0.9887643	0.98886454	251	TRUE
12355-223	MRRF	16610-13	LRP10	0.9889316	0.9993345	1.0	0.9999998	0.9882735	0.9889314	251	TRUE
12355-223	MRRF	12581-39	IMPA2	0.98971903	0.99929535	1.0	0.9999998	0.98902166	0.98971885	251	TRUE
12355-223	MRRF	17200-50	KIR2DL1	0.9902498	0.9989181	1.0	0.9999948	0.9891785	0.9902447	251	TRUE
12355-223	MRRF	11573-3	SRSF6	0.99017835	0.99856687	0.99999744	0.9999541	0.9887593	0.9901329	251	TRUE
12355-223	MRRF	4976-57	CRK	0.9901074	0.9986901	0.99999994	0.9999942	0.9888105	0.9901017	251	TRUE
12355-223	MRRF	25307-8	WDR18	0.9900611	0.99989635	1.0	1.0	0.98995847	0.9900611	251	TRUE
12355-223	MRRF	2654-19	TNFRSF1A	0.98993325	0.99875987	1.0	0.9999978	0.9887056	0.98993105	251	TRUE
12355-223	MRRF	7860-9	HERC4	0.9899077	1.0	1.0	1.0	0.9899077	0.9899077	251	TRUE
12355-223	MRRF	20225-119	STAT5A	0.98988837	0.9997331	1.0	1.0	0.98962414	0.98988837	251	TRUE
12355-223	MRRF	6919-3	HBZ	0.9898609	0.99995327	1.0	1.0	0.98981464	0.9898609	251	TRUE
12355-223	MRRF	12831-21	TESC	0.990091	0.99816436	0.9999242	0.99976546	0.98827356	0.9898588	251	TRUE
12355-223	MRRF	24490-16	THAP4	0.9890035	0.99900615	0.99999994	0.99999255	0.98802054	0.9889961	251	TRUE
12355-223	MRRF	13103-125	CSH1|CSH2	0.9897682	0.9999581	1.0	1.0	0.9897267	0.9897682	251	FALSE
12355-223	MRRF	9023-9	CD34	0.98974025	0.999658	1.0	1.0	0.98940176	0.98974025	251	TRUE
12355-223	MRRF	13389-8	GAL	0.9897803	0.9999393	1.0	1.0	0.9897202	0.9897803	251	TRUE
12355-223	MRRF	24475-45	SNX12	0.9896413	0.99880505	0.99999994	0.9999928	0.98845875	0.98963416	251	TRUE
12355-223	MRRF	12730-3	NDC80	0.98927367	1.0	1.0	1.0	0.98927367	0.98927367	251	TRUE
12355-223	MRRF	21793-4	CEP43	0.9890821	0.99968886	1.0	1.0	0.98877436	0.9890821	251	TRUE
12355-223	MRRF	13946-8	DDX23	0.9891265	0.9997996	1.0	1.0	0.9889283	0.9891265	251	TRUE
12355-223	MRRF	22808-59	THRB	0.9895752	0.99941117	1.0	1.0	0.9889925	0.9895752	251	TRUE
12355-223	MRRF	17505-125	NAALADL1	0.9891376	0.9999586	1.0	1.0	0.98909664	0.9891376	251	TRUE
12355-223	MRRF	11955-1	ARHGAP1	0.98914385	0.99859387	1.0	0.9999968	0.987753	0.9891407	251	TRUE
12355-223	MRRF	13501-10	SLC35G2	0.98912793	0.9998624	1.0	1.0	0.9889918	0.98912793	251	TRUE
12355-223	MRRF	15315-64	CUTC	0.9893103	0.9991743	1.0	1.0	0.98849344	0.9893103	251	TRUE
12355-223	MRRF	2723-9	IL37	0.9894025	0.9992213	1.0	0.99999905	0.988632	0.9894015	251	TRUE
12355-223	MRRF	10731-10	HS3ST5	0.98946184	0.99985266	1.0	1.0	0.98931605	0.98946184	251	TRUE
12355-223	MRRF	24441-7	NCBP1	0.98954386	1.0	1.0	1.0	0.98954386	0.98954386	251	TRUE
12355-223	MRRF	12632-14	NAT1	0.98955786	0.99999076	1.0	1.0	0.98954874	0.98955786	251	TRUE
12355-223	MRRF	9000-177	SLC3A1	0.9870319	0.9994142	1.0	0.99999976	0.98645365	0.98703164	251	TRUE
12363-70	TRIB2	12798-46	SLC4A8	0.98406184	0.99904495	0.99999994	0.9999944	0.983122	0.9840563	221	TRUE
12363-70	TRIB2	18401-18	ALKBH3	0.9841681	0.99927753	1.0	0.99999946	0.9834571	0.9841676	221	TRUE
12363-70	TRIB2	15313-28	MAD2L1	0.98415434	0.9990953	1.0	0.99999696	0.983264	0.98415136	221	TRUE
12363-70	TRIB2	22795-17	TADA2A	0.9841325	0.9993932	1.0	0.99999994	0.9835354	0.98413247	221	TRUE
12363-70	TRIB2	21737-20	ST6GAL2	0.98445696	0.89664435	0.99982005	0.999599	0.8827078	0.9840622	221	TRUE
12363-70	TRIB2	15390-3	GAL	0.98389876	0.99947816	1.0	0.99999994	0.9833853	0.9838987	221	TRUE
12363-70	TRIB2	13066-42	EDC4	0.98404175	0.9989025	0.9999997	0.9999886	0.9829618	0.98403054	221	TRUE
12363-70	TRIB2	5017-19	PRDX5	0.984024	0.080544114	0.99998724	0.99991727	0.07925734	0.98394257	221	TRUE
12363-70	TRIB2	16883-57	RAB4A	0.9839246	0.9992586	1.0	0.99999946	0.9831951	0.9839241	221	TRUE
12363-70	TRIB2	7625-27	YWHAQ	0.9838867	0.9996764	1.0	1.0	0.9835683	0.9838867	221	TRUE
12363-70	TRIB2	12574-36	EDN2	0.9845548	0.9982755	0.99985796	0.9996589	0.982857	0.98421896	221	TRUE
12363-70	TRIB2	24271-9	GMPPA	0.9842158	0.999128	1.0	0.9999998	0.98335755	0.9842156	221	TRUE
12363-70	TRIB2	13486-9	PKD2	0.9845641	0.9986138	0.99999726	0.9999604	0.9831993	0.98452514	221	TRUE
12363-70	TRIB2	10610-8	DEFB134	0.98424447	0.9996581	1.0	1.0	0.98390794	0.98424447	221	TRUE
12363-70	TRIB2	7986-98	NAALAD2	0.98477894	0.21536845	0.9997387	0.99947923	0.21209031	0.9842661	221	TRUE
12363-70	TRIB2	24935-62	FOXP1	0.98431	0.99901724	0.99999994	0.9999949	0.98334265	0.9843049	221	TRUE
12363-70	TRIB2	21856-59	KHK	0.9843473	0.99909455	1.0	0.99999714	0.983456	0.9843445	221	TRUE
12363-70	TRIB2	10608-9	HTN1	0.98454857	0.99842346	0.999944	0.9998081	0.9829964	0.9843596	221	TRUE
12363-70	TRIB2	21804-15	KHDC1L	0.9843645	0.99925816	1.0	0.99999946	0.9836343	0.984364	221	TRUE
12363-70	TRIB2	21393-62	AHCY	0.9847542	0.27405822	0.99986196	0.9996542	0.26988	0.9844136	221	TRUE
12363-70	TRIB2	9226-6	TMUB2	0.9845544	0.998519	0.99998015	0.99989396	0.9830963	0.98445	221	TRUE
12363-70	TRIB2	6994-19	C3orf18	0.98445296	0.9996084	1.0	1.0	0.98406744	0.98445296	221	TRUE
12363-70	TRIB2	9409-11	TPSAB1	0.984009	0.99832225	0.99993825	0.99979824	0.9823581	0.9838105	221	TRUE
12363-70	TRIB2	19799-2	PGAM4	0.9845335	0.99903274	0.99999994	0.99999607	0.9835812	0.9845296	221	TRUE
12363-70	TRIB2	10956-82	GCSH	0.98459923	0.3489642	0.99948996	0.9992715	0.3435899	0.98388195	221	TRUE
12363-70	TRIB2	7009-6	CD72	0.98336357	0.99926937	1.0	0.99999934	0.9826451	0.9833629	221	TRUE
12363-70	TRIB2	19170-25	POLE3	0.9838448	0.9988085	0.9999981	0.99996513	0.9826726	0.9838105	221	TRUE
12363-70	TRIB2	19819-7	RGS21	0.9832958	0.9998704	1.0	1.0	0.98316836	0.9832958	221	TRUE
12363-70	TRIB2	7785-1	EFNB3	0.98258954	0.99951684	1.0	0.99999994	0.9821148	0.9825895	221	TRUE
12363-70	TRIB2	22862-44	PPM1M	0.9826091	0.99956495	1.0	0.99999994	0.9821816	0.98260903	221	TRUE
12363-70	TRIB2	8653-132	DNAJC4	0.9826768	0.9998528	1.0	1.0	0.98253214	0.9826768	221	TRUE
12363-70	TRIB2	10842-7	GCNT4	0.9828112	0.99986064	1.0	1.0	0.98267424	0.9828112	221	TRUE
12363-70	TRIB2	19280-29	UBE2D3	0.98282385	0.9994338	1.0	0.9999997	0.9822674	0.98282355	221	TRUE
12363-70	TRIB2	20998-19	NMRK2	0.98288125	0.99869865	0.99999416	0.99994344	0.9816022	0.98282564	221	TRUE
12363-70	TRIB2	23631-1	GALK2	0.98283184	1.0	1.0	1.0	0.98283184	0.98283184	221	TRUE
12363-70	TRIB2	17817-22	DDIT4	0.98300755	0.99938184	1.0	0.99999994	0.9823999	0.9830075	221	TRUE
12363-70	TRIB2	7751-121	SFRP2	0.9830581	0.9998762	1.0	1.0	0.9829364	0.9830581	221	TRUE
12363-70	TRIB2	17774-38	SNRPD3	0.9831689	0.99944013	1.0	0.99999994	0.98261845	0.98316884	221	TRUE
12363-70	TRIB2	23783-22	FAM110A	0.9832912	0.9993331	1.0	0.9999995	0.98263544	0.98329073	221	TRUE
12363-70	TRIB2	24221-3	PPARG	0.9833136	0.9991256	0.99999994	0.9999963	0.9824538	0.98331	221	TRUE
12363-70	TRIB2	13946-8	DDX23	0.9837943	0.99972874	1.0	1.0	0.9835274	0.9837943	221	TRUE
12363-70	TRIB2	7767-1	CLPSL2	0.983328	0.99948096	1.0	0.99999994	0.9828176	0.9833279	221	TRUE
12363-70	TRIB2	11185-145	GCH1	0.98339576	0.998774	0.999995	0.99994814	0.98219013	0.98334473	221	TRUE
12363-70	TRIB2	11167-6	MTMR1	0.9845325	0.9995371	1.0	1.0	0.98407674	0.9845325	221	TRUE
12363-70	TRIB2	25068-131	GLUD2	0.983367	0.9999009	1.0	1.0	0.9832696	0.983367	221	TRUE
12363-70	TRIB2	7880-9	PSMA1	0.9834187	0.9991566	1.0	0.9999976	0.9825893	0.9834164	221	TRUE
12363-70	TRIB2	3644-5	DKKL1	0.9834457	0.99944204	1.0	0.99999994	0.982897	0.98344564	221	TRUE
12363-70	TRIB2	22771-6	SAMD12	0.9834595	0.9999561	1.0	1.0	0.98341626	0.9834595	221	TRUE
12363-70	TRIB2	5110-84	NRXN1	0.98350716	0.99875194	0.9999979	0.9999642	0.98227966	0.98347193	221	TRUE
12363-70	TRIB2	9083-35	SIRPA	0.9835927	0.9988903	0.9999988	0.9999747	0.98250115	0.98356783	221	TRUE
12363-70	TRIB2	12451-62	BACH1	0.9836369	0.9992145	1.0	0.9999993	0.98286426	0.9836362	221	TRUE
12363-70	TRIB2	11425-31	RUFY1	0.9836794	0.99930114	1.0	0.99999994	0.98299193	0.98367935	221	TRUE
12363-70	TRIB2	13503-19	ARL6IP5	0.98453474	0.9989031	0.99999994	0.9999965	0.9834548	0.9845313	221	TRUE
12363-70	TRIB2	12484-67	PITPNB	0.9847497	0.9991727	1.0	1.0	0.983935	0.9847497	221	TRUE
12363-70	TRIB2	9082-25	SEL1L2	0.98453385	0.9993333	1.0	0.9999998	0.9838775	0.98453367	221	TRUE
12363-70	TRIB2	21861-8	PSMB10	0.98457557	0.99928737	1.0	0.99999994	0.9838739	0.9845755	221	TRUE
12363-70	TRIB2	9945-8	ARMC5	0.98459405	0.9992726	1.0	0.99999994	0.98387784	0.984594	221	TRUE
12363-70	TRIB2	18833-76	PEA15	0.98460436	0.9986191	0.9999997	0.9999888	0.9832447	0.98459333	221	TRUE
12363-70	TRIB2	6375-75	XXYLT1	0.98461586	0.9985863	0.99999905	0.9999768	0.9832239	0.98459303	221	TRUE
12363-70	TRIB2	22148-135	FOXP3	0.984593	0.9987226	1.0	0.9999995	0.98333526	0.9845925	221	TRUE
12363-70	TRIB2	24479-25	TMEM225B	0.9845967	0.9987373	0.99999994	0.99999535	0.98335344	0.98459214	221	TRUE
12363-70	TRIB2	11372-2	ZNF18	0.9845929	0.99893504	1.0	0.99999744	0.98354435	0.9845904	221	TRUE
12363-70	TRIB2	7850-1	COX4I2	0.98459035	0.9993982	1.0	1.0	0.9839978	0.98459035	221	TRUE
12363-70	TRIB2	11294-7	TMCC3	0.9845878	0.9989329	1.0	0.99999875	0.98353714	0.98458654	221	TRUE
12363-70	TRIB2	24659-6	DNAJB13	0.9845822	0.9993777	1.0	1.0	0.9839695	0.9845822	221	TRUE
12363-70	TRIB2	8889-5	CCPG1	0.98458916	0.99879235	0.99999976	0.99998987	0.9834001	0.9845792	221	TRUE
12363-70	TRIB2	12341-8	DUSP6	0.98457867	0.99896383	1.0	0.9999998	0.9835585	0.9845785	221	TRUE
12363-70	TRIB2	8776-10	ERLIN1	0.98457557	0.9991275	1.0	0.9999995	0.98371655	0.9845751	221	TRUE
12363-70	TRIB2	12891-1	MICALL2	0.98459685	0.9995482	1.0	1.0	0.984152	0.98459685	221	TRUE
12363-70	TRIB2	19638-9	PDYN	0.98474395	0.262191	0.9999517	0.9998178	0.258191	0.98456454	221	TRUE
12363-70	TRIB2	4540-11	CBX5	0.9845637	0.9993197	1.0	0.99999994	0.9838939	0.98456365	221	TRUE
12363-70	TRIB2	7765-15	ITM2A	0.98456186	0.9996948	1.0	1.0	0.9842614	0.98456186	221	TRUE
12363-70	TRIB2	6468-37	TAC4	0.9845616	0.99928635	1.0	1.0	0.983859	0.9845616	221	TRUE
12363-70	TRIB2	23370-39	KCNAB3	0.9845582	0.9997489	1.0	1.0	0.984311	0.9845582	221	TRUE
12363-70	TRIB2	5590-11	ZPLD1	0.98455775	0.9993952	1.0	1.0	0.9839623	0.98455775	221	TRUE
12363-70	TRIB2	15545-13	PPP3R1	0.9846009	0.99840856	0.9999964	0.99995536	0.98303396	0.984557	221	TRUE
12363-70	TRIB2	13509-5	SCAMP5	0.9845564	0.99918705	1.0	0.9999995	0.983756	0.9845559	221	TRUE
12363-70	TRIB2	7860-9	HERC4	0.9845538	1.0	1.0	1.0	0.9845538	0.9845538	221	TRUE
12363-70	TRIB2	5196-7	NMT1	0.984555	0.99901134	1.0	0.9999979	0.9835816	0.984553	221	TRUE
12363-70	TRIB2	20408-11	TOMM20	0.9845499	0.9993636	1.0	0.99999994	0.9839233	0.9845498	221	TRUE
12363-70	TRIB2	11303-7	SAMHD1	0.9845961	0.99919164	1.0	0.99999994	0.9838002	0.984596	221	TRUE
12363-70	TRIB2	14108-15	TGFB1	0.98461074	0.99849856	0.9999997	0.9999867	0.9831324	0.9845976	221	TRUE
12363-70	TRIB2	24654-13	HES6	0.98453605	0.9996309	1.0	1.0	0.9841727	0.98453605	221	TRUE
12363-70	TRIB2	6027-31	RLN3	0.98472154	0.999226	1.0	1.0	0.9839593	0.98472154	221	TRUE
12363-70	TRIB2	8589-13	CDCP1	0.984544	0.9988369	0.99999994	0.99999654	0.98339885	0.9845406	221	TRUE
12363-70	TRIB2	23253-5	COMTD1	0.9845421	0.9995518	1.0	1.0	0.98410076	0.9845421	221	TRUE
12363-70	TRIB2	24111-10	EEF1G	0.9845423	0.9994647	1.0	1.0	0.9840153	0.9845423	221	TRUE
12363-70	TRIB2	18842-24	UBE2D2	0.98454326	0.9997445	1.0	1.0	0.9842917	0.98454326	221	TRUE
12363-70	TRIB2	9037-1	STX18	0.9845581	0.9987988	0.99999964	0.9999852	0.98337543	0.98454356	221	TRUE
12363-70	TRIB2	19264-6	RPA2	0.9845536	0.99879557	0.9999998	0.9999914	0.98336774	0.9845451	221	TRUE
12363-70	TRIB2	12425-104	ARF6	0.98541105	0.43264896	0.9999985	0.99996996	0.42633706	0.9853814	221	TRUE
12363-70	TRIB2	11226-16	UBE3A	0.98475087	0.99880517	1.0	0.99999976	0.9835743	0.9847506	221	TRUE
12363-70	TRIB2	25922-7	LRP5	0.98251206	0.9992365	1.0	0.9999973	0.98176193	0.98250943	221	TRUE
12363-70	TRIB2	20396-70	COMMD6	0.9847445	0.9987326	1.0	0.9999994	0.9834964	0.9847439	221	TRUE
12363-70	TRIB2	13494-6	CERS5	0.9847308	0.9985937	0.99999994	0.999995	0.9833459	0.98472583	221	TRUE
12363-70	TRIB2	25105-87	EIF2A	0.9846894	0.9990908	1.0	1.0	0.98379415	0.9846894	221	TRUE
12363-70	TRIB2	19294-26	CRIPT	0.9846037	0.9989178	1.0	0.99999785	0.9835382	0.9846016	221	TRUE
12363-70	TRIB2	10013-34	KIAA0319	0.98466074	0.9987883	1.0	0.9999981	0.98346764	0.98465884	221	TRUE
12363-70	TRIB2	13547-5	HTR7	0.9847865	0.2826507	0.999971	0.9998618	0.2783506	0.9846504	221	TRUE
12363-70	TRIB2	21923-24	SAE1|UBA2	0.98464715	0.99903613	1.0	0.99999994	0.98369807	0.9846471	221	TRUE
12363-70	TRIB2	8037-53	DNAJB14	0.98463655	0.99943656	1.0	1.0	0.98408175	0.98463655	221	TRUE
12363-70	TRIB2	21129-95	MAD2L1BP	0.9846367	0.99895066	1.0	0.9999996	0.9836035	0.9846363	221	TRUE
12363-70	TRIB2	17365-7	KYAT1	0.9846307	0.9991207	1.0	1.0	0.98376495	0.9846307	221	TRUE
12363-70	TRIB2	22839-23	ZNF263	0.9846296	0.9992066	1.0	1.0	0.9838484	0.9846296	221	TRUE
12363-70	TRIB2	3809-1	FGFR3	0.98462015	0.9989345	1.0	0.9999993	0.98357105	0.98461944	221	TRUE
12363-70	TRIB2	6360-7	DEFB128	0.98461425	0.9989496	1.0	0.9999993	0.98358	0.98461354	221	TRUE
12363-70	TRIB2	22832-9	ZC3H8	0.98461086	0.99941367	1.0	1.0	0.9840335	0.98461086	221	TRUE
12363-70	TRIB2	9078-207	SNTB1	0.98460466	0.999258	1.0	1.0	0.9838741	0.98460466	221	TRUE
12363-70	TRIB2	12406-119	DIRAS3	0.9825132	0.9994322	1.0	0.9999998	0.98195535	0.982513	221	TRUE
12363-70	TRIB2	20401-19	BUD31	0.9821433	0.9993812	1.0	0.9999993	0.9815355	0.98214257	221	TRUE
12363-70	TRIB2	21670-52	WWP2	0.9824822	0.9991309	0.99999994	0.999993	0.9816283	0.98247534	221	TRUE
12363-70	TRIB2	8854-59	RRM2B	0.98157734	0.99900603	0.99999756	0.9999626	0.98060167	0.9815407	221	TRUE
12363-70	TRIB2	13055-53	PSD	0.98137635	0.9992404	0.9999998	0.99999154	0.9806309	0.98136806	221	TRUE
12363-70	TRIB2	19821-10	PGLYRP4	0.9813966	0.99920034	0.9999997	0.99998814	0.98061186	0.981385	221	TRUE
12363-70	TRIB2	14120-2	RNF43	0.98139286	0.9993591	0.99999994	0.9999963	0.98076385	0.9813892	221	TRUE
12363-70	TRIB2	10933-107	CALN1	0.98140633	0.9999924	1.0	1.0	0.9813988	0.98140633	221	TRUE
12363-70	TRIB2	7851-30	ANKRD46	0.9814292	0.99945325	1.0	0.99999875	0.9808926	0.98142797	221	TRUE
12363-70	TRIB2	13054-87	PFN2	0.98142815	1.0	1.0	1.0	0.98142815	0.98142815	221	TRUE
12363-70	TRIB2	6357-83	CELA3B	0.98146737	0.999647	1.0	1.0	0.98112094	0.98146737	221	TRUE
12363-70	TRIB2	6283-60	MCEMP1	0.9814885	0.9996255	1.0	0.9999997	0.98112094	0.9814882	221	TRUE
12363-70	TRIB2	14192-31	PDCL2	0.9814969	0.99987185	1.0	1.0	0.9813711	0.9814969	221	TRUE
12363-70	TRIB2	15430-165	OPTC	0.9815165	0.99984246	1.0	1.0	0.98136187	0.9815165	221	TRUE
12363-70	TRIB2	25114-256	TBC1D24	0.9815218	1.0	1.0	1.0	0.9815218	0.9815218	221	TRUE
12363-70	TRIB2	12716-3	ZNF175	0.98154515	0.9997551	1.0	0.99999994	0.98130476	0.9815451	221	TRUE
12363-70	TRIB2	11134-30	MTRF1L	0.98145545	0.99886036	0.9999833	0.9999039	0.98033696	0.98136115	221	TRUE
12363-70	TRIB2	5734-13	NECTIN4	0.9816333	0.99850845	0.9999921	0.99993587	0.9801692	0.98157036	221	TRUE
12363-70	TRIB2	18458-4	PTGES2	0.981578	0.9994728	1.0	0.999999	0.9810605	0.981577	221	TRUE
12363-70	TRIB2	11143-32	OLFM3	0.98160505	1.0	1.0	1.0	0.98160505	0.98160505	221	TRUE
12363-70	TRIB2	25253-17	GNAS|GNAS	0.9816053	0.9996793	1.0	0.99999994	0.9812905	0.98160523	221	TRUE
12363-70	TRIB2	12881-17	RDH16	0.98160595	0.99996644	1.0	1.0	0.981573	0.98160595	221	TRUE
12363-70	TRIB2	17435-43	ETFA	0.98161894	0.99963623	1.0	0.9999999	0.98126185	0.9816188	221	TRUE
12363-70	TRIB2	13430-50	SLC14A1	0.9816232	0.9999537	1.0	1.0	0.9815777	0.9816232	221	TRUE
12363-70	TRIB2	24702-31	CCDC149	0.98163086	0.99967325	1.0	0.99999994	0.9813101	0.9816308	221	TRUE
12363-70	TRIB2	13465-5	RCAN1	0.9816355	0.9997031	1.0	1.0	0.98134404	0.9816355	221	TRUE
12363-70	TRIB2	12667-2	GDA	0.98165005	0.99942994	1.0	0.9999993	0.9810904	0.98164934	221	TRUE
12363-70	TRIB2	10892-8	OSMR	0.98165953	0.9997868	1.0	1.0	0.98145026	0.98165953	221	TRUE
12363-70	TRIB2	5726-49	SPAG11A	0.98136795	0.99952495	1.0	0.9999994	0.9809017	0.98136735	221	TRUE
12363-70	TRIB2	12434-25	IST1	0.9813543	0.99950516	1.0	0.9999992	0.9808687	0.9813535	221	TRUE
12363-70	TRIB2	11302-237	TNR	0.98242015	0.99904835	0.99999976	0.9999899	0.98148525	0.98241025	221	TRUE
12363-70	TRIB2	12713-365	RGS19	0.98087806	0.9998304	1.0	1.0	0.9807117	0.98087806	221	TRUE
12363-70	TRIB2	18307-71	PPA2	0.98030806	0.99996424	1.0	1.0	0.980273	0.98030806	221	TRUE
12363-70	TRIB2	10645-72	RCN2	0.9803414	0.99992794	1.0	1.0	0.98027074	0.9803414	221	TRUE
12363-70	TRIB2	22057-9	ALDH1B1	0.9803684	0.99993986	1.0	1.0	0.9803094	0.9803684	221	TRUE
12363-70	TRIB2	14023-84	IBSP	0.9805605	0.9995044	1.0	0.999999	0.9800745	0.98055947	221	TRUE
12363-70	TRIB2	13672-3	HSPA6	0.98061764	1.0	1.0	1.0	0.98061764	0.98061764	221	TRUE
12363-70	TRIB2	24907-3	PMPCA	0.98063034	1.0	1.0	1.0	0.98063034	0.98063034	221	TRUE
12363-70	TRIB2	6354-13	HEPHL1	0.9806907	0.99928993	0.9999998	0.99999106	0.97999436	0.98068196	221	TRUE
12363-70	TRIB2	13599-15	RABEPK	0.98070496	0.9993681	0.99999994	0.9999952	0.98008525	0.98070025	221	TRUE
12363-70	TRIB2	6263-77	PLTP	0.98072404	0.99964154	1.0	0.9999996	0.9803725	0.9807236	221	FALSE
12363-70	TRIB2	7867-154	ST6GALNAC1	0.9807955	0.9994456	1.0	0.99999815	0.9802518	0.9807937	221	TRUE
12363-70	TRIB2	2811-27	ANGPT1	0.981416	0.9982879	0.99964064	0.99941516	0.97973573	0.980842	221	TRUE
12363-70	TRIB2	18449-33	PPIG	0.98094153	0.9994472	1.0	0.9999998	0.9803993	0.98094136	221	TRUE
12363-70	TRIB2	22545-20	RALYL	0.9813512	0.99943143	1.0	0.99999815	0.98079324	0.9813494	221	TRUE
12363-70	TRIB2	13557-3	NECTIN3	0.98096377	0.9995479	1.0	0.99999946	0.98052025	0.98096323	221	TRUE
12363-70	TRIB2	8280-238	VTN	0.9810479	0.99971485	1.0	0.99999994	0.9807682	0.98104787	221	FALSE
12363-70	TRIB2	20435-41	EMC2	0.98115593	0.9988257	0.9999775	0.9998905	0.9800038	0.9810485	221	TRUE
12363-70	TRIB2	8992-1	CEMIP2	0.9810876	0.9992462	0.9999997	0.9999891	0.98034805	0.9810769	221	TRUE
12363-70	TRIB2	25102-23	ELP1	0.9811464	0.9992896	0.9999999	0.9999922	0.9804494	0.9811387	221	TRUE
12363-70	TRIB2	7096-30	RMDN1	0.9812766	0.9988383	0.999972	0.99987274	0.98013663	0.9811517	221	TRUE
12363-70	TRIB2	9276-7	CPA2	0.9811956	1.0	1.0	1.0	0.9811956	0.9811956	221	TRUE
12363-70	TRIB2	9952-57	TFAM	0.98120356	0.9999081	1.0	1.0	0.9811134	0.98120356	221	TRUE
12363-70	TRIB2	3710-49	PLG	0.98196715	0.9982603	0.9994534	0.99926263	0.9802588	0.9812431	221	TRUE
12363-70	TRIB2	9873-17	ESRRA	0.98132104	0.9992901	1.0	0.9999978	0.9806244	0.9813189	221	TRUE
12363-70	TRIB2	17166-4	FGF8	0.98133004	0.9997652	1.0	0.99999994	0.98109967	0.98133	221	TRUE
12363-70	TRIB2	25088-42	PHKA1	0.9816641	0.9992003	1.0	0.9999971	0.98087907	0.98166126	221	TRUE
12363-70	TRIB2	9584-105	MRM3	0.98166174	0.99997115	1.0	1.0	0.9816334	0.98166174	221	TRUE
12363-70	TRIB2	25281-50	DPP8	0.9816659	0.999216	1.0	0.9999989	0.9808963	0.98166484	221	TRUE
12363-70	TRIB2	18414-26	ARL5A	0.9821168	0.9988874	1.0	0.9999977	0.98102415	0.98211455	221	FALSE
12363-70	TRIB2	3208-2	MATN3	0.9820236	0.9992172	0.99999994	0.9999952	0.9812549	0.9820188	221	TRUE
12363-70	TRIB2	16308-14	BTLA	0.9820324	0.9993836	1.0	1.0	0.98142713	0.9820324	221	TRUE
12363-70	TRIB2	7805-52	GOSR1	0.9820331	0.9997783	1.0	1.0	0.98181534	0.9820331	221	TRUE
12363-70	TRIB2	12618-50	AKR1C1	0.98203635	0.9992909	1.0	0.9999985	0.98134	0.98203486	221	TRUE
12363-70	TRIB2	19370-30	HS3ST4	0.9820436	1.0	1.0	1.0	0.9820436	0.9820436	221	TRUE
12363-70	TRIB2	7797-11	CCDC167	0.9820489	0.99927634	1.0	0.9999972	0.98133826	0.9820462	221	TRUE
12363-70	TRIB2	21244-57	NPM1	0.9820584	0.9990836	0.9999998	0.9999914	0.98115844	0.98205	221	TRUE
12363-70	TRIB2	13488-3	ARFIP1	0.98208064	0.999126	0.9999998	0.999991	0.98122233	0.9820718	221	TRUE
12363-70	TRIB2	24441-7	NCBP1	0.98208904	0.9997949	1.0	1.0	0.98188764	0.98208904	221	TRUE
12363-70	TRIB2	22155-44	GEMIN7	0.9821025	0.9999906	1.0	1.0	0.9820933	0.9821025	221	TRUE
12363-70	TRIB2	24268-21	GAB1	0.982134	0.9989778	0.9999992	0.9999792	0.98113	0.98211354	221	TRUE
12363-70	TRIB2	12845-18,22816-4,21823-5,12616-45,13451-2	SNX17,TRIM54,NRBP1,PPM1G,FNDC4	0.9821481	0.998978	0.9999987	0.9999734	0.98114437	0.982122	221	FALSE
12363-70	TRIB2	12668-7	VPS4B	0.9816714	0.9998004	1.0	1.0	0.9814754	0.9816714	221	TRUE
12363-70	TRIB2	8985-13	SERAC1	0.98213863	0.99985605	1.0	1.0	0.98199725	0.98213863	221	TRUE
12363-70	TRIB2	9028-5	MTPAP	0.9845492	0.99923307	1.0	0.99999964	0.98379415	0.98454887	221	TRUE
12363-70	TRIB2	6528-95	EXTL2	0.9821768	0.99947107	1.0	0.99999994	0.98165727	0.9821767	221	TRUE
12363-70	TRIB2	5745-64	PI15	0.9822146	0.9999061	1.0	1.0	0.9821224	0.9822146	221	TRUE
12363-70	TRIB2	13007-66	LCN10	0.9822445	0.99926275	1.0	0.99999833	0.98152035	0.9822428	221	TRUE
12363-70	TRIB2	12503-5	GPR68	0.9822537	0.9998467	1.0	1.0	0.9821031	0.9822537	221	TRUE
12363-70	TRIB2	16854-17	LSM4	0.98225653	0.9994882	1.0	0.9999999	0.98175377	0.9822564	221	TRUE
12363-70	TRIB2	2523-31	CCL5	0.9824879	0.9983719	0.9999161	0.9997654	0.9808883	0.9822574	221	TRUE
12363-70	TRIB2	22584-2	LRP6	0.98234266	0.99891496	0.9999979	0.9999644	0.98127675	0.98230773	221	TRUE
12363-70	TRIB2	4712-28	APOD	0.9823128	0.9997917	1.0	1.0	0.9821082	0.9823128	221	TRUE
12363-70	TRIB2	21562-3	SCGB1D1	0.9823771	0.99920523	1.0	0.99999726	0.98159635	0.9823744	221	TRUE
12363-70	TRIB2	6151-18	MAP2K3	0.9820628	0.9988821	0.99999535	0.99995035	0.98096496	0.98201406	221	TRUE
12363-70	TRIB2	21895-36	IFNL4	0.9820031	1.0	1.0	1.0	0.9820031	0.9820031	221	TRUE
12363-70	TRIB2	17811-78	SULT1C2	0.98198014	0.99957496	1.0	0.99999994	0.98156273	0.9819801	221	TRUE
12363-70	TRIB2	7775-15	KLK11	0.98203635	0.99861956	0.9999937	0.9999411	0.9806807	0.98197854	221	TRUE
12363-70	TRIB2	14663-44	RNF8	0.98168725	1.0	1.0	1.0	0.98168725	0.98168725	221	TRUE
12363-70	TRIB2	19483-16	KDSR	0.9817168	0.99907386	0.9999989	0.9999763	0.9808076	0.9816935	221	TRUE
12363-70	TRIB2	21360-27	SPECC1	0.9817051	1.0	1.0	1.0	0.9817051	0.9817051	221	TRUE
12363-70	TRIB2	17137-160	HBB	0.9817071	1.0	1.0	1.0	0.9817071	0.9817071	221	TRUE
12363-70	TRIB2	8929-7	BDP1	0.9817102	0.99964327	1.0	0.99999994	0.98135996	0.98171014	221	TRUE
12363-70	TRIB2	21979-12	ITGA6	0.9818307	0.9987994	0.9999852	0.99991065	0.9806519	0.981743	221	TRUE
12363-70	TRIB2	3629-60	CDC42BPB	0.981799	0.9989321	0.9999955	0.9999512	0.98075056	0.9817511	221	TRUE
12363-70	TRIB2	3437-80	FLT3	0.98176813	0.9993619	1.0	0.9999977	0.9811416	0.98176587	221	TRUE
12363-70	TRIB2	6054-6	NXPH3	0.9829151	0.5148959	0.9988045	0.99884003	0.506099	0.9817749	221	TRUE
12363-70	TRIB2	18399-1	AKAP7	0.9817763	0.9995217	1.0	0.9999995	0.9813067	0.9817758	221	TRUE
12363-70	TRIB2	3634-5	OPCML	0.98178405	0.9994983	1.0	0.9999994	0.9812915	0.98178345	221	TRUE
12363-70	TRIB2	20953-34	MMACHC	0.9817869	0.9995972	1.0	1.0	0.98139143	0.9817869	221	TRUE
12363-70	TRIB2	13698-28	KIAA0319L	0.9818164	0.9991004	0.9999997	0.99998856	0.9809331	0.98180515	221	TRUE
12363-70	TRIB2	8817-29	CENPV	0.9818103	0.9992506	0.99999994	0.9999948	0.9810745	0.9818052	221	TRUE
12363-70	TRIB2	4995-16	HPGD	0.9818402	1.0	1.0	1.0	0.9818402	0.9818402	221	TRUE
12363-70	TRIB2	11164-7	TENM2	0.98185325	0.9996905	1.0	1.0	0.9815493	0.98185325	221	TRUE
12363-70	TRIB2	22815-4	TRIM40	0.9818561	0.99946684	1.0	0.9999994	0.9813326	0.9818555	221	TRUE
12363-70	TRIB2	13482-14	CNOT1	0.98187083	0.9990983	0.9999997	0.9999877	0.98098546	0.9818588	221	TRUE
12363-70	TRIB2	15333-11	SDF2	0.98187	0.99961954	1.0	0.99999994	0.98149645	0.98186994	221	FALSE
12363-70	TRIB2	6172-7	UBC	0.9818982	0.9990093	0.99999964	0.9999851	0.98092544	0.9818836	221	TRUE
12363-70	TRIB2	21793-4	CEP43	0.98192596	0.99936324	1.0	0.99999833	0.9813007	0.98192436	221	TRUE
12363-70	TRIB2	18282-1	GNG11	0.9819286	0.999347	1.0	0.999998	0.98128736	0.9819266	221	TRUE
12363-70	TRIB2	9059-14	RAPGEF5	0.9819766	0.99940044	1.0	0.9999991	0.98138785	0.98197573	221	TRUE
12363-70	TRIB2	13525-17	KCNG4	0.9845487	0.99936885	1.0	0.99999994	0.9839273	0.9845486	221	TRUE
12363-70	TRIB2	8845-2	ADAMTS3	0.98026836	0.9994231	1.0	0.99999803	0.97970283	0.98026645	221	TRUE
12493-42	OTUB2	12706-2	CDC42BPA	0.9997591	0.0006143451	0.9999954	0.9999172	0.00061419705	0.9996763	13	TRUE
12493-42	OTUB2	23414-12	ZNF483	0.999895	0.00031727552	0.9999904	0.99986213	0.0003172422	0.9997571	13	TRUE
12493-42	OTUB2	10639-1	DMA_HUMAN	0.9994751	0.0011479855	0.99998397	0.9998605	0.0011473829	0.9993357	13	TRUE
12493-42	OTUB2	22506-25	NAA20	0.9998216	0.00046533346	0.9998864	0.9996029	0.00046525046	0.9994246	13	TRUE
12493-42	OTUB2	20079-6	PCK2	0.9998794	0.00033789873	0.999753	0.9993825	0.000337858	0.999262	13	TRUE
12493-42	OTUB2	9237-54	ACP2	0.99974054	0.00041902065	0.999807	0.99951655	0.00041891192	0.9992572	13	TRUE
12493-42	OTUB2	13453-2	MRPL33	1.0	0.0	0.9996891	0.9989428	0.0	0.9989428	13	TRUE
12493-42	OTUB2	21345-93	RDH12	0.99932384	0.0030099154	0.99981934	0.9995696	0.0030078802	0.99889374	13	TRUE
12493-42	OTUB2	6401-73	SLURP1	0.998202	0.0034606457	0.9993921	0.99917924	0.0034544235	0.99738276	13	TRUE
12493-42	OTUB2	19568-17	IL15	0.9960411	0.07025188	0.99999726	0.9999463	0.06997377	0.99598765	13	TRUE
12493-42	OTUB2	11561-32	RNF165	0.9962283	0.008326888	0.999658	0.99944013	0.008295481	0.9956705	13	TRUE
12493-42	OTUB2	6934-8	DEFB131A	0.99009734	0.0386554	0.9998316	0.9996107	0.038272608	0.98971194	13	TRUE
12493-42	OTUB2	6386-4	IGFL1	0.98898584	0.021651626	0.99883825	0.9971452	0.021413151	0.9861625	13	TRUE
12511-83	SLC41A2	18156-7	ATG3	0.9803031	0.5211696	1.0	0.9999988	0.5109042	0.9803019	610	TRUE
12511-83	SLC41A2	9577-26	SYT2	0.9841601	0.37664968	1.0	0.9999999	0.37068358	0.98416	610	TRUE
12511-83	SLC41A2	22793-110	GTF2A2	0.98028684	0.521194	1.0	0.9999998	0.5109196	0.98028666	610	TRUE
12511-83	SLC41A2	14029-42	COPS2	0.99034137	0.4979257	1.0	1.0	0.4931164	0.99034137	610	TRUE
12511-83	SLC41A2	7826-1	DCLK3	0.9906398	0.38209283	1.0	0.9999955	0.37851638	0.9906354	610	TRUE
12511-83	SLC41A2	14286-2	NFATC1	0.99055	0.5381979	1.0	1.0	0.5331119	0.99055	610	TRUE
12511-83	SLC41A2	19615-213	NT5C3A	0.99050605	0.4486925	1.0	0.99999994	0.44443265	0.990506	610	TRUE
12511-83	SLC41A2	24908-19	AMPH	0.99049705	0.38210016	0.9999998	0.99999166	0.37846908	0.99048877	610	TRUE
12511-83	SLC41A2	22517-106	NSMCE2	0.9904312	0.48344547	1.0	1.0	0.47881946	0.9904312	610	TRUE
12511-83	SLC41A2	10502-15	PRH1, PRH2	0.9903723	0.3820517	0.99999994	0.9999937	0.3783734	0.99036604	610	TRUE
12511-83	SLC41A2	19357-11	VAMP7	0.9903733	0.38213277	0.99999976	0.9999875	0.3784541	0.9903609	610	TRUE
12511-83	SLC41A2	10758-2	KERA	0.9904302	0.32105517	0.9999773	0.9998642	0.31798273	0.9902957	610	TRUE
12511-83	SLC41A2	6914-15	AMIGO2	0.99324673	0.38876158	1.0	0.99999565	0.38613617	0.9932424	610	TRUE
12511-83	SLC41A2	17822-57	RERG	0.99029046	0.36562032	1.0	1.0	0.36207032	0.99029046	610	TRUE
12511-83	SLC41A2	21290-66	HUS1	0.9902595	0.45172417	1.0	1.0	0.44732416	0.9902595	610	TRUE
12511-83	SLC41A2	22586-24	BTN2A2	0.9902166	0.38208753	0.99999917	0.99997747	0.37834942	0.9901943	610	TRUE
12511-83	SLC41A2	18842-24	UBE2D2	0.99018466	0.48711967	1.0	1.0	0.48233843	0.99018466	610	TRUE
12511-83	SLC41A2	3166-92	CD33	0.9903473	0.30804008	0.9999619	0.9998265	0.30506667	0.9901755	610	TRUE
12511-83	SLC41A2	9843-5	ACTN1	0.9901437	0.45171076	1.0	0.99999815	0.44725856	0.99014187	610	TRUE
12511-83	SLC41A2	22845-3	MRPS14	0.9906521	0.3055048	0.99971235	0.9994796	0.30264896	0.99013656	610	TRUE
12511-83	SLC41A2	16890-37	ADAMTSL1	0.99066186	0.45179987	1.0	0.99999964	0.4475809	0.9906615	610	TRUE
12511-83	SLC41A2	24266-2	MEF2D	0.99067503	0.45074397	1.0	0.99999964	0.4465408	0.9906747	610	TRUE
12511-83	SLC41A2	5463-22	GAS1	0.9906806	0.4496737	1.0	0.9999985	0.445483	0.9906791	610	TRUE
12511-83	SLC41A2	6919-3	HBZ	0.9906924	0.48624438	1.0	1.0	0.4817186	0.9906924	610	TRUE
12511-83	SLC41A2	9584-105	MRM3	0.9913794	0.50445676	1.0	1.0	0.500108	0.9913794	610	TRUE
12511-83	SLC41A2	13613-23	AK5	0.99130017	0.31762618	1.0	0.9999995	0.31486288	0.9912997	610	TRUE
12511-83	SLC41A2	22792-21	WARS2	0.991296	0.48975652	1.0	1.0	0.4854937	0.991296	610	TRUE
12511-83	SLC41A2	13933-276	NAB1	0.9912939	0.52128303	1.0	1.0	0.5167447	0.9912939	610	TRUE
12511-83	SLC41A2	23375-4	RFPL3	0.99126965	0.45172763	1.0	0.9999994	0.4477839	0.99126905	610	TRUE
12511-83	SLC41A2	3059-50	TNFSF13B	0.99134606	0.33639687	0.99999046	0.9999167	0.33348572	0.99126345	610	TRUE
12511-83	SLC41A2	13039-1	PPP1R8	0.99124116	0.4900118	1.0	1.0	0.4857199	0.99124116	610	TRUE
12511-83	SLC41A2	16079-2	TEC	0.99115086	0.33761358	1.0	1.0	0.334626	0.99115086	610	TRUE
12511-83	SLC41A2	8327-26	DPEP2	0.9911112	0.38487732	0.99999964	0.99998516	0.38145623	0.9910965	610	TRUE
12511-83	SLC41A2	3028-36	CCL23	0.99104875	0.38205713	0.9999986	0.9999686	0.37863725	0.99101764	610	FALSE
12511-83	SLC41A2	9296-15	PTPRD	0.99101955	0.403153	0.9999998	0.99998933	0.3995325	0.991009	610	TRUE
12511-83	SLC41A2	3405-6	UFC1	0.9908785	0.44925326	1.0	0.99999833	0.4451554	0.99087685	610	TRUE
12511-83	SLC41A2	8008-28	HRK	0.9908424	0.35039765	1.0	1.0	0.34718886	0.9908424	610	TRUE
12511-83	SLC41A2	25468-5	SOX9	0.9908522	0.37788326	0.99999875	0.99997	0.37442645	0.9908225	610	TRUE
12511-83	SLC41A2	7775-15	KLK11	0.9907271	0.382074	0.9999989	0.9999721	0.37853107	0.99069947	610	TRUE
12511-83	SLC41A2	19788-6	MAT2A	0.99013275	0.46719134	1.0	1.0	0.46258146	0.99013275	610	TRUE
12511-83	SLC41A2	6117-4	PCSK2	0.99012774	0.44876796	1.0	0.9999953	0.4443376	0.9901231	610	TRUE
12511-83	SLC41A2	8918-64	PTK2B	0.9900978	0.46246874	1.0	0.99999994	0.4578893	0.99009776	610	FALSE
12511-83	SLC41A2	22801-83	TERB2	0.9895639	0.40586972	0.9999996	0.9999845	0.401634	0.98954856	610	TRUE
12511-83	SLC41A2	15413-3	LCAT	0.989504	0.4793743	1.0	1.0	0.47434276	0.989504	610	TRUE
12511-83	SLC41A2	20589-5	CDH4	0.98950994	0.35379082	0.9999846	0.99989724	0.35007954	0.98940825	610	TRUE
12511-83	SLC41A2	23673-9	DBT	0.9894112	0.3820774	0.9999991	0.9999768	0.37803164	0.9893882	610	TRUE
12511-83	SLC41A2	5080-131	GPNMB	0.98954487	0.33181518	0.99996686	0.9998351	0.328346	0.9893817	610	TRUE
12511-83	SLC41A2	24689-9	CAVIN1	0.9893732	0.4517246	1.0	0.99999994	0.4469242	0.98937315	610	TRUE
12511-83	SLC41A2	13479-8	FAM171A2	0.98932433	0.49788314	1.0	1.0	0.4925679	0.98932433	610	TRUE
12511-83	SLC41A2	22369-12	DMRTC2	0.9892814	0.43055546	0.9999999	0.99999183	0.4259405	0.9892733	610	TRUE
12511-83	SLC41A2	8785-1	ARMC5	0.9891966	0.38207918	1.0	0.9999968	0.37795144	0.98919344	610	TRUE
12511-83	SLC41A2	20451-126	IFT22	0.9892365	0.38207382	0.99999696	0.99995154	0.37796137	0.98918855	610	TRUE
12511-83	SLC41A2	22023-3	AADAT	0.9891537	0.52117336	1.0	1.0	0.5155206	0.9891537	610	TRUE
12511-83	SLC41A2	24680-51	TMX1	0.9891487	0.45079404	1.0	0.9999965	0.44590232	0.9891452	610	TRUE
12511-83	SLC41A2	7945-10	SEMA6A	0.98911077	0.44694835	0.9999999	0.9999919	0.44208142	0.9891027	610	TRUE
12511-83	SLC41A2	13481-24	TCEA2	0.9890898	0.5211941	1.0	1.0	0.51550776	0.9890898	610	TRUE
12511-83	SLC41A2	8055-33	DGCR2	0.98995113	0.27659106	0.999145	0.99910253	0.27381164	0.98906267	610	TRUE
12511-83	SLC41A2	24712-6	GTPBP10	0.9890349	0.52119946	1.0	1.0	0.51548445	0.9890349	610	TRUE
12511-83	SLC41A2	20189-4	ITGAV|ITGB6	0.9895798	0.38206708	0.9999972	0.99995404	0.37808588	0.9895343	610	TRUE
12511-83	SLC41A2	12726-3	RFXAP	0.98973155	0.29146338	0.9999583	0.9998181	0.2884705	0.9895515	610	TRUE
12511-83	SLC41A2	6533-20	DNASE2B	0.99008685	0.44691926	1.0	0.99999565	0.44248888	0.99008256	610	TRUE
12511-83	SLC41A2	9032-30	ROS1	0.98956287	0.51491296	1.0	1.0	0.50953877	0.98956287	610	TRUE
12511-83	SLC41A2	4903-72	PPP3CA|PPP3R1	0.9900749	0.39486325	0.99999946	0.9999822	0.39094418	0.99005723	610	TRUE
12511-83	SLC41A2	4905-63	COTL1	0.99003994	0.45545614	1.0	1.0	0.45091978	0.99003994	610	TRUE
12511-83	SLC41A2	17783-9	MMAB	0.99002796	0.44832772	1.0	0.9999994	0.44385698	0.99002737	610	TRUE
12511-83	SLC41A2	25880-14	ALOX5	0.9906743	0.25644535	0.99949974	0.99931085	0.25405383	0.9899916	610	TRUE
12511-83	SLC41A2	11537-12	TFR2	0.98998904	0.33526027	1.0	1.0	0.331904	0.98998904	610	TRUE
12511-83	SLC41A2	9790-28	BRSK2	0.989987	0.5239991	1.0	1.0	0.5187523	0.989987	610	TRUE
12511-83	SLC41A2	9877-28	CRKL	0.98997307	0.41621542	0.9999998	0.9999911	0.41204205	0.98996425	610	TRUE
12511-83	SLC41A2	23680-1	ZC3H12A	0.9899531	0.49560684	1.0	0.99999994	0.49062753	0.98995304	610	TRUE
12511-83	SLC41A2	14688-6	PTPN7	0.9908264	0.2762919	0.99887836	0.9989665	0.2737573	0.9898024	610	TRUE
12511-83	SLC41A2	11643-73	DTX3L	0.9902655	0.30563545	0.9996901	0.99946123	0.30266023	0.98973197	610	TRUE
12511-83	SLC41A2	12619-14	PPM1A	0.98972553	0.35074705	0.99999833	0.99996555	0.34714332	0.98969144	610	TRUE
12511-83	SLC41A2	25114-256	TBC1D24	0.9896557	0.5212718	1.0	1.0	0.51587963	0.9896557	610	TRUE
12511-83	SLC41A2	21999-61	NUCB2	0.9896237	0.50573325	1.0	1.0	0.5004856	0.9896237	610	TRUE
12511-83	SLC41A2	25307-8	WDR18	0.9895908	0.5188379	1.0	1.0	0.5134373	0.9895908	610	TRUE
12511-83	SLC41A2	5664-57	DEFB106A	0.9895848	0.52124965	1.0	1.0	0.51582074	0.9895848	610	TRUE
12511-83	SLC41A2	21360-27	SPECC1	0.9914079	0.49232006	1.0	1.0	0.48808998	0.9914079	610	TRUE
12511-83	SLC41A2	11258-41	MADCAM1	0.99140924	0.4618072	1.0	1.0	0.4578399	0.99140924	610	TRUE
12511-83	SLC41A2	14593-152	FAM210A	0.99140996	0.47995442	1.0	1.0	0.4758316	0.99140996	610	TRUE
12511-83	SLC41A2	21913-5	YY2	0.9928396	0.4490041	1.0	1.0	0.44578904	0.9928396	610	TRUE
12511-83	SLC41A2	22499-15	MED28	0.99277776	0.45163554	1.0	1.0	0.44837373	0.99277776	610	TRUE
12511-83	SLC41A2	22588-35	ADGRB2	0.9927305	0.38212174	0.9999999	0.9999931	0.3793439	0.99272364	610	TRUE
12511-83	SLC41A2	10023-32	VDR	0.9926451	0.50913703	1.0	1.0	0.5053924	0.9926451	610	TRUE
12511-83	SLC41A2	20924-85	TCEAL1	0.9926416	0.3821118	1.0	0.99999774	0.37930006	0.99263936	610	TRUE
12511-83	SLC41A2	7099-33	FSTL5	0.99268395	0.33200276	0.99999374	0.99993205	0.3295738	0.9926165	610	TRUE
12511-83	SLC41A2	18395-5	ADPRH	0.99260753	0.307262	1.0	0.9999999	0.3049906	0.9926074	610	TRUE
12511-83	SLC41A2	10953-14	CLEC2A	0.9926388	0.3376521	0.9999969	0.9999507	0.33516657	0.9925899	610	TRUE
12511-83	SLC41A2	10781-19	CLEC4G	0.9925228	0.43267745	1.0	1.0	0.42944223	0.9925228	610	TRUE
12511-83	SLC41A2	10637-50	ELAPOR1	0.9925166	0.40481973	1.0	0.99999833	0.4017903	0.9925149	610	TRUE
12511-83	SLC41A2	9786-310	IER3	0.992502	0.52120036	1.0	1.0	0.5172924	0.992502	610	TRUE
12511-83	SLC41A2	22119-18	COPS8	0.99249226	0.46057564	1.0	1.0	0.45711777	0.99249226	610	TRUE
12511-83	SLC41A2	7218-87	ATP1B2	0.99247557	0.38211846	0.9999999	0.9999925	0.37924322	0.9924681	610	TRUE
12511-83	SLC41A2	9993-11	ZNF264	0.9924499	0.2763011	1.0	1.0	0.27421498	0.9924499	610	TRUE
12511-83	SLC41A2	7958-15	KIRREL2	0.9924068	0.38205373	1.0	0.99999833	0.37915272	0.9924051	610	TRUE
12511-83	SLC41A2	21338-44	SIL1	0.9923929	0.38877624	0.99999994	0.999994	0.38581878	0.99238694	610	TRUE
12511-83	SLC41A2	11371-1	GPR101	0.9928389	0.4896927	1.0	1.0	0.48618597	0.9928389	610	TRUE
12511-83	SLC41A2	10503-55	TAC1	0.99288476	0.37797487	0.9999999	0.99999285	0.37528548	0.99287766	610	TRUE
12511-83	SLC41A2	4158-54	PLAU	0.9922852	0.32282984	0.999991	0.9999191	0.32033926	0.9922049	610	TRUE
12511-83	SLC41A2	6369-82	DEAF1	0.99290353	0.52119505	1.0	1.0	0.5174964	0.99290353	610	TRUE
12511-83	SLC41A2	24237-115	CACNB3	0.99323696	0.30808455	0.99999875	0.9999698	0.30600095	0.9932069	610	TRUE
12511-83	SLC41A2	8837-8	MFAP3L	0.9931932	0.45170587	1.0	1.0	0.4486312	0.9931932	610	TRUE
12511-83	SLC41A2	5410-53	CDH15	0.9931786	0.45172507	1.0	1.0	0.44864368	0.9931786	610	TRUE
12511-83	SLC41A2	12415-122	EDF1	0.99317586	0.45113844	1.0	1.0	0.4480598	0.99317586	610	TRUE
12511-83	SLC41A2	19219-71	NUTF2	0.99409765	0.25671172	0.9990928	0.99905896	0.2551965	0.99316216	610	TRUE
12511-83	SLC41A2	22057-9	ALDH1B1	0.99312025	0.4517417	1.0	1.0	0.44863382	0.99312025	610	TRUE
12511-83	SLC41A2	10364-6	SMAD2	0.993148	0.3063401	0.999997	0.99995136	0.30424106	0.99309975	610	TRUE
12511-83	SLC41A2	11647-6	FZD10	0.9930897	0.5007764	1.0	1.0	0.49731588	0.9930897	610	TRUE
12511-83	SLC41A2	22377-27	IER2	0.99328977	0.30660337	0.99993604	0.9997655	0.304546	0.99305683	610	TRUE
12511-83	SLC41A2	6594-64	SAYSD1	0.9930543	0.46489108	1.0	1.0	0.46166205	0.9930543	610	TRUE
12511-83	SLC41A2	5639-49	NETO1	0.99302024	0.34243894	0.99999845	0.9999667	0.3400488	0.99298716	610	TRUE
12511-83	SLC41A2	8023-23	KCNJ11	0.99297434	0.40680957	1.0	0.99999774	0.40395147	0.9929721	610	TRUE
12511-83	SLC41A2	12653-13	CSNK1G2	0.99296397	0.434146	1.0	0.99999934	0.4310913	0.9929633	610	TRUE
12511-83	SLC41A2	23625-44	KIAA1143	0.9929667	0.36897343	0.9999997	0.9999859	0.36637834	0.9929527	610	TRUE
12511-83	SLC41A2	23567-37	GNAQ	0.99291533	0.5078181	1.0	1.0	0.50422037	0.99291533	610	TRUE
12511-83	SLC41A2	4840-73	CSF3	0.99237484	0.3285609	0.9999911	0.9999196	0.32605556	0.992295	610	TRUE
12511-83	SLC41A2	6951-26	ASIC4	0.99219424	0.38203472	0.99999994	0.99999475	0.37905264	0.99218905	610	TRUE
12511-83	SLC41A2	12632-14	NAT1	0.9914141	0.52127093	1.0	1.0	0.51679534	0.9914141	610	TRUE
12511-83	SLC41A2	9125-23	MASP1	0.9918844	0.37088293	0.99999994	0.9999941	0.36787298	0.99187857	610	TRUE
12511-83	SLC41A2	18178-13	SARS1	0.9918323	0.38212156	1.0	0.99999934	0.3790005	0.99183166	610	TRUE
12511-83	SLC41A2	13511-29	SATB1	0.99181837	0.45171303	1.0	0.99999964	0.44801727	0.991818	610	TRUE
12511-83	SLC41A2	13503-19	ARL6IP5	0.9917906	0.39291745	1.0	0.9999982	0.38969183	0.9917888	610	TRUE
12511-83	SLC41A2	7778-104	CARD19	0.991776	0.45896757	1.0	0.99999994	0.455193	0.99177593	610	TRUE
12511-83	SLC41A2	6064-4	ERP44	0.9917461	0.48626477	1.0	1.0	0.4822512	0.9917461	610	TRUE
12511-83	SLC41A2	8985-13	SERAC1	0.9917316	0.6266442	1.0	1.0	0.6214628	0.9917316	610	TRUE
12511-83	SLC41A2	17410-5	CETN3	0.992115	0.29903358	0.99982274	0.99961203	0.2966757	0.9917301	610	TRUE
12511-83	SLC41A2	11289-31	CSNK1D	0.99173224	0.38211304	0.9999999	0.99999267	0.3789538	0.99172497	610	TRUE
12511-83	SLC41A2	24487-95	BLOC1S3	0.9917024	0.44840813	1.0	0.99999803	0.4446874	0.9917004	610	TRUE
12511-83	SLC41A2	6385-63	VWA1	0.991751	0.30614752	0.99997807	0.99986714	0.3036221	0.9916192	610	TRUE
12511-83	SLC41A2	13103-125	CSH1|CSH2	0.99154955	0.50392497	1.0	1.0	0.49966657	0.99154955	610	FALSE
12511-83	SLC41A2	17505-125	NAALADL1	0.99153847	0.49906385	1.0	1.0	0.494841	0.99153847	610	TRUE
12511-83	SLC41A2	14072-9	TPT1	0.9914815	0.6256728	1.0	1.0	0.620343	0.9914815	610	TRUE
12511-83	SLC41A2	13054-87	PFN2	0.99144816	0.5009041	1.0	1.0	0.49662045	0.99144816	610	TRUE
12511-83	SLC41A2	24441-7	NCBP1	0.99143493	0.49542606	1.0	1.0	0.4911827	0.99143493	610	TRUE
12511-83	SLC41A2	7194-36	NPTN	0.991858	0.3981821	0.9999999	0.9999932	0.3949401	0.9918513	610	TRUE
12511-83	SLC41A2	7880-9	PSMA1	0.9918962	0.4517219	1.0	1.0	0.44806126	0.9918962	610	TRUE
12511-83	SLC41A2	15511-37	NPTXR	0.9921977	0.37448812	0.99999917	0.9999777	0.37156624	0.9921756	610	TRUE
12511-83	SLC41A2	11291-73	MAN1A1	0.9919497	0.43314737	1.0	0.99999636	0.42966038	0.99194604	610	TRUE
12511-83	SLC41A2	11618-83	MYB	0.992156	0.518338	1.0	1.0	0.5142722	0.992156	610	TRUE
12511-83	SLC41A2	5714-88	IFNA6	0.99214834	0.3820315	1.0	0.9999982	0.37903193	0.99214655	610	TRUE
12511-83	SLC41A2	16074-12	GRAP2	0.99217963	0.3532676	0.9999984	0.9999658	0.35050493	0.99214566	610	TRUE
12511-83	SLC41A2	13104-32	EFNB1	0.99229497	0.30808717	0.99996686	0.9998342	0.30571336	0.9921304	610	TRUE
12511-83	SLC41A2	11354-21	PLCB1	0.9921261	0.44670784	1.0	0.99999917	0.44319052	0.9921253	610	TRUE
12511-83	SLC41A2	24638-3	FAM89B	0.9921192	0.6227587	1.0	1.0	0.61785084	0.9921192	610	TRUE
12511-83	SLC41A2	12735-39	CSDE1	0.99209976	0.4503433	1.0	1.0	0.44678548	0.99209976	610	TRUE
12511-83	SLC41A2	8999-19	CEACAM3	0.99213797	0.30804253	0.9999962	0.9999437	0.3056207	0.99208206	610	TRUE
12511-83	SLC41A2	14663-44	RNF8	0.99207264	0.4544078	1.0	1.0	0.45080554	0.99207264	610	TRUE
12511-83	SLC41A2	19503-2	SNX3	0.99204695	0.49881923	1.0	1.0	0.4948521	0.99204695	610	TRUE
12511-83	SLC41A2	12684-5	SCIN	0.99205667	0.36137354	0.99999934	0.99998087	0.35850304	0.9920377	610	TRUE
12511-83	SLC41A2	22007-1	RETNLB	0.9920136	0.52119553	1.0	1.0	0.51703304	0.9920136	610	TRUE
12511-83	SLC41A2	5602-62	RNASE10	0.99201566	0.3170138	0.9999983	0.9999651	0.31448266	0.991981	610	TRUE
12511-83	SLC41A2	11160-56	RNF122	0.99196845	0.47730815	1.0	1.0	0.47347462	0.99196845	610	TRUE
12511-83	SLC41A2	9242-11	BTC	0.99196637	0.38210398	0.9999998	0.9999879	0.3790343	0.9919544	610	TRUE
12511-83	SLC41A2	23561-4	CCDC97	0.9891886	0.2856514	0.99995095	0.9998006	0.2825631	0.9889914	610	TRUE
12511-83	SLC41A2	12667-2	GDA	0.98898	0.51951873	1.0	1.0	0.51379365	0.98898	610	TRUE
12511-83	SLC41A2	12730-3	NDC80	0.98893607	0.5120303	1.0	1.0	0.50636524	0.98893607	610	TRUE
12511-83	SLC41A2	23418-66	CCDC92	0.986522	0.6281923	1.0	1.0	0.6197255	0.986522	610	TRUE
12511-83	SLC41A2	10021-1	SUSD2	0.98648113	0.58220696	1.0	1.0	0.5743362	0.98648113	610	TRUE
12511-83	SLC41A2	3181-50	CTSS	0.986556	0.38208342	0.9999905	0.9999175	0.3769467	0.98647463	610	TRUE
12511-83	SLC41A2	14030-21	TNFSF4	0.9864542	0.59405136	1.0	1.0	0.58600444	0.9864542	610	TRUE
12511-83	SLC41A2	14024-196	EDA	0.9864542	0.52119374	1.0	1.0	0.51413375	0.9864542	610	TRUE
12511-83	SLC41A2	3315-15	GPC2	0.98642725	0.4692574	1.0	0.99999964	0.4628883	0.9864269	610	TRUE
12511-83	SLC41A2	11405-150	CARD9	0.98642427	0.521175	1.0	1.0	0.5140997	0.98642427	610	TRUE
12511-83	SLC41A2	13960-15	AGAP3	0.9863993	0.61763155	1.0	1.0	0.60923135	0.9863993	610	TRUE
12511-83	SLC41A2	13422-66	ENOX2	0.9863873	0.47351182	1.0	0.9999998	0.46706605	0.98638713	610	TRUE
12511-83	SLC41A2	11615-16	DAPP1	0.98637533	0.38209593	0.9999969	0.9999509	0.37689	0.9863269	610	TRUE
12511-83	SLC41A2	22483-109	KRT71	0.9863085	0.4481002	0.9999996	0.999984	0.44196504	0.9862928	610	TRUE
12511-83	SLC41A2	8427-118	RSPO3	0.98630154	0.38208365	0.9999996	0.9999845	0.3768497	0.9862863	610	TRUE
12511-83	SLC41A2	21935-16	UBE2H	0.98657197	0.3089518	0.99985653	0.9996636	0.3048032	0.9862401	610	TRUE
12511-83	SLC41A2	17774-38	SNRPD3	0.98623466	0.6268567	1.0	1.0	0.6182278	0.98623466	610	TRUE
12511-83	SLC41A2	18276-34	TCL1B	0.9862985	0.3820508	0.9999904	0.9999171	0.37681615	0.9862167	610	TRUE
12511-83	SLC41A2	17348-5	SYNJ2BP	0.98622465	0.37610167	0.9999895	0.99991286	0.37092075	0.9861387	610	TRUE
12511-83	SLC41A2	25416-5	PRX	0.98752695	0.23805273	0.99880826	0.99894315	0.23508348	0.9864833	610	TRUE
12511-83	SLC41A2	5745-64	PI15	0.98653203	0.52124184	1.0	1.0	0.5142218	0.98653203	610	TRUE
12511-83	SLC41A2	14042-11	SFRP1	0.98611516	0.44967926	0.9999997	0.9999859	0.44343552	0.9861012	610	TRUE
12511-83	SLC41A2	11164-7	TENM2	0.98654103	0.63447136	1.0	1.0	0.62593204	0.98654103	610	TRUE
12511-83	SLC41A2	9853-3	IFIT2	0.9870619	0.46920657	1.0	0.99999964	0.46313593	0.98706156	610	TRUE
12511-83	SLC41A2	3323-37	LRP8	0.987035	0.38810807	0.9999998	0.99998957	0.38307625	0.98702466	610	TRUE
12511-83	SLC41A2	15389-1	FXN	0.987024	0.38205928	1.0	0.99999976	0.3771017	0.9870238	610	TRUE
12511-83	SLC41A2	6168-11	TP53	0.9878962	0.29381824	0.99906296	0.99906373	0.29026192	0.98697126	610	TRUE
12511-83	SLC41A2	24702-31	CCDC149	0.9869142	0.5031059	1.0	0.9999999	0.49652234	0.9869141	610	TRUE
12511-83	SLC41A2	20399-7	OXLD1	0.98707986	0.30804026	0.9999631	0.99982953	0.30406034	0.9869116	610	TRUE
12511-83	SLC41A2	10419-1	SCARA5	0.9869242	0.38813746	0.99999726	0.99995446	0.38306224	0.9868792	610	TRUE
12511-83	SLC41A2	8653-132	DNAJC4	0.9868593	0.7806972	1.0	1.0	0.7704383	0.9868593	610	TRUE
12511-83	SLC41A2	3814-63	IL11RA	0.9868683	0.45009845	0.9999998	0.999988	0.4441879	0.9868565	610	TRUE
12511-83	SLC41A2	10703-203	SUDS3	0.9869222	0.37333286	0.9999914	0.9999218	0.3684505	0.986845	610	TRUE
12511-83	SLC41A2	7002-1	MXRA8	0.98680645	0.5537369	1.0	1.0	0.5464312	0.98680645	610	TRUE
12511-83	SLC41A2	22817-126	TRIM9	0.98677653	0.50337183	1.0	0.9999999	0.49671552	0.9867764	610	TRUE
12511-83	SLC41A2	20986-58	EGLN3	0.9866408	0.58470625	1.0	1.0	0.57689506	0.9866408	610	TRUE
12511-83	SLC41A2	23783-22	FAM110A	0.9866278	0.6229287	1.0	1.0	0.61459875	0.9866278	610	TRUE
12511-83	SLC41A2	8932-1	ENTPD6	0.98656195	0.5956089	1.0	1.0	0.58760506	0.98656195	610	TRUE
12511-83	SLC41A2	8979-1	HSD17B2	0.9861213	0.38205433	0.9999996	0.9999845	0.3767519	0.98610604	610	TRUE
12511-83	SLC41A2	7767-1	CLPSL2	0.9860888	0.7685574	1.0	1.0	0.7578659	0.9860888	610	TRUE
12511-83	SLC41A2	6439-59,21208-163	C14orf93,CEBPE	0.98716366	0.3821236	0.99999636	0.99994516	0.3772185	0.98710954	610	TRUE
12511-83	SLC41A2	2644-11	PRKCA	0.9851691	0.44923413	0.9999998	0.9999902	0.44257158	0.98515946	610	TRUE
12511-83	SLC41A2	7888-58	COA3	0.98507977	0.6652498	1.0	1.0	0.65532416	0.98507977	610	TRUE
12511-83	SLC41A2	21649-12	STX17	0.98542696	0.3081187	0.9997786	0.9995626	0.30362847	0.98499596	610	TRUE
12511-83	SLC41A2	11285-8	CD34	0.9849214	0.52119684	1.0	1.0	0.5133379	0.9849214	610	TRUE
12511-83	SLC41A2	5970-61	LECT2	0.98490113	0.51809335	1.0	1.0	0.5102707	0.98490113	610	TRUE
12511-83	SLC41A2	24683-11	GIMAP7	0.98493564	0.38206792	0.99998325	0.9998922	0.37631232	0.9848294	610	TRUE
12511-83	SLC41A2	23595-6	LACC1	0.984826	0.38209695	0.99999857	0.9999681	0.37629902	0.9847946	610	TRUE
12511-83	SLC41A2	16749-79	GDF10	0.9846636	0.5212823	1.0	1.0	0.5132877	0.9846636	610	TRUE
12511-83	SLC41A2	22128-8	ELK4	0.98472047	0.38205034	0.99998695	0.9999064	0.37621278	0.9846283	610	TRUE
12511-83	SLC41A2	10024-44	HOGA1	0.9846169	0.45179737	0.99999994	0.99999374	0.44484732	0.98461074	610	TRUE
12511-83	SLC41A2	8942-2	MRPL21	0.9845844	0.52126014	1.0	1.0	0.5132246	0.9845844	610	TRUE
12511-83	SLC41A2	12746-4	CYTH4	0.9845682	0.46499795	1.0	0.9999978	0.45782217	0.98456603	610	TRUE
12511-83	SLC41A2	7625-27	YWHAQ	0.9845174	0.62801015	1.0	1.0	0.6182869	0.9845174	610	TRUE
12511-83	SLC41A2	11587-5	MGA	0.984418	0.62536925	1.0	1.0	0.6156247	0.984418	610	TRUE
12511-83	SLC41A2	8304-50	TNFRSF11B	0.98436314	0.45012075	0.99999934	0.999981	0.44308227	0.9843444	610	TRUE
12511-83	SLC41A2	15439-21	RND3	0.9841825	0.5048238	1.0	0.9999989	0.49683875	0.9841814	610	TRUE
12511-83	SLC41A2	7184-13	CEACAM7	0.9851488	0.3203835	0.99999434	0.9999358	0.3156254	0.98508555	610	TRUE
12511-83	SLC41A2	22815-4	TRIM40	0.9851671	0.5211643	1.0	1.0	0.51343393	0.9851671	610	TRUE
12511-83	SLC41A2	18331-3	GBA	0.98604816	0.4472711	0.9999999	0.9999931	0.44103086	0.98604137	610	TRUE
12511-83	SLC41A2	5121-3	SEMA6B	0.9852828	0.45883018	1.0	0.9999961	0.45207748	0.98527896	610	TRUE
12511-83	SLC41A2	16585-16	B3GNT4	0.985967	0.63011074	1.0	1.0	0.6212684	0.985967	610	TRUE
12511-83	SLC41A2	8070-88	DLG4	0.98671365	0.3050388	0.99931836	0.9992037	0.30098596	0.98592794	610	TRUE
12511-83	SLC41A2	5249-31	STK17B	0.9858472	0.5211764	1.0	0.99999994	0.51380026	0.9858471	610	TRUE
12511-83	SLC41A2	22862-44	PPM1M	0.9858411	0.6334742	1.0	1.0	0.62450486	0.9858411	610	TRUE
12511-83	SLC41A2	7864-3	SIGLEC8	0.9858269	0.6517992	1.0	1.0	0.6425612	0.9858269	610	TRUE
12511-83	SLC41A2	8474-6	ROR1	0.9857863	0.4520262	1.0	0.9999997	0.44560122	0.985786	610	TRUE
12511-83	SLC41A2	18304-19	BCCIP	0.9858147	0.4020626	0.99999636	0.9999454	0.3963592	0.98576087	610	TRUE
12511-83	SLC41A2	21231-3	CHRNA5	0.985766	0.4517039	0.9999999	0.9999935	0.44527435	0.9857596	610	TRUE
12511-83	SLC41A2	19332-1	MOB4	0.9857254	0.4327252	0.9999987	0.99996954	0.4265482	0.98569536	610	TRUE
12511-83	SLC41A2	11421-10	EHD4	0.9856584	0.46867728	1.0	0.9999986	0.4619557	0.98565704	610	TRUE
12511-83	SLC41A2	11671-19	BRPF1	0.98557514	0.6885383	1.0	1.0	0.6786063	0.98557514	610	TRUE
12511-83	SLC41A2	15619-49	MOG	0.9854879	0.44815707	1.0	0.9999997	0.44165337	0.9854876	610	TRUE
12511-83	SLC41A2	21569-49	STK10	0.9856482	0.35162354	0.9999366	0.9997694	0.3465771	0.98542094	610	TRUE
12511-83	SLC41A2	9984-12	YIPF6	0.9853457	0.46570027	1.0	0.9999978	0.45887578	0.9853436	610	TRUE
12511-83	SLC41A2	3326-58	CADM1	0.9853437	0.45180267	1.0	0.99999803	0.44518092	0.9853417	610	TRUE
12511-83	SLC41A2	18274-2	SERF2	0.98709583	0.45172197	1.0	1.0	0.44589287	0.98709583	610	TRUE
12511-83	SLC41A2	7173-141	TMEM132C	0.9871627	0.45178068	1.0	0.9999966	0.44598103	0.9871594	610	TRUE
12511-83	SLC41A2	15374-15	GKN1	0.9891357	0.3233204	0.99994606	0.99978894	0.31980774	0.9889269	610	TRUE
12511-83	SLC41A2	13122-19	FLRT2	0.9883782	0.45176065	1.0	0.99999785	0.4465104	0.9883761	610	TRUE
12511-83	SLC41A2	10036-201	ZHX3	0.98836124	0.45162565	1.0	0.99999994	0.4463693	0.9883612	610	TRUE
12511-83	SLC41A2	7199-3	SYN3	0.98860574	0.3159533	0.9999189	0.9997463	0.31235325	0.9883549	610	TRUE
12511-83	SLC41A2	11262-39	TRABD	0.9883313	0.49597913	1.0	0.9999998	0.4901917	0.98833114	610	TRUE
12511-83	SLC41A2	24904-121	STXBP4	0.98855585	0.30810308	0.99993455	0.9997659	0.3045771	0.9883244	610	TRUE
12511-83	SLC41A2	13596-3	RAB27B	0.98829734	0.41572344	1.0	0.99999815	0.41085836	0.9882955	610	TRUE
12511-83	SLC41A2	7768-10	CPM	0.9882834	0.45608717	1.0	0.9999988	0.45074338	0.9882822	610	TRUE
12511-83	SLC41A2	7934-11	NDRG4	0.98824346	0.61956525	1.0	1.0	0.6122813	0.98824346	610	TRUE
12511-83	SLC41A2	25308-8	LIMK1	0.9882205	0.51857203	1.0	1.0	0.5124635	0.9882205	610	TRUE
12511-83	SLC41A2	12934-1	HERC5	0.9881956	0.619541	1.0	1.0	0.6122277	0.9881956	610	TRUE
12511-83	SLC41A2	14104-1	TRIL	0.9881447	0.5211848	1.0	1.0	0.515006	0.9881447	610	TRUE
12511-83	SLC41A2	20464-7	KHDC1L	0.98874646	0.3044675	0.99954265	0.9993435	0.30104116	0.98809737	610	TRUE
12511-83	SLC41A2	11286-78	SELENOS	0.9880479	0.4809417	1.0	1.0	0.47519344	0.9880479	610	TRUE
12511-83	SLC41A2	9769-48	DNER	0.9880858	0.3625059	0.99998444	0.9998969	0.35818696	0.98798394	610	TRUE
12511-83	SLC41A2	9745-20	EIF4E2	0.98796505	0.46412778	1.0	0.99999994	0.45854202	0.987965	610	TRUE
12511-83	SLC41A2	7851-30	ANKRD46	0.98797405	0.44324338	0.9999995	0.9999832	0.43791297	0.9879574	610	TRUE
12511-83	SLC41A2	23037-37	UBE2D3	0.9883632	0.64107704	1.0	1.0	0.633617	0.9883632	610	TRUE
12511-83	SLC41A2	2658-27	NTRK3	0.98840517	0.450211	0.9999999	0.99999344	0.44499087	0.9883987	610	TRUE
12511-83	SLC41A2	12549-33	HPGDS	0.988009	0.32267433	0.999981	0.9998815	0.31880513	0.9878919	610	TRUE
12511-83	SLC41A2	7999-23	ENTPD1	0.98845905	0.45171434	1.0	0.9999977	0.44650114	0.9884567	610	TRUE
12511-83	SLC41A2	11602-12	CPNE1	0.98890716	0.64864004	1.0	1.0	0.6414448	0.98890716	610	TRUE
12511-83	SLC41A2	10661-4	TMEM41B	0.98891115	0.3820566	0.9999957	0.999942	0.37782001	0.9888538	610	TRUE
12511-83	SLC41A2	8664-36	PKDCC	0.98884726	0.68847775	1.0	1.0	0.68079937	0.98884726	610	TRUE
12511-83	SLC41A2	24226-30	FSCN1	0.9888363	0.45106918	1.0	0.9999954	0.44603357	0.98883176	610	TRUE
12511-83	SLC41A2	22553-4	RPL38	0.98880935	0.45643324	1.0	0.9999997	0.45132545	0.98880905	610	TRUE
12511-83	SLC41A2	4712-28	APOD	0.9887864	0.49724495	1.0	1.0	0.49166906	0.9887864	610	TRUE
12511-83	SLC41A2	18415-16	ARL6	0.9887814	0.4517945	1.0	1.0	0.446726	0.9887814	610	TRUE
12511-83	SLC41A2	3322-52	LRIG3	0.9888163	0.38208985	0.99999803	0.9999625	0.37781668	0.98877925	610	TRUE
12511-83	SLC41A2	13663-2	IL4	0.9887744	0.44040185	1.0	1.0	0.4354581	0.9887744	610	TRUE
12511-83	SLC41A2	7185-29	GP5	0.98883826	0.38072842	0.9999939	0.9999333	0.37647882	0.9887723	610	TRUE
12511-83	SLC41A2	9287-6	SPR	0.98878735	0.40462148	0.9999994	0.9999813	0.4000846	0.9887689	610	TRUE
12511-83	SLC41A2	9512-24	SPRY1	0.9887475	0.4617054	1.0	0.99999946	0.45651004	0.98874694	610	TRUE
12511-83	SLC41A2	8646-61	LRRTM4	0.98871255	0.45947647	1.0	1.0	0.45429015	0.98871255	610	TRUE
12511-83	SLC41A2	11988-24	PTPRH	0.98855585	0.33261836	0.99999887	0.9999713	0.32881182	0.9885275	610	TRUE
12511-83	SLC41A2	14007-22	PAPSS1	0.98851794	0.45364958	1.0	0.9999987	0.44844076	0.9885166	610	TRUE
12511-83	SLC41A2	15622-13	OPCML	0.9879301	0.45139253	1.0	0.99999785	0.44594428	0.987928	610	TRUE
12511-83	SLC41A2	11219-95	FGFBP3	0.9878912	0.42017305	0.99999905	0.9999758	0.41508526	0.9878673	610	TRUE
12511-83	SLC41A2	18236-3	LGALSL	0.9802686	0.44852185	0.99999905	0.99997586	0.43967187	0.98024493	610	TRUE
12511-83	SLC41A2	18202-22	CD37	0.98755586	0.38203138	0.99999297	0.9999291	0.37727734	0.9874858	610	TRUE
12511-83	SLC41A2	4487-1	FGF7	0.9874601	0.4780308	1.0	0.9999993	0.47203633	0.98745936	610	TRUE
12511-83	SLC41A2	22777-46	SKP2	0.98745507	0.48233604	1.0	0.99999946	0.47628516	0.98745453	610	TRUE
12511-83	SLC41A2	25088-42	PHKA1	0.9874511	0.4517777	1.0	0.99999976	0.44610837	0.98745084	610	TRUE
12511-83	SLC41A2	3413-50	BCL2A1	0.9874142	0.4752522	1.0	0.9999998	0.46927077	0.987414	610	TRUE
12511-83	SLC41A2	11586-2	LRRN1	0.98740816	0.47170013	1.0	0.99999994	0.46576056	0.9874081	610	TRUE
12511-83	SLC41A2	7797-11	CCDC167	0.9873962	0.4835778	1.0	1.0	0.47748286	0.9873962	610	TRUE
12511-83	SLC41A2	21864-20	MAK16	0.9873772	0.48363882	1.0	1.0	0.47753397	0.9873772	610	TRUE
12511-83	SLC41A2	12572-236	EFS	0.98734534	0.45180148	1.0	0.9999985	0.44608408	0.98734385	610	TRUE
12511-83	SLC41A2	9016-12	NR1H2	0.98732936	0.52120215	1.0	1.0	0.5145982	0.98732936	610	TRUE
12511-83	SLC41A2	10082-251	NEFL	0.98732036	0.5429429	1.0	1.0	0.53605855	0.98732036	610	TRUE
12511-83	SLC41A2	2796-62	FGA|FGB|FGG	0.9874112	0.37099558	0.9999795	0.999875	0.3663252	0.98728776	610	TRUE
12511-83	SLC41A2	21827-7	RHOQ	0.98727447	0.44746834	1.0	0.9999998	0.44177407	0.9872743	610	TRUE
12511-83	SLC41A2	18930-28	SLIT2	0.98726946	0.4479246	0.99999946	0.99998283	0.4422223	0.98725253	610	TRUE
12511-83	SLC41A2	8094-20	CISD2	0.98758084	0.30811352	0.99984795	0.99965435	0.30428702	0.9872395	610	TRUE
12511-83	SLC41A2	9819-110	MCL1	0.98722255	0.62686276	1.0	1.0	0.61885303	0.98722255	610	TRUE
12511-83	SLC41A2	20543-19	DEFB127	0.98752695	0.3821268	0.9999968	0.9999495	0.37736052	0.9874771	610	TRUE
12511-83	SLC41A2	23594-2	NR2C2AP	0.98752296	0.3095786	0.99999803	0.99996245	0.30571598	0.9874859	610	TRUE
12511-83	SLC41A2	7195-119	EPHA7	0.98785126	0.4557513	1.0	0.9999984	0.4502145	0.98784965	610	TRUE
12511-83	SLC41A2	15331-47	RBBP4	0.987487	0.503191	1.0	1.0	0.49689457	0.987487	610	TRUE
12511-83	SLC41A2	8069-85	CD3E	0.9878293	0.6885322	1.0	1.0	0.6801523	0.9878293	610	TRUE
12511-83	SLC41A2	7137-8	MSRA	0.9878523	0.3821141	0.99999833	0.9999654	0.37747228	0.9878181	610	TRUE
12511-83	SLC41A2	6571-75	C17orf78	0.9878323	0.41249275	0.99999905	0.99997586	0.40747365	0.98780847	610	TRUE
12511-83	SLC41A2	14103-12	TPSG1	0.9877685	0.5939065	1.0	1.0	0.58664215	0.9877685	610	TRUE
12511-83	SLC41A2	13700-10	ANXA2	0.9877465	0.39332128	1.0	0.9999973	0.3885017	0.98774385	610	TRUE
12511-83	SLC41A2	13994-1	FBL	0.98772454	0.52222425	1.0	1.0	0.5158137	0.98772454	610	TRUE
12511-83	SLC41A2	9412-52	ACVR2B	0.9877315	0.27632654	0.9999997	0.9999863	0.27293643	0.987718	610	TRUE
12511-83	SLC41A2	23298-148	THEM4	0.9877016	0.32905948	1.0	1.0	0.32501256	0.9877016	610	TRUE
12511-83	SLC41A2	9383-24	CHI3L2	0.98766065	0.4498431	0.9999999	0.9999933	0.44429234	0.98765403	610	TRUE
12511-83	SLC41A2	13412-5	WFDC6	0.9877096	0.30379003	0.99999094	0.9999195	0.30005634	0.98763007	610	TRUE
12511-83	SLC41A2	7911-29	SCN4B	0.98762274	0.68848497	1.0	1.0	0.6799634	0.98762274	610	TRUE
12511-83	SLC41A2	12417-46	TPRKB	0.9876008	0.5067756	1.0	1.0	0.50049204	0.9876008	610	TRUE
12511-83	SLC41A2	23286-2	RNF141	0.9875758	0.4517243	0.99999994	0.9999947	0.44611198	0.9875706	610	TRUE
12511-83	SLC41A2	7881-244	PARP16	0.98756087	0.62173873	1.0	1.0	0.61400485	0.98756087	610	TRUE
12511-83	SLC41A2	10569-28	MFAP2	0.987504	0.62047595	1.0	1.0	0.61272246	0.987504	610	TRUE
12511-83	SLC41A2	13392-13	ATP1B1	0.9932168	0.45180273	1.0	1.0	0.44873807	0.9932168	610	TRUE
12511-83	SLC41A2	20953-34	MMACHC	0.9872036	0.50445676	1.0	1.0	0.49800152	0.9872036	610	TRUE
12511-83	SLC41A2	14063-17	OSM	0.99326897	0.3989163	1.0	0.9999982	0.39623117	0.9932672	610	TRUE
12511-83	SLC41A2	7551-33	LRRC32	0.997105	0.30633378	1.0	0.99999833	0.30544695	0.99710333	610	TRUE
12511-83	SLC41A2	24688-9	DMRTB1	0.99713475	0.30802792	1.0	1.0	0.30714536	0.99713475	610	TRUE
12511-83	SLC41A2	22476-115	HOXD4	0.9971266	0.32973278	1.0	1.0	0.3287853	0.9971266	610	TRUE
12511-83	SLC41A2	11202-70	TBX5	0.9971206	0.30803716	1.0	0.99999994	0.30715021	0.99712056	610	TRUE
12511-83	SLC41A2	21905-10	ITGA2|ITGB1	0.9971182	0.27629793	1.0	0.9999977	0.2755017	0.99711585	610	TRUE
12511-83	SLC41A2	8282-15	CLEC5A	0.99711686	0.28596866	1.0	0.9999983	0.28514418	0.99711514	610	TRUE
12511-83	SLC41A2	8993-151	RIPK2	0.9971166	0.30011708	1.0	0.99999666	0.29925174	0.9971133	610	TRUE
12511-83	SLC41A2	21759-23	USP1|WDR48	0.997104	0.33940268	1.0	1.0	0.33841977	0.997104	610	TRUE
12511-83	SLC41A2	3806-55	EPHA5	0.9970759	0.30803192	1.0	0.9999997	0.3071312	0.9970756	610	TRUE
12511-83	SLC41A2	8034-6	DRGX	0.99646264	0.24993241	1.0	0.9999985	0.24904831	0.99646115	610	TRUE
12511-83	SLC41A2	17199-43	HIF1AN	0.9970752	0.30809706	1.0	0.99999994	0.30719593	0.99707514	610	TRUE
12511-83	SLC41A2	17776-15	PECR	0.99706143	0.3034252	1.0	0.9999968	0.30253357	0.9970582	610	TRUE
12511-83	SLC41A2	8569-147	ARL8B	0.9971322	0.2499398	0.99999	0.99991196	0.24922302	0.9970444	610	TRUE
12511-83	SLC41A2	14153-8	EFNA3	0.99709654	0.26730782	0.99999654	0.99994576	0.2665317	0.9970425	610	TRUE
12511-83	SLC41A2	18837-9	SGTB	0.9970373	0.30805105	1.0	0.9999997	0.30713838	0.997037	610	TRUE
12511-83	SLC41A2	12503-5	GPR68	0.9970246	0.34602863	1.0	1.0	0.34499905	0.9970246	610	TRUE
12511-83	SLC41A2	11440-58	SOCS3	0.9970207	0.30642474	1.0	0.999998	0.3055118	0.9970187	610	TRUE
12511-83	SLC41A2	4866-59	NTRK2	0.9971378	0.29206884	1.0	0.9999983	0.29123288	0.99713606	610	TRUE
12511-83	SLC41A2	18240-6	OMP	0.99715686	0.30636072	1.0	1.0	0.3054897	0.99715686	610	TRUE
12511-83	SLC41A2	2617-56	ERBB3	0.9973482	0.24174893	0.99999595	0.9999399	0.24110785	0.9972883	610	TRUE
12511-83	SLC41A2	11094-104	CLC	0.99752015	0.27426273	1.0	0.99999505	0.2735826	0.9975152	610	TRUE
12511-83	SLC41A2	5618-50	FAM3B	0.9998372	0.044815958	1.0	0.9999985	0.044808663	0.9998357	610	TRUE
12511-83	SLC41A2	20941-7	UBL3	0.9996414	0.12236214	1.0	0.99999887	0.12231826	0.9996403	610	TRUE
12511-83	SLC41A2	11310-8	DSG3	0.99808496	0.23805332	0.99999994	0.9999946	0.23759744	0.99807954	610	TRUE
12511-83	SLC41A2	3898-5	PSMD7	0.9980668	0.26568323	1.0	0.9999997	0.26516962	0.9980665	610	TRUE
12511-83	SLC41A2	12904-180	CUBN	0.9980542	0.25192654	0.99999994	0.9999943	0.25143635	0.9980485	610	TRUE
12511-83	SLC41A2	13043-157	ATAD2	0.9979532	0.27632046	1.0	1.0	0.27575487	0.9979532	610	TRUE
12511-83	SLC41A2	9010-3	DMPK	0.9980715	0.16226327	0.9999806	0.99986976	0.16195035	0.9979415	610	TRUE
12511-83	SLC41A2	7796-10	CD79A	0.99806374	0.15318799	0.9999816	0.9998743	0.15289138	0.9979383	610	TRUE
12511-83	SLC41A2	19193-18	VBP1	0.9979638	0.238015	0.99999297	0.9999251	0.23753035	0.99788904	610	TRUE
12511-83	SLC41A2	8864-59	CENPW	0.99783915	0.30645138	1.0	1.0	0.30578917	0.99783915	610	TRUE
12511-83	SLC41A2	24289-1	LSMEM1	0.9978662	0.23804438	0.9999983	0.9999629	0.23753645	0.9978292	610	TRUE
12511-83	SLC41A2	11456-2	MAGEB10	0.9978142	0.30461723	1.0	1.0	0.30395138	0.9978142	610	TRUE
12511-83	SLC41A2	13655-34	NCL	0.99800783	0.082487166	0.9999124	0.9997197	0.082322836	0.99772805	610	TRUE
12511-83	SLC41A2	19279-42	RBP1	0.9980756	0.0448699	0.9997814	0.9995291	0.04478355	0.9976056	610	TRUE
12511-83	SLC41A2	24661-4	MAP6D1	0.9975378	0.30713797	1.0	1.0	0.30638173	0.9975378	610	TRUE
12511-83	SLC41A2	3361-26	CD207	0.9970196	0.3062449	1.0	0.9999969	0.30533218	0.9970165	610	TRUE
12511-83	SLC41A2	5035-7	TYMS	0.99703056	0.2866519	0.9999995	0.9999829	0.28580073	0.9970135	610	TRUE
12511-83	SLC41A2	23176-17	DAG1	0.99701303	0.3005464	0.9999998	0.9999895	0.29964867	0.9970026	610	TRUE
12511-83	SLC41A2	17781-191	MAP1LC3A	0.99687326	0.30809844	1.0	0.9999983	0.3071351	0.99687153	610	TRUE
12511-83	SLC41A2	11457-53	GALE	0.9968081	0.44420528	1.0	1.0	0.44278744	0.9968081	610	TRUE
12511-83	SLC41A2	9981-18	FAM234B	0.99698734	0.2454871	0.9999578	0.9998092	0.24474752	0.99679714	610	TRUE
12511-83	SLC41A2	7779-86	CHST11	0.9969398	0.26766783	0.9999745	0.9998468	0.2668487	0.9967871	610	TRUE
12511-83	SLC41A2	18307-71	PPA2	0.99678105	0.3821259	1.0	1.0	0.38089588	0.99678105	610	TRUE
12511-83	SLC41A2	13500-9	TEX29	0.99677306	0.39959186	1.0	1.0	0.3983024	0.99677306	610	TRUE
12511-83	SLC41A2	11350-30	STUB1	0.99680436	0.2762525	0.9999883	0.9999067	0.2753697	0.9967114	610	TRUE
12511-83	SLC41A2	22112-30	COQ5	0.9967419	0.27630365	0.9999947	0.99993515	0.2754034	0.9966773	610	TRUE
12511-83	SLC41A2	8935-22	ABCC6	0.99667656	0.37309033	1.0	0.99999994	0.37185037	0.9966765	610	TRUE
12511-83	SLC41A2	17785-11	DNPH1	0.9966735	0.39138287	1.0	1.0	0.39008096	0.9966735	610	TRUE
12511-83	SLC41A2	7812-11	S100A9	0.9966465	0.3820793	1.0	1.0	0.380798	0.9966465	610	TRUE
12511-83	SLC41A2	20247-17	DPYSL4	0.9965759	0.32308954	1.0	0.99999994	0.32198325	0.99657583	610	TRUE
12511-83	SLC41A2	7624-19	ANK2	0.99658006	0.3066967	0.99999934	0.99998045	0.30564782	0.9965606	610	TRUE
12511-83	SLC41A2	13744-37	IL3RA	0.9966021	0.27632004	0.99999654	0.99994624	0.27538115	0.99654853	610	TRUE
12511-83	SLC41A2	12683-156	DPYSL5	0.99654204	0.23800886	1.0	1.0	0.23718584	0.99654204	610	TRUE
12511-83	SLC41A2	21492-19	CLUL1	0.9966705	0.2762919	0.999978	0.9998635	0.275372	0.99653447	610	TRUE
12511-83	SLC41A2	8850-5	PLA2G2C	0.9971017	0.2412169	0.9999394	0.99976414	0.24051778	0.9968665	610	TRUE
12511-83	SLC41A2	22531-44	PITX2	0.9968736	0.3456697	1.0	0.99999994	0.344589	0.99687356	610	TRUE
12511-83	SLC41A2	14026-24	IL17F	0.9969878	0.30759537	1.0	0.999998	0.30666885	0.9969858	610	TRUE
12511-83	SLC41A2	23274-27	EFCAB1	0.9968801	0.38204956	1.0	1.0	0.38085762	0.9968801	610	TRUE
12511-83	SLC41A2	6433-57	FAM20A	0.9970583	0.27153766	0.99999183	0.99992126	0.27073887	0.9969798	610	TRUE
12511-83	SLC41A2	22810-41	TIPIN	0.99701935	0.2762645	0.9999968	0.99994785	0.27544105	0.9969674	610	TRUE
12511-83	SLC41A2	6440-31	MFAP5	0.99708265	0.25929713	0.99997777	0.99986076	0.25854066	0.99694383	610	TRUE
12511-83	SLC41A2	11223-1	TMEM154	0.9969469	0.30671602	0.99999994	0.99999464	0.30577958	0.9969415	610	TRUE
12511-83	SLC41A2	17673-34	CA5B	0.99693686	0.39380592	1.0	1.0	0.39259964	0.99693686	610	TRUE
12511-83	SLC41A2	21909-2	ITGA5|ITGB1	0.99693686	0.3080777	1.0	0.99999964	0.307134	0.9969365	610	TRUE
12511-83	SLC41A2	18322-15	JMJD6	0.9969355	0.36589527	1.0	1.0	0.364774	0.9969355	610	TRUE
12511-83	SLC41A2	23629-4	VMAC	0.9969573	0.28099382	0.99999905	0.9999756	0.28013885	0.996933	610	TRUE
12511-83	SLC41A2	15434-5	PNOC	0.99692494	0.25297385	1.0	1.0	0.25219595	0.99692494	610	TRUE
12511-83	SLC41A2	14043-12	EEA1	0.99692357	0.40872598	1.0	1.0	0.40746856	0.99692357	610	TRUE
12511-83	SLC41A2	10471-25	LRRN3	0.99691355	0.33050865	1.0	1.0	0.32948855	0.99691355	610	TRUE
12511-83	SLC41A2	9075-121	MINAR1	0.9969677	0.2762838	0.99999344	0.99992913	0.27544603	0.99689704	610	TRUE
12511-83	SLC41A2	6984-6	IGSF8	0.9968926	0.3081153	1.0	0.9999991	0.30715784	0.9968917	610	TRUE
12511-83	SLC41A2	6545-58	PRNP	0.99689114	0.30704296	1.0	0.99999845	0.30608842	0.9968896	610	TRUE
12511-83	SLC41A2	5594-87	MESD	0.9968861	0.38205796	1.0	1.0	0.38086826	0.9968861	610	TRUE
12511-83	SLC41A2	11315-148	PPM1D	0.98398757	0.62867194	1.0	1.0	0.6186054	0.98398757	610	TRUE
12511-83	SLC41A2	8488-33	ITGA2B|ITGB3	0.9840972	0.3820325	0.9999806	0.9998805	0.37595713	0.9839796	610	TRUE
12511-83	SLC41A2	7871-16	TMEM132A	0.9840566	0.38210136	0.99999064	0.99991834	0.37600935	0.98397624	610	TRUE
12511-83	SLC41A2	23264-42	MED10	0.9810197	0.51866776	1.0	0.99999976	0.5088233	0.98101944	610	TRUE
12511-83	SLC41A2	5731-1	SPINK6	0.9811881	0.44725716	0.99999815	0.99996436	0.4388434	0.98115313	610	TRUE
12511-83	SLC41A2	6245-4	NECTIN2	0.9811638	0.5048344	1.0	0.9999986	0.49532524	0.9811624	610	TRUE
12511-83	SLC41A2	7756-37	KLRF1	0.9811881	0.5038079	1.0	0.99999994	0.49433032	0.98118806	610	TRUE
12511-83	SLC41A2	11396-39	DNAI1	0.9812206	0.5212101	1.0	1.0	0.51142204	0.9812206	610	TRUE
12511-83	SLC41A2	25251-6	ENPP3	0.98123485	0.5583008	1.0	0.99999994	0.5478242	0.9812348	610	TRUE
12511-83	SLC41A2	18891-98	GBP2	0.9813221	0.39523768	0.9999971	0.99995285	0.38785547	0.98127586	610	TRUE
12511-83	SLC41A2	9090-9	SYTL4	0.9814581	0.41005868	0.999992	0.9999249	0.40245542	0.9813844	610	TRUE
12511-83	SLC41A2	7746-230	NCAM1	0.98141754	0.5212797	1.0	0.9999999	0.51159304	0.9814174	610	TRUE
12511-83	SLC41A2	21889-2	GGCT	0.9814419	0.5212069	1.0	0.9999994	0.51153433	0.9814413	610	TRUE
12511-83	SLC41A2	16302-11	BPIFA2	0.9814886	0.6335895	1.0	1.0	0.62186086	0.9814886	610	TRUE
12511-83	SLC41A2	6104-1	FGFRL1	0.9815454	0.6491665	1.0	1.0	0.6371864	0.9815454	610	TRUE
12511-83	SLC41A2	8352-26	SIGLEC12	0.9815556	0.6297283	1.0	1.0	0.61811334	0.9815556	610	TRUE
12511-83	SLC41A2	13670-81	PLA2G2E	0.98179513	0.2762894	0.9999723	0.99984556	0.2712596	0.9816435	610	TRUE
12511-83	SLC41A2	3422-4	CDK1|CCNB1	0.9817058	0.3865735	0.999997	0.99995214	0.37950143	0.9816588	610	TRUE
12511-83	SLC41A2	6590-54	NRP2	0.9816977	0.5211886	1.0	0.9999995	0.51164967	0.9816972	610	TRUE
12511-83	SLC41A2	17854-33	NAA10	0.98109883	0.4480971	1.0	0.99999785	0.43962756	0.98109674	610	TRUE
12511-83	SLC41A2	5651-50	PSG7	0.98099124	0.4518118	0.99999994	0.99999404	0.44322342	0.9809854	610	TRUE
12511-83	SLC41A2	24428-76	GDPD1	0.98176265	0.4517752	0.9999997	0.99998665	0.443536	0.98174953	610	TRUE
12511-83	SLC41A2	4314-12	DCTPP1	0.9809709	0.48041755	1.0	0.99999535	0.47127566	0.9809663	610	TRUE
12511-83	SLC41A2	11438-6	DNAJB2	0.9933676	0.45091212	1.0	0.99999994	0.44792148	0.99336755	610	TRUE
12511-83	SLC41A2	25057-2	ACTN4	0.9801874	0.52128243	1.0	0.9999998	0.5109545	0.98018724	610	TRUE
12511-83	SLC41A2	9106-87	LYSMD4	0.9801529	0.4537717	0.9999999	0.99999195	0.44476566	0.98014504	610	TRUE
12511-83	SLC41A2	24654-13	HES6	0.980027	0.7937143	1.0	1.0	0.7778614	0.980027	610	TRUE
12511-83	SLC41A2	8671-378	TRAPPC5	0.9841175	0.45170236	1.0	0.99999976	0.4445282	0.98411727	610	TRUE
12511-83	SLC41A2	8889-5	CCPG1	0.98040664	0.45177495	1.0	0.99999976	0.44292316	0.9804064	610	TRUE
12511-83	SLC41A2	25075-2	ZBTB10	0.9805122	0.38209695	0.99999267	0.999928	0.37465072	0.98044163	610	TRUE
12511-83	SLC41A2	2620-4	IL6ST	0.9807537	0.44955534	0.99999756	0.9999583	0.44090307	0.9807128	610	TRUE
12511-83	SLC41A2	7928-183	TPST1	0.9807375	0.4517787	0.99999994	0.9999944	0.4430763	0.980732	610	TRUE
12511-83	SLC41A2	22155-44	GEMIN7	0.98075986	0.62674737	1.0	1.0	0.61468863	0.98075986	610	TRUE
12511-83	SLC41A2	18319-7	PDHX	0.98083496	0.5179764	1.0	0.9999985	0.50804937	0.9808335	610	TRUE
12511-83	SLC41A2	21244-57	NPM1	0.98087555	0.528237	1.0	0.99999994	0.5181348	0.9808755	610	TRUE
12511-83	SLC41A2	8913-22	SIGLEC11	0.9808877	0.45171332	1.0	0.99999624	0.44308004	0.980884	610	TRUE
12511-83	SLC41A2	8280-238	VTN	0.980904	0.6098439	1.0	1.0	0.5981983	0.980904	610	FALSE
12511-83	SLC41A2	10731-10	HS3ST5	0.9809446	0.5211998	1.0	0.9999999	0.51126814	0.98094445	610	TRUE
12511-83	SLC41A2	12612-37	PSMB1	0.98170376	0.5211705	1.0	0.9999994	0.51163507	0.98170316	610	TRUE
12511-83	SLC41A2	7136-107	HBE1	0.9818134	0.4621176	1.0	0.99999785	0.45371324	0.9818113	610	TRUE
12511-83	SLC41A2	9065-28	TXLNA	0.9837967	0.52128553	1.0	0.99999994	0.512839	0.98379666	610	TRUE
12511-83	SLC41A2	5679-16	DEFB103A	0.9829989	0.45180106	0.9999999	0.99999344	0.44411996	0.9829925	610	TRUE
12511-83	SLC41A2	7897-75	DLG3	0.9831126	0.49141592	1.0	0.9999981	0.48311716	0.9831107	610	TRUE
12511-83	SLC41A2	14135-3	RXFP1	0.9831187	0.4517637	1.0	0.9999985	0.44413733	0.9831172	610	TRUE
12511-83	SLC41A2	3498-53	IL17A	0.98323035	0.3820722	0.9999821	0.99988747	0.37566498	0.9831197	610	TRUE
12511-83	SLC41A2	3474-19	THBS1	0.9832953	0.3820635	0.99997884	0.9998726	0.37568125	0.9831701	610	TRUE
12511-83	SLC41A2	13375-48	SYNGR3	0.9832994	0.6618273	1.0	1.0	0.6507744	0.9832994	610	TRUE
12511-83	SLC41A2	25904-17	DOCK2	0.9833684	0.47926235	1.0	0.99999964	0.47129145	0.98336804	610	TRUE
12511-83	SLC41A2	11208-15	NAGPA	0.98342115	0.42977345	0.9999977	0.999959	0.4226483	0.9833808	610	TRUE
12511-83	SLC41A2	8263-64	TYMSOS	0.9833928	0.63097894	1.0	1.0	0.62050015	0.9833928	610	TRUE
12511-83	SLC41A2	8839-4	MTX2	0.9834009	0.29834032	1.0	0.9999999	0.29338813	0.98340076	610	TRUE
12511-83	SLC41A2	15310-61	PRC1	0.98342115	0.5211716	1.0	0.99999964	0.5125312	0.9834208	610	TRUE
12511-83	SLC41A2	3394-81	PLK1	0.98350036	0.51885927	1.0	0.9999994	0.51029825	0.98349977	610	TRUE
12511-83	SLC41A2	6963-82	SELPLG	0.98356736	0.6884681	1.0	1.0	0.6771547	0.98356736	610	TRUE
12511-83	SLC41A2	4829-43	SFN	0.9836465	0.45016152	0.99999946	0.9999821	0.4427998	0.9836289	610	TRUE
12511-83	SLC41A2	4549-78	FUT5	0.98395306	0.35180593	0.9999288	0.99976003	0.34616053	0.98371696	610	TRUE
12511-83	SLC41A2	10724-45	CLPB	0.98380077	0.38209558	0.9999922	0.9999256	0.37590593	0.9837276	610	TRUE
12511-83	SLC41A2	7736-28	OPALIN	0.9830679	0.44977015	0.9999997	0.99998677	0.44215462	0.98305494	610	TRUE
12511-83	SLC41A2	12392-30	ARL1	0.98293394	0.52123857	1.0	0.9999998	0.51234305	0.98293376	610	TRUE
12511-83	SLC41A2	7910-41	LRFN1	0.98188645	0.6250839	1.0	1.0	0.6137614	0.98188645	610	TRUE
12511-83	SLC41A2	3392-68	AKT3	0.98300904	0.3820969	0.9999809	0.9998821	0.3756047	0.98289317	610	TRUE
12511-83	SLC41A2	16292-288	GIP	0.9818986	0.65469515	1.0	1.0	0.64284426	0.9818986	610	TRUE
12511-83	SLC41A2	9970-7	UBXN4	0.98197377	0.5153171	1.0	0.9999992	0.5060279	0.981973	610	TRUE
12511-83	SLC41A2	8645-257	PEX14	0.98197985	0.6884996	1.0	1.0	0.67609274	0.98197985	610	TRUE
12511-83	SLC41A2	4179-57	YWHAG	0.9820164	0.45176744	0.9999997	0.9999864	0.44364303	0.98200303	610	TRUE
12511-83	SLC41A2	11292-13	SCARA3	0.9822742	0.62461644	1.0	1.0	0.6135446	0.9822742	610	TRUE
12511-83	SLC41A2	12898-5	IL33	0.9822782	0.7054211	1.0	1.0	0.6929198	0.9822782	610	TRUE
12511-83	SLC41A2	4246-40	L1CAM	0.98243254	0.45177484	0.9999998	0.999991	0.4438383	0.9824237	610	TRUE
12511-83	SLC41A2	23382-30	VCX3A	0.982597	0.52122307	1.0	0.9999998	0.5121522	0.9825968	610	TRUE
12511-83	SLC41A2	15321-8	CPLX2	0.98267615	0.45173317	0.99999976	0.99998707	0.4439074	0.98266345	610	TRUE
12511-83	SLC41A2	13117-232	CHKB	0.98266596	0.6398803	1.0	1.0	0.6287886	0.98266596	610	TRUE
12511-83	SLC41A2	21181-10	LRP2BP	0.98267007	0.49067134	1.0	0.9999998	0.48216805	0.9826699	610	TRUE
12511-83	SLC41A2	18942-11	PSMB9	0.9827228	0.4517761	1.0	0.9999997	0.44397068	0.9827225	610	TRUE
12511-83	SLC41A2	13975-56	PPFIA1	0.9828913	0.38207603	0.99997574	0.9998588	0.3755392	0.98275256	610	TRUE
12511-83	SLC41A2	8275-31	PEAR1	0.9828812	0.3821084	0.9999824	0.99988866	0.37556714	0.98277175	610	TRUE
12511-83	SLC41A2	7765-15	ITM2A	0.982804	0.7734784	1.0	1.0	0.7601777	0.982804	610	TRUE
12511-83	SLC41A2	9805-51	SEMA4B	0.9965094	0.33183604	1.0	0.99999964	0.33067772	0.996509	610	TRUE
12511-83	SLC41A2	2615-60	EFNA5	0.9818925	0.48960763	1.0	0.9999975	0.48074207	0.9818901	610	TRUE
12511-83	SLC41A2	16907-3	CADM2	0.99644405	0.34360737	1.0	0.9999996	0.3423855	0.9964436	610	TRUE
12511-83	SLC41A2	22554-101	MRPL10	0.9942267	0.4844938	1.0	1.0	0.48169667	0.9942267	610	TRUE
12511-83	SLC41A2	17355-56	SYT4	0.9942209	0.3820969	1.0	0.99999785	0.3798887	0.99421877	610	TRUE
12511-83	SLC41A2	22805-18	THAP11	0.9942304	0.353724	0.9999997	0.99998564	0.35168314	0.9942161	610	TRUE
12511-83	SLC41A2	7838-27	SMR3A	0.9942084	0.449129	1.0	0.99999994	0.4465278	0.99420834	610	TRUE
12511-83	SLC41A2	13509-5	SCAMP5	0.9941963	0.45176893	1.0	1.0	0.44914702	0.9941963	610	TRUE
12511-83	SLC41A2	11201-19	PUS1	0.9941963	0.41439444	1.0	0.99999964	0.41198942	0.99419594	610	TRUE
12511-83	SLC41A2	18259-15	MEOX2	0.9941927	0.42106152	1.0	1.0	0.4186163	0.9941927	610	TRUE
12511-83	SLC41A2	16883-57	RAB4A	0.9941793	0.44800872	1.0	1.0	0.44540098	0.9941793	610	TRUE
12511-83	SLC41A2	11134-30	MTRF1L	0.9942442	0.30803114	0.999994	0.9999327	0.30625817	0.9941773	610	TRUE
12511-83	SLC41A2	15573-110	NCAN	0.9942367	0.3080932	0.9999945	0.9999353	0.30631757	0.9941724	610	TRUE
12511-83	SLC41A2	11312-40	PMS2	0.9941875	0.35020286	0.99999946	0.99998266	0.3481673	0.99417025	610	TRUE
12511-83	SLC41A2	9830-109	VAV3	0.9941548	0.36702192	0.99999994	0.9999944	0.3648766	0.99414927	610	TRUE
12511-83	SLC41A2	13552-7	SWAP70	0.9941473	0.38205087	0.99999994	0.99999446	0.37981483	0.9941418	610	TRUE
12511-83	SLC41A2	9910-9	MTAP	0.99413294	0.44778734	1.0	1.0	0.44516015	0.99413294	610	TRUE
12511-83	SLC41A2	9987-30	LRRC25	0.99412173	0.521245	1.0	1.0	0.51818097	0.99412173	610	TRUE
12511-83	SLC41A2	4908-6	ENG	0.9940944	0.3838861	1.0	0.99999815	0.381619	0.9940925	610	TRUE
12511-83	SLC41A2	7127-3	APOA2	0.994257	0.3080504	0.99999833	0.9999654	0.30628124	0.9942226	610	TRUE
12511-83	SLC41A2	23568-41	MEIS2	0.9942316	0.42023915	1.0	0.99999964	0.41781503	0.9942312	610	TRUE
12511-83	SLC41A2	6464-40	PVRIG	0.9940845	0.3237821	1.0	0.9999981	0.32186675	0.99408257	610	TRUE
12511-83	SLC41A2	24055-44	CSTF1	0.99423367	0.45737982	1.0	1.0	0.4547424	0.99423367	610	TRUE
12511-83	SLC41A2	9398-30	GALP	0.9944394	0.30538762	0.9999833	0.999889	0.30368948	0.99432904	610	TRUE
12511-83	SLC41A2	15533-97	MSR1	0.9943689	0.30811477	0.9999975	0.9999565	0.30637974	0.99432564	610	TRUE
12511-83	SLC41A2	13540-1	GPR26	0.9943148	0.485878	1.0	1.0	0.48311567	0.9943148	610	TRUE
12511-83	SLC41A2	5383-14	TNFRSF13C	0.9943081	0.45177186	1.0	1.0	0.44920042	0.9943081	610	TRUE
12511-83	SLC41A2	24909-40	PLCD1	0.99431294	0.34470725	0.99999994	0.999994	0.34274688	0.994307	610	TRUE
12511-83	SLC41A2	4389-2	DHH	0.99430454	0.34962618	1.0	0.99999934	0.3476349	0.9943039	610	TRUE
12511-83	SLC41A2	9971-5	CSMD2	0.99430376	0.3904577	1.0	0.99999964	0.38823354	0.9943034	610	TRUE
12511-83	SLC41A2	11363-58	AQP4	0.9942991	0.48233604	1.0	1.0	0.4795863	0.9942991	610	TRUE
12511-83	SLC41A2	2867-52	AKT1	0.9942783	0.3844074	1.0	0.9999993	0.38220793	0.9942776	610	TRUE
12511-83	SLC41A2	12652-37	AHCYL1	0.9942761	0.3509361	1.0	0.9999981	0.3489274	0.9942742	610	TRUE
12511-83	SLC41A2	5837-49	LIFR	0.9943227	0.30810606	0.99999684	0.9999493	0.30635685	0.9942723	610	TRUE
12511-83	SLC41A2	13545-97	EIF1AD	0.99426645	0.36117494	0.99999994	0.999994	0.35910413	0.9942605	610	TRUE
12511-83	SLC41A2	3623-84	LY86	0.99425817	0.4475932	1.0	1.0	0.4450232	0.99425817	610	TRUE
12511-83	SLC41A2	10588-39	ST3GAL5	0.9942553	0.38204426	1.0	0.99999547	0.37984952	0.9942508	610	TRUE
12511-83	SLC41A2	13707-27	SPARCL1	0.994392	0.28541237	0.9999733	0.9998442	0.28381178	0.99423707	610	TRUE
12511-83	SLC41A2	8792-17	PODXL	0.9940861	0.49018204	1.0	1.0	0.48728314	0.9940861	610	TRUE
12511-83	SLC41A2	24667-27	CT45A1	0.99407053	0.45170146	1.0	1.0	0.4490231	0.99407053	610	TRUE
12511-83	SLC41A2	21503-12	TSHR	0.9944229	0.3071431	0.99999017	0.99991465	0.3054301	0.99433804	610	TRUE
12511-83	SLC41A2	13494-6	CERS5	0.9937838	0.42831594	1.0	0.9999987	0.42565343	0.99378246	610	TRUE
12511-83	SLC41A2	14670-1	SKIL	0.99370456	0.45334935	1.0	1.0	0.4504953	0.99370456	610	TRUE
12511-83	SLC41A2	10451-11	NUCB1	0.99366564	0.49252212	1.0	1.0	0.4894023	0.99366564	610	TRUE
12511-83	SLC41A2	24494-67	KATNAL1	0.9937525	0.30809277	0.9999887	0.9999085	0.30616796	0.9936616	610	TRUE
12511-83	SLC41A2	6119-14	MAMDC2	0.99363023	0.4587131	1.0	1.0	0.4557912	0.99363023	610	TRUE
12511-83	SLC41A2	19271-64	GNAI1	0.99371153	0.30809587	0.9999878	0.99990696	0.30615842	0.9936191	610	TRUE
12511-83	SLC41A2	12845-18,22816-4,21823-5,12616-45,13451-2	SNX17,TRIM54,NRBP1,PPM1G,FNDC4	0.9936191	0.4475153	1.0	0.99999976	0.44465974	0.99361885	610	TRUE
12511-83	SLC41A2	8002-27	TMPRSS5	0.99360245	0.3821128	1.0	1.0	0.3796682	0.99360245	610	TRUE
12511-83	SLC41A2	14617-7	CNTNAP1	0.9944877	0.2554605	0.9991341	0.99907357	0.25405234	0.9935664	610	TRUE
12511-83	SLC41A2	11319-106	MRE11	0.9935364	0.45180696	1.0	1.0	0.44888666	0.9935364	610	TRUE
12511-83	SLC41A2	14341-8	DIPK1C	0.9935288	0.4517722	1.0	1.0	0.4488487	0.9935288	610	TRUE
12511-83	SLC41A2	11252-30	LRCH4	0.9934954	0.3063385	1.0	0.9999998	0.30434588	0.9934952	610	TRUE
12511-83	SLC41A2	5085-18	IL20RA	0.99349266	0.44906348	1.0	1.0	0.44614127	0.99349266	610	TRUE
12511-83	SLC41A2	16908-5	OMG	0.9968896	0.23937744	0.9997793	0.999544	0.23863287	0.99643505	610	TRUE
12511-83	SLC41A2	15315-64	CUTC	0.9934642	0.4517972	1.0	1.0	0.4488443	0.9934642	610	TRUE
12511-83	SLC41A2	7875-86	PLEK	0.99347043	0.31729108	0.9999967	0.9999488	0.3152193	0.9934196	610	TRUE
12511-83	SLC41A2	5457-5	COLEC12	0.9938178	0.3195547	0.99999505	0.99993825	0.31757915	0.9937564	610	TRUE
12511-83	SLC41A2	22065-32	IRF8	0.9937893	0.44894105	1.0	0.9999997	0.4461528	0.993789	610	TRUE
12511-83	SLC41A2	8654-13	ADAM10	0.9940605	0.044166863	1.0	1.0	0.043904535	0.9940605	610	TRUE
12511-83	SLC41A2	20106-80	DCPS	0.9938984	0.30810547	0.9999933	0.99992985	0.30622554	0.99382865	610	TRUE
12511-83	SLC41A2	10533-1	PCDHA4	0.9940506	0.5113921	1.0	1.0	0.50834966	0.9940506	610	TRUE
12511-83	SLC41A2	5716-49	CSAG1	0.9940409	0.37286502	1.0	0.999999	0.37064308	0.9940399	610	TRUE
12511-83	SLC41A2	4232-19	IGF1R	0.9940372	0.45171404	1.0	0.99999994	0.44902056	0.99403715	610	TRUE
12511-83	SLC41A2	22847-18	STK4	0.9940751	0.32496196	0.99999774	0.9999591	0.3230366	0.99403447	610	TRUE
12511-83	SLC41A2	2813-11	AGRP	0.99403876	0.35904777	0.9999998	0.99998814	0.3569074	0.99402696	610	TRUE
12511-83	SLC41A2	16324-38	TLR1	0.99402195	0.517285	1.0	1.0	0.51419264	0.99402195	610	TRUE
12511-83	SLC41A2	7903-18	VAMP3	0.9943101	0.28582114	0.9998954	0.9997047	0.28419483	0.99401647	610	TRUE
12511-83	SLC41A2	21975-22	ICA1	0.99399084	0.52125335	1.0	1.0	0.51812106	0.99399084	610	TRUE
12511-83	SLC41A2	6904-14	LRRTM2	0.99397063	0.38209862	1.0	0.9999961	0.3797948	0.99396676	610	TRUE
12511-83	SLC41A2	13484-69	COL1A1	0.99400055	0.3093782	0.9999933	0.99992985	0.30752212	0.9939308	610	TRUE
12511-83	SLC41A2	14614-41	NCMAP	0.99414	0.30581844	0.9999467	0.9997876	0.30402637	0.9939289	610	TRUE
12511-83	SLC41A2	22526-81	PDHB	0.9939088	0.4517365	1.0	1.0	0.4489849	0.9939088	610	TRUE
12511-83	SLC41A2	5757-45	GNAS	0.99389285	0.426216	1.0	0.9999993	0.42361304	0.99389213	610	TRUE
12511-83	SLC41A2	3459-49	PDGFRB	0.9941618	0.27756035	0.9998922	0.99969983	0.27593988	0.99386334	610	TRUE
12511-83	SLC41A2	12895-28	DGKB	0.99423236	0.27631742	0.9998192	0.9996021	0.2747237	0.99383676	610	TRUE
12511-83	SLC41A2	17515-6	HSPA13	0.9943614	0.3150612	0.99999875	0.99996966	0.3132847	0.99433124	610	TRUE
12511-83	SLC41A2	8089-173	NR4A1	0.9939005	0.30929643	0.9999948	0.99993706	0.30740988	0.9938379	610	TRUE
12511-83	SLC41A2	7867-154	ST6GALNAC1	0.99433863	0.45179105	1.0	1.0	0.4492333	0.99433863	610	TRUE
12511-83	SLC41A2	11283-13	DCAF5	0.9952128	0.4517159	1.0	1.0	0.44955343	0.9952128	610	TRUE
12511-83	SLC41A2	12763-69	ZNF334	0.9956709	0.30757403	0.99999887	0.99997044	0.30624253	0.99564147	610	TRUE
12511-83	SLC41A2	25413-80	GAGE2B	0.9956208	0.4361872	1.0	1.0	0.43427706	0.9956208	610	TRUE
12511-83	SLC41A2	9715-15	IGSF3	0.995617	0.3092003	0.99999994	0.9999942	0.30784506	0.9956112	610	TRUE
12511-83	SLC41A2	10890-135	LCTL	0.9955771	0.3080802	0.9999997	0.99998593	0.30671757	0.9955631	610	TRUE
12511-83	SLC41A2	24642-21	FAM92A	0.99548477	0.3820755	1.0	0.99999994	0.38035032	0.9954847	610	TRUE
12511-83	SLC41A2	13660-76	ANGPT2	0.99547184	0.3064388	0.9999995	0.9999835	0.3050512	0.9954554	610	TRUE
12511-83	SLC41A2	17823-40	SNRPD2	0.9952629	0.45171338	1.0	1.0	0.44957358	0.9952629	610	TRUE
12511-83	SLC41A2	9936-27	LNX1	0.9951922	0.38210112	1.0	0.9999998	0.38026407	0.99519205	610	TRUE
12511-83	SLC41A2	8057-78	USE1	0.9950893	0.27631706	0.99994296	0.9997767	0.27496016	0.9948671	610	TRUE
12511-83	SLC41A2	13977-28	BARD1	0.9951687	0.29293394	1.0	0.9999991	0.2915187	0.9951678	610	TRUE
12511-83	SLC41A2	13536-56	POLI	0.9951698	0.30888283	0.99999994	0.99999386	0.30739087	0.9951637	610	TRUE
12511-83	SLC41A2	25428-103	IFRD1	0.99514323	0.30809486	0.9999999	0.9999918	0.3065985	0.99513507	610	TRUE
12511-83	SLC41A2	13027-20	CBX7	0.9950886	0.30811024	0.9999999	0.9999934	0.30659696	0.995082	610	TRUE
12511-83	SLC41A2	7743-5	TIMM50	0.9950521	0.38204616	1.0	1.0	0.38015583	0.9950521	610	TRUE
12511-83	SLC41A2	13389-8	GAL	0.9950479	0.45176256	1.0	1.0	0.4495254	0.9950479	610	TRUE
12511-83	SLC41A2	24636-9	DRAP1	0.99501866	0.44932812	1.0	1.0	0.44708988	0.99501866	610	TRUE
12511-83	SLC41A2	12376-85	CDKN2D	0.99568343	0.38212442	1.0	1.0	0.38047495	0.99568343	610	TRUE
12511-83	SLC41A2	11969-5	S100A2	0.995726	0.32242906	1.0	0.9999956	0.321051	0.9957216	610	TRUE
12511-83	SLC41A2	17427-26	NLGN3	0.99577194	0.3573712	1.0	0.9999998	0.35586023	0.99577177	610	TRUE
12511-83	SLC41A2	15329-167	LAMTOR2	0.995783	0.45178926	1.0	1.0	0.44988406	0.995783	610	TRUE
12511-83	SLC41A2	12046-51	TARDBP	0.9964406	0.297288	0.9999964	0.9999445	0.29622984	0.9963853	610	TRUE
12511-83	SLC41A2	22503-24	MKX	0.9964543	0.28253788	0.99999017	0.9999139	0.28153607	0.99636847	610	TRUE
12511-83	SLC41A2	20579-50	MAG	0.99644554	0.30451632	0.999998	0.999961	0.30343392	0.9964067	610	TRUE
12511-83	SLC41A2	8364-74	UST	0.994346	0.37305218	0.99999994	0.9999944	0.37094295	0.9943405	610	TRUE
12511-83	SLC41A2	13089-6	HIF1A	0.99634755	0.3820277	1.0	1.0	0.38063234	0.99634755	610	TRUE
12511-83	SLC41A2	22584-2	LRP6	0.9963236	0.35578245	1.0	0.9999997	0.35447446	0.9963233	610	TRUE
12511-83	SLC41A2	9277-16	REG3A	0.9961606	0.34051841	1.0	0.9999994	0.33921105	0.99616003	610	TRUE
12511-83	SLC41A2	7766-25	ZP4	0.99615645	0.38212466	1.0	1.0	0.38065594	0.99615645	610	TRUE
12511-83	SLC41A2	3461-58	BCAN	0.9961146	0.30683446	0.99999905	0.99997425	0.30564228	0.996089	610	TRUE
12511-83	SLC41A2	20461-58	FAM50A	0.99621457	0.26919007	0.9999714	0.99983865	0.26817107	0.9960538	610	TRUE
12511-83	SLC41A2	9183-7	IFNAR1	0.99606484	0.30804908	0.9999996	0.9999843	0.30683687	0.9960492	610	TRUE
12511-83	SLC41A2	9058-1	TIMM21	0.9959638	0.36073196	1.0	0.9999996	0.35927597	0.9959634	610	TRUE
12511-83	SLC41A2	6367-66	FMOD	0.99589694	0.30806816	0.9999997	0.99998605	0.30680412	0.99588305	610	TRUE
12511-83	SLC41A2	24279-30	UTP6	0.99583846	0.38954723	1.0	1.0	0.3879261	0.99583846	610	TRUE
12511-83	SLC41A2	8776-10	ERLIN1	0.9958031	0.38208467	1.0	1.0	0.3804811	0.9958031	610	TRUE
12511-83	SLC41A2	23318-60	PCTP	0.99491954	0.40631765	1.0	1.0	0.40425336	0.99491954	610	TRUE
12511-83	SLC41A2	17152-10	KIR2DS4	0.99598396	0.30562276	0.9999974	0.99995494	0.30439535	0.9959391	610	TRUE
12511-83	SLC41A2	13430-50	SLC14A1	0.9948397	0.40133935	1.0	1.0	0.39926833	0.9948397	610	TRUE
12511-83	SLC41A2	5988-49	TNFSF14	0.9945394	0.4957345	1.0	1.0	0.4930275	0.9945394	610	TRUE
12511-83	SLC41A2	9073-35	FLVCR1	0.9945421	0.30809432	0.99999833	0.99996513	0.3064128	0.99450743	610	TRUE
12511-83	SLC41A2	21172-11	TLNRD1	0.9946442	0.299896	0.9999754	0.99985325	0.29828984	0.99449825	610	TRUE
12511-83	SLC41A2	11432-11	PQBP1	0.99449724	0.38209385	1.0	0.9999993	0.37999126	0.9944965	610	TRUE
12511-83	SLC41A2	24958-3	RFX5	0.99449366	0.34717816	0.9999999	0.9999923	0.3452665	0.99448603	610	TRUE
12511-83	SLC41A2	9043-7	TFIP11	0.99448115	0.44955194	1.0	1.0	0.44707093	0.99448115	610	TRUE
12511-83	SLC41A2	25110-19	EXOC7	0.9944423	0.31220126	0.99999905	0.99997514	0.31046614	0.99441755	610	TRUE
12511-83	SLC41A2	21976-4	IKBKG	0.9944169	0.3688932	0.99999994	0.9999946	0.36683363	0.9944115	610	TRUE
12511-83	SLC41A2	15614-168	LILRA2	0.9944731	0.27628148	0.9999947	0.999936	0.2747545	0.99440944	610	TRUE
12511-83	SLC41A2	5735-54	C1GALT1C1	0.9944632	0.30803734	0.999994	0.99993265	0.3063318	0.9943962	610	TRUE
12511-83	SLC41A2	22580-29	EFNA2	0.99437606	0.37132978	0.99999994	0.99999446	0.36924145	0.9943706	610	TRUE
12511-83	SLC41A2	15433-4	SRC	0.9945307	0.29727107	0.99996686	0.9998326	0.2956452	0.99436414	610	TRUE
12511-83	SLC41A2	24050-26	GSK3B	0.99434376	0.4469465	1.0	0.99999994	0.44441846	0.9943437	610	TRUE
12511-83	SLC41A2	5690-49	TUFT1	0.994346	0.4490956	1.0	1.0	0.44655642	0.994346	610	TRUE
12511-83	SLC41A2	14132-21	HHLA2	0.99435407	0.45172137	1.0	1.0	0.44917098	0.99435407	610	TRUE
12511-83	SLC41A2	7993-23	ASTL	0.99439406	0.30808026	0.9999979	0.9999608	0.30635318	0.9943551	610	TRUE
12511-83	SLC41A2	13506-10	DUS2	0.99453527	0.45231116	1.0	1.0	0.4498394	0.99453527	610	TRUE
12511-83	SLC41A2	20996-107	SDHAF1	0.9943979	0.39583248	1.0	0.9999999	0.39361498	0.99439776	610	TRUE
12511-83	SLC41A2	5092-51	JAG1	0.99454635	0.37497693	1.0	0.9999997	0.37293193	0.99454606	610	TRUE
12511-83	SLC41A2	23405-33	HORMAD2	0.9946031	0.38205504	1.0	0.99999887	0.37999314	0.99460196	610	TRUE
12511-83	SLC41A2	7995-16	VWC2L	0.9946819	0.3797469	1.0	0.99999857	0.3777274	0.99468046	610	TRUE
12511-83	SLC41A2	8699-43	CRIM1	0.994552	0.3586964	1.0	0.9999961	0.35674223	0.99454814	610	TRUE
12511-83	SLC41A2	12921-51	GPIHBP1	0.99475545	0.42620128	1.0	1.0	0.42396605	0.99475545	610	TRUE
12511-83	SLC41A2	8073-3	CD84	0.9948272	0.38212627	1.0	1.0	0.3801496	0.9948272	610	TRUE
12511-83	SLC41A2	7800-85	RAET1E	0.9946712	0.382111	1.0	0.99999994	0.38007483	0.99467117	610	TRUE
12511-83	SLC41A2	24640-63	HEY1	0.9946806	0.30802906	0.99999654	0.99994624	0.30639052	0.9946271	610	TRUE
12511-83	SLC41A2	21707-15	C1QL3	0.9946904	0.30586135	0.9999906	0.9999162	0.30423737	0.99460703	610	TRUE
12511-83	SLC41A2	12528-40	WRNIP1	0.9946484	0.44822633	1.0	1.0	0.4458276	0.9946484	610	TRUE
12511-83	SLC41A2	9487-60	GHRH	0.99458677	0.38455427	1.0	0.99999994	0.38247257	0.9945867	610	TRUE
12511-83	SLC41A2	6645-53	POSTN	0.99459296	0.32710046	0.9999999	0.9999934	0.3253318	0.9945864	610	TRUE
12511-83	SLC41A2	6555-58	STOML2	0.9945778	0.45178604	1.0	1.0	0.44933638	0.9945778	610	TRUE
12511-83	SLC41A2	12414-31	YWHAB	0.9945716	0.44738424	1.0	1.0	0.44495568	0.9945716	610	TRUE
12511-83	SLC41A2	25052-3	CRLF3	0.99457186	0.30808103	0.9999991	0.9999762	0.30640873	0.9945482	610	TRUE
12511-83	SLC41A2	24268-21	GAB1	0.9947235	0.45109886	1.0	1.0	0.44871864	0.9947235	610	TRUE
12514-16	METTL1	25292-4	CES3	0.99459803	0.017133296	0.9998198	0.9996424	0.017040743	0.9942423	44	TRUE
12514-16	METTL1	12395-86	DARS2	0.99159676	0.022183597	0.9994399	0.9992565	0.021997184	0.9908595	44	TRUE
12514-16	METTL1	21235-11	KPNA5	0.99380106	0.016865432	0.9997327	0.9995292	0.016760884	0.99333316	44	TRUE
12514-16	METTL1	19578-19	DOK2	0.9939545	0.015050888	0.99915767	0.9990201	0.014959898	0.9929805	44	TRUE
12514-16	METTL1	12617-2	STK24	0.99289346	0.018526495	0.9994527	0.9992606	0.018394835	0.9921593	44	TRUE
12514-16	METTL1	5275-28	VAV1	0.99267495	0.018000185	0.9994104	0.99922675	0.017868333	0.99190736	44	TRUE
12514-16	METTL1	10088-37	APRT	0.99228156	0.020247638	0.9998007	0.99961954	0.020091359	0.991904	44	TRUE
12514-16	METTL1	18224-11	CHMP1A	0.9916779	0.029997706	0.99984723	0.9996926	0.029748062	0.99137306	44	TRUE
12514-16	METTL1	11211-7	TBCE	0.9917975	0.021905601	0.9995143	0.9993234	0.021725921	0.9911265	44	TRUE
12514-16	METTL1	4209-60	VTA1	0.991724	0.02205509	0.99953413	0.9993384	0.021872561	0.9910679	44	TRUE
12514-16	METTL1	13544-9	ARHGAP45	0.99158055	0.019334018	0.9991682	0.99905777	0.019171236	0.99064624	44	TRUE
12514-16	METTL1	9233-71	TFPI2	0.99156535	0.018066525	0.998803	0.99802256	0.01791414	0.9896046	44	TRUE
12514-16	METTL1	11634-32	RGS10	0.9900689	0.027459264	0.99956465	0.9993673	0.027186563	0.98944247	44	TRUE
12514-16	METTL1	23915-18	RAB7A	0.99467236	0.009593785	0.9986867	0.99297845	0.009542673	0.98768824	44	TRUE
12514-16	METTL1	17744-31	RAB11A	0.988181	0.033064723	0.9996576	0.9994618	0.032673933	0.9876492	44	TRUE
12514-16	METTL1	15316-262	TXNL4B	0.9879009	0.028282404	0.99928176	0.9991515	0.027940212	0.9870627	44	TRUE
12514-16	METTL1	7116-31	OSCAR	0.98695403	0.03309703	0.9995416	0.9993541	0.032665245	0.98631656	44	TRUE
12514-16	METTL1	12861-13	TMOD3	0.98642737	0.042985618	0.99989426	0.99975055	0.04240219	0.9861813	44	TRUE
12514-16	METTL1	11683-19	GGA3	0.98598355	0.032411397	0.99948895	0.9993165	0.031957105	0.98530966	44	TRUE
12514-16	METTL1	17514-48	RAB21	0.98534054	0.0392648	0.99971575	0.9995232	0.038689196	0.98487073	44	TRUE
12514-16	METTL1	5858-6	YWHAZ	0.98447657	0.04267502	0.9998404	0.99969095	0.042012554	0.9841723	44	TRUE
12514-16	METTL1	21323-2	RWDD1	0.9841413	0.029969871	0.99994427	0.9998182	0.029494587	0.98396236	44	TRUE
12514-16	METTL1	24446-65	MBNL2	0.9867351	0.023448586	0.9986689	0.9971741	0.023137543	0.9839467	44	TRUE
12514-16	METTL1	7065-1	MPIG6B	0.9847429	0.030990541	0.99918103	0.9990897	0.030517714	0.9838465	44	TRUE
12514-16	METTL1	12432-23	CACYBP	0.98098755	0.040938497	0.9995745	0.9993856	0.040160157	0.9803848	44	TRUE
12514-16	METTL1	4220-39	FER	0.9945702	0.018575251	0.9998741	0.999713	0.01847439	0.99428475	44	TRUE
12514-16	METTL1	17757-86	CAB39	0.98475075	0.027950227	0.9989629	0.99892443	0.027524007	0.9836916	44	TRUE
12514-16	METTL1	20243-26	PFN1	0.9954732	0.010522485	0.9994199	0.99920774	0.010474851	0.9946845	44	TRUE
12514-16	METTL1	11659-31	CLINT1	0.9940417	0.011860609	0.9985952	0.98954624	0.011789939	0.9836502	44	TRUE
12514-16	METTL1	5475-10	PRKCB	0.9819638	0.033554077	0.9991109	0.9990467	0.03294889	0.98102766	44	TRUE
12514-16	METTL1	19371-18	MAPRE1	0.99849343	0.007116914	0.99995106	0.99981844	0.0071061915	0.9983122	44	TRUE
12514-16	METTL1	3466-8	PRKACA	0.99798095	0.005871415	0.99972993	0.9995009	0.0058595603	0.99748284	44	TRUE
12514-16	METTL1	13044-5	TSG101	0.9979354	0.0056862235	0.9994909	0.9992511	0.0056744837	0.9971881	44	TRUE
12514-16	METTL1	3453-87	LYN	0.9976363	0.005895436	0.99957526	0.9993295	0.005881501	0.99696743	44	TRUE
12514-16	METTL1	12476-50	TIGAR	0.9972371	0.008873105	0.9998372	0.99965894	0.00884859	0.996897	44	TRUE
12514-16	METTL1	24408-30	MBNL1	0.997311	0.007313788	0.99972063	0.99949145	0.007294121	0.9968038	44	TRUE
12514-16	METTL1	13975-56	PPFIA1	0.9967464	0.012383163	0.9998585	0.99969155	0.012342873	0.996439	44	TRUE
12514-16	METTL1	13450-49	USP8	0.9963975	0.0058836937	0.9990501	0.99877656	0.0058624977	0.99517846	44	TRUE
12514-16	METTL1	17697-2	OVCA2	0.9950125	0.0177356	0.9999613	0.99984217	0.017647145	0.99485546	44	TRUE
12514-16	METTL1	9755-19	DBNL	0.99905294	0.00894779	0.9999998	0.9999915	0.008939316	0.9990444	44	TRUE
12514-16	METTL1	11615-16	DAPP1	0.99887025	0.0051636696	0.9992213	0.9989694	0.005157836	0.9978408	44	TRUE
12514-16	METTL1	18383-9	FKBP3	0.9991193	0.005179882	0.9998188	0.99961275	0.00517532	0.9987324	44	TRUE
12514-16	METTL1	3363-31	CSK	0.9993649	0.0051424503	0.99962014	0.99934673	0.0051391847	0.99871206	44	TRUE
12514-16	METTL1	23659-2	BZW2	0.9989819	0.005246699	0.9997588	0.9995277	0.0052413573	0.99851006	44	TRUE
12580-7	PSMB5	22792-21	WARS2	0.98277557	0.36087245	1.0	1.0	0.35465664	0.98277557	204	TRUE
12580-7	PSMB5	18347-15	LAMA2|LAMB1|LAMC1	0.98744303	0.21047556	0.9999968	0.9999625	0.20783263	0.987406	204	TRUE
12580-7	PSMB5	14633-26	TMEM185A	0.9801774	0.41834855	1.0	0.99999994	0.4100558	0.98017734	204	TRUE
12580-7	PSMB5	6994-19	C3orf18	0.98021644	0.41795284	1.0	1.0	0.40968424	0.98021644	204	TRUE
12580-7	PSMB5	13494-6	CERS5	0.98052657	0.41770184	1.0	0.99999946	0.40956774	0.98052603	204	TRUE
12580-7	PSMB5	15310-61	PRC1	0.98053956	0.41866398	1.0	1.0	0.4105166	0.98053956	204	TRUE
12580-7	PSMB5	20520-14	FAM3C	0.9808584	0.21049583	0.99982667	0.9996969	0.2064666	0.9805611	204	TRUE
12580-7	PSMB5	5947-90	THPO	0.98145044	0.17829603	0.99989635	0.99976337	0.17498872	0.9812182	204	FALSE
12580-7	PSMB5	11242-33	TGM1	0.9813702	0.25011873	0.9999657	0.9998692	0.24545908	0.9812419	204	TRUE
12580-7	PSMB5	18192-69	MAGEA5	0.9813247	0.24409163	0.9999991	0.99998283	0.23953314	0.9813078	204	TRUE
12580-7	PSMB5	8824-2	PSMD1	0.9813615	0.41938424	1.0	1.0	0.41156754	0.9813615	204	TRUE
12580-7	PSMB5	8352-26	SIGLEC12	0.98140705	0.4203955	1.0	1.0	0.4125791	0.98140705	204	TRUE
12580-7	PSMB5	14705-1	VEGFD	0.98146343	0.34246534	0.9999996	0.9999872	0.3361172	0.98145086	204	TRUE
12580-7	PSMB5	12668-7	VPS4B	0.9815047	0.41816396	1.0	1.0	0.41042987	0.9815047	204	TRUE
12580-7	PSMB5	6055-53	IFNAR1	0.98155236	0.27686143	0.9999998	0.9999924	0.271754	0.98154485	204	TRUE
12580-7	PSMB5	24689-9	CAVIN1	0.98158276	0.41889894	1.0	1.0	0.41118398	0.98158276	204	TRUE
12580-7	PSMB5	14618-26	VOPP1	0.9821336	0.21053004	0.99999934	0.999985	0.20676863	0.9821189	204	TRUE
12580-7	PSMB5	6507-16	NCAM2	0.9821314	0.35817248	0.9999999	0.99999344	0.35177246	0.982125	204	TRUE
12580-7	PSMB5	5107-7	NOTCH1	0.98229194	0.32096463	1.0	0.9999978	0.31528097	0.9822898	204	TRUE
12580-7	PSMB5	19553-14	STX1A	0.98235697	0.21049726	0.9999991	0.9999824	0.20678344	0.9823397	204	TRUE
12580-7	PSMB5	8645-257	PEX14	0.98279077	0.33848673	1.0	1.0	0.33266163	0.98279077	204	TRUE
12580-7	PSMB5	3538-26	DDC	0.98286015	0.41800666	1.0	0.99999994	0.4108421	0.9828601	204	TRUE
12580-7	PSMB5	3461-58	BCAN	0.98291224	0.3187483	0.9999992	0.99998367	0.3133016	0.9828962	204	TRUE
12580-7	PSMB5	16854-17	LSM4	0.98307055	0.29483366	1.0	1.0	0.28984228	0.98307055	204	TRUE
12580-7	PSMB5	11281-6	GRB7	0.9828992	0.33005947	1.0	0.99999994	0.32441518	0.9828991	204	TRUE
12580-7	PSMB5	22554-101	MRPL10	0.9871247	0.4179569	1.0	1.0	0.41257557	0.9871247	204	TRUE
12580-7	PSMB5	3422-4	CDK1|CCNB1	0.98647726	0.2105087	0.9999994	0.99998575	0.20766205	0.9864632	204	TRUE
12580-7	PSMB5	13506-10	DUS2	0.99629664	0.07990205	0.99999994	0.9999965	0.079606146	0.9962931	204	TRUE
12580-7	PSMB5	8890-9	TMEM132B	0.99627066	0.081474364	0.999978	0.9998942	0.081170514	0.9961653	204	TRUE
12580-7	PSMB5	21361-8	TXNRD3NB	0.9962739	0.08884412	0.9999953	0.9999513	0.08851308	0.99622536	204	TRUE
12580-7	PSMB5	9909-4	CD300LG	0.9962613	0.079579055	0.99999976	0.9999911	0.07928153	0.9962525	204	TRUE
12580-7	PSMB5	15573-110	NCAN	0.9963174	0.0794397	0.999993	0.9999392	0.07914715	0.9962568	204	TRUE
12580-7	PSMB5	3437-80	FLT3	0.9962701	0.21050137	1.0	1.0	0.20971623	0.9962701	204	TRUE
12580-7	PSMB5	3681-87	KLK14	0.99627113	0.12303525	1.0	1.0	0.12257647	0.99627113	204	TRUE
12580-7	PSMB5	10976-44	MUC1	0.9962822	0.08863741	0.9999997	0.9999894	0.08830788	0.99627167	204	TRUE
12580-7	PSMB5	17817-22	DDIT4	0.99627405	0.21049911	1.0	1.0	0.2097148	0.99627405	204	TRUE
12580-7	PSMB5	6283-60	MCEMP1	0.99627453	0.100627005	1.0	1.0	0.10025212	0.99627453	204	TRUE
12580-7	PSMB5	12845-18,22816-4,21823-5,12616-45,13451-2	SNX17,TRIM54,NRBP1,PPM1G,FNDC4	0.9962758	0.21052903	1.0	1.0	0.20974497	0.9962758	204	TRUE
12580-7	PSMB5	13687-5	CCL1	0.9962803	0.2105031	1.0	1.0	0.20972009	0.9962803	204	TRUE
12580-7	PSMB5	6020-52	UTS2	0.9962924	0.090034485	1.0	1.0	0.08970068	0.9962924	204	TRUE
12580-7	PSMB5	6935-123	BAMBI	0.9962948	0.07995939	1.0	1.0	0.07966313	0.9962948	204	TRUE
12580-7	PSMB5	23176-17	DAG1	0.9911978	0.20453727	0.99999994	0.99999493	0.2027369	0.9911928	204	TRUE
12580-7	PSMB5	19563-3	SEZ6L	0.996316	0.07948959	0.9999989	0.9999805	0.07919675	0.9962966	204	TRUE
12580-7	PSMB5	10452-24	SYT3	0.99630713	0.09150475	1.0	1.0	0.09116684	0.99630713	204	TRUE
12580-7	PSMB5	11118-107	RAB17	0.9963091	0.084858894	1.0	1.0	0.08454569	0.9963091	204	TRUE
12580-7	PSMB5	9894-13	MYO6	0.99728835	0.048671424	0.99967754	0.99954367	0.048539445	0.99683326	204	TRUE
12580-7	PSMB5	3192-3	CNDP2	0.9969036	0.079185784	0.9999999	0.9999934	0.07894059	0.996897	204	TRUE
12580-7	PSMB5	6113-31	EDN3	0.9969478	0.08754176	1.0	1.0	0.08727457	0.9969478	204	TRUE
12580-7	PSMB5	13540-1	GPR26	0.9973577	0.09367645	1.0	1.0	0.09342893	0.9973577	204	TRUE
12580-7	PSMB5	6604-59	NDNF	0.997562	0.07973504	0.9999989	0.99998003	0.07954065	0.9975421	204	TRUE
12580-7	PSMB5	6019-12	C1QTNF9	0.9976025	0.079553485	1.0	1.0	0.07936276	0.9976025	204	TRUE
12580-7	PSMB5	6478-2	IGLON5	0.99785244	0.07867956	0.9999998	0.99999255	0.07851059	0.997845	204	TRUE
12580-7	PSMB5	8389-8	LRRC74A	0.9980035	0.081249356	1.0	0.99999994	0.08108714	0.9980034	204	TRUE
12580-7	PSMB5	2443-10	FGF8	0.9981537	0.069004476	0.99999994	0.99999416	0.06887707	0.99814785	204	TRUE
12580-7	PSMB5	21899-36	INHA|INHBA	0.9962518	0.080729365	0.9999725	0.99988157	0.080426775	0.9961338	204	TRUE
12580-7	PSMB5	16307-22	UNC5D	0.9960376	0.08202958	0.99999976	0.9999916	0.08170455	0.99602926	204	TRUE
12580-7	PSMB5	10746-24	DKK3	0.99593925	0.08441812	0.9999995	0.999986	0.08407532	0.9959253	204	TRUE
12580-7	PSMB5	8696-15	GAL3ST1	0.995711	0.09043306	1.0	0.99999845	0.0900452	0.9957095	204	TRUE
12580-7	PSMB5	8767-44	ECE1	0.9911938	0.2995119	1.0	1.0	0.29687434	0.9911938	204	FALSE
12580-7	PSMB5	4145-58	NTF3	0.99120146	0.2926761	1.0	0.9999997	0.29010096	0.99120116	204	TRUE
12580-7	PSMB5	24266-2	MEF2D	0.99120456	0.23514837	1.0	0.99999833	0.23308013	0.9912029	204	TRUE
12580-7	PSMB5	13536-56	POLI	0.9912071	0.21045697	1.0	0.9999995	0.20860645	0.99120665	204	TRUE
12580-7	PSMB5	4696-2	FABP3	0.9912925	0.2058695	1.0	0.9999992	0.20407689	0.9912917	204	FALSE
12580-7	PSMB5	7850-1	COX4I2	0.99161106	0.21044433	1.0	1.0	0.20867893	0.99161106	204	TRUE
12580-7	PSMB5	16748-1	BMP3	0.99197704	0.23971993	1.0	1.0	0.23779666	0.99197704	204	TRUE
12580-7	PSMB5	9065-28	TXLNA	0.9926072	0.20543039	1.0	0.99999994	0.20391168	0.9926071	204	TRUE
12580-7	PSMB5	6961-14	IGFL3	0.99314433	0.14507782	0.9999959	0.9999558	0.14408322	0.9931004	204	TRUE
12580-7	PSMB5	9786-310	IER3	0.9934524	0.21045643	1.0	1.0	0.20907845	0.9934524	204	TRUE
12580-7	PSMB5	20211-75	GBP5	0.9936517	0.1534977	0.99999803	0.99997026	0.15252325	0.9936221	204	TRUE
12580-7	PSMB5	19294-26	CRIPT	0.9937658	0.2767948	1.0	1.0	0.27506918	0.9937658	204	TRUE
12580-7	PSMB5	11164-7	TENM2	0.9937772	0.20894206	1.0	1.0	0.20764185	0.9937772	204	TRUE
12580-7	PSMB5	13131-5	HK1	0.99386495	0.20337313	1.0	1.0	0.20212543	0.99386495	204	TRUE
12580-7	PSMB5	18306-1	PALM	0.99398524	0.11275697	1.0	0.99999833	0.11207876	0.99398357	204	TRUE
12580-7	PSMB5	7049-2	ADAM23	0.99403614	0.14387357	0.9999999	0.99999326	0.14301553	0.99402946	204	TRUE
12580-7	PSMB5	3208-2	MATN3	0.9941801	0.20804602	1.0	1.0	0.20683521	0.9941801	204	TRUE
12580-7	PSMB5	2838-53	MMP17	0.9945584	0.08011401	0.9999933	0.9999414	0.07967806	0.9945001	204	TRUE
12580-7	PSMB5	23418-66	CCDC92	0.9946629	0.20982707	1.0	0.99999946	0.2087072	0.99466234	204	TRUE
12580-7	PSMB5	7190-50	EPHA4	0.9947691	0.09149492	1.0	0.9999996	0.091016315	0.9947687	204	TRUE
12580-7	PSMB5	19316-2	HSCB	0.9950184	0.106826186	1.0	1.0	0.10629402	0.9950184	204	TRUE
12580-7	PSMB5	20408-11	TOMM20	0.99527735	0.20560366	1.0	1.0	0.20463267	0.99527735	204	TRUE
12580-7	PSMB5	2631-50	IL10RB	0.99627316	0.07299733	0.9993909	0.99930567	0.07272528	0.9955814	204	TRUE
12580-7	PSMB5	4436-1	ENTPD3	0.9956601	0.092065275	1.0	0.9999984	0.09166572	0.9956585	204	TRUE
12580-7	PSMB5	15511-37	NPTXR	0.99571455	0.090355575	0.99999946	0.99998593	0.08996836	0.99570054	204	TRUE
12580-7	PSMB5	12451-62	BACH1	0.99822146	0.07117081	1.0	1.0	0.07104423	0.99822146	204	TRUE
12580-7	PSMB5	8399-6	STK17B	0.9984298	0.078743994	0.9999999	0.99999386	0.07862035	0.99842364	204	TRUE
12580-7	PSMB5	13500-9	TEX29	0.9985239	0.07871115	1.0	0.9999996	0.07859497	0.9985235	204	TRUE
12580-7	PSMB5	2972-57	BMP7	0.98832434	0.20344275	0.9999682	0.9998741	0.20106742	0.98819995	204	TRUE
12580-7	PSMB5	12716-3	ZNF175	0.9879451	0.40997422	1.0	1.0	0.405032	0.9879451	204	TRUE
12580-7	PSMB5	15539-15	SLITRK1	0.9879372	0.21049029	0.99999964	0.9999876	0.20795119	0.987925	204	TRUE
12580-7	PSMB5	7818-101	GBP6	0.98787826	0.21460706	1.0	1.0	0.21200565	0.98787826	204	TRUE
12580-7	PSMB5	23337-54	KCTD10	0.9877555	0.31765884	0.99999994	0.9999962	0.31376925	0.9877517	204	TRUE
12580-7	PSMB5	6622-90	APLN	0.9876513	0.34562027	1.0	0.99999976	0.3413523	0.98765105	204	TRUE
12580-7	PSMB5	13933-276	NAB1	0.98764247	0.39841658	1.0	1.0	0.39349315	0.98764247	204	TRUE
12580-7	PSMB5	10420-30	FAIM	0.9876523	0.20787382	0.99999845	0.9999739	0.20530705	0.9876265	204	TRUE
12580-7	PSMB5	9945-8	ARMC5	0.9875197	0.34627545	1.0	1.0	0.3419538	0.9875197	204	TRUE
12580-7	PSMB5	9059-14	RAPGEF5	0.9874676	0.3735448	1.0	1.0	0.3688634	0.9874676	204	TRUE
12580-7	PSMB5	8800-14	TTC17	0.98526114	0.210527	0.99999076	0.9999336	0.20742407	0.9851957	204	TRUE
12580-7	PSMB5	24055-44	CSTF1	0.98487943	0.3879503	1.0	1.0	0.38208428	0.98487943	204	TRUE
12580-7	PSMB5	8664-36	PKDCC	0.9848469	0.39993405	1.0	1.0	0.3938738	0.9848469	204	TRUE
12580-7	PSMB5	22818-4	SLC25A1	0.98478836	0.29210466	0.99999994	0.9999966	0.28766128	0.984785	204	TRUE
12580-7	PSMB5	22376-95	HOXA5	0.98478836	0.2481994	0.999988	0.99992305	0.24442388	0.9847126	204	TRUE
12580-7	PSMB5	4224-7	SYNCRIP	0.98435456	0.35992843	1.0	0.99999994	0.3542972	0.9843545	204	TRUE
12580-7	PSMB5	11378-37	SYK	0.9848968	0.0787369	0.99915504	0.99918	0.07754772	0.9840892	204	TRUE
12580-7	PSMB5	11202-70	TBX5	0.9839251	0.3593402	1.0	0.99999946	0.35356385	0.98392457	204	TRUE
12580-7	PSMB5	6904-14	LRRTM2	0.9838969	0.3270207	0.99999976	0.99999183	0.32175466	0.98388886	204	TRUE
12580-7	PSMB5	2723-9	IL37	0.9837494	0.35497588	1.0	1.0	0.3492073	0.9837494	204	TRUE
12580-7	PSMB5	18417-3	AS3MT	0.9836952	0.22080839	1.0	0.9999983	0.21720815	0.9836935	204	TRUE
12580-7	PSMB5	3634-5	OPCML	0.9834046	0.4179234	1.0	1.0	0.41098776	0.9834046	204	TRUE
12580-7	PSMB5	23617-15	HYPK	0.9834913	0.2194336	0.99996907	0.99987686	0.21581104	0.9833702	204	TRUE
12580-7	PSMB5	12415-122	EDF1	0.98335683	0.41933948	1.0	1.0	0.41236034	0.98335683	204	TRUE
12580-7	PSMB5	10472-53	TNFRSF14	0.98320717	0.23504585	0.9999961	0.99995846	0.23109877	0.98316634	204	TRUE
12580-7	PSMB5	13994-1	FBL	0.9902099	0.3456273	1.0	1.0	0.34224358	0.9902099	204	TRUE
12580-7	PSMB5	11571-75	KLRC3	0.9883371	0.1346671	0.99991006	0.9997821	0.13309649	0.98812175	204	TRUE
12580-7	PSMB5	10854-15	GCNT4	0.9883636	0.29651058	1.0	0.99999994	0.29306027	0.98836356	204	TRUE
12580-7	PSMB5	20579-50	MAG	0.9986956	0.05123645	0.9999989	0.9999801	0.05116962	0.9986757	204	TRUE
12580-7	PSMB5	2917-3	TNFSF11	0.9883941	0.2104783	1.0	0.9999974	0.20803551	0.9883915	204	TRUE
12580-7	PSMB5	13416-8	TMEM132D	0.99883884	0.04291606	0.99999994	0.99999523	0.042866226	0.9988341	204	TRUE
12580-7	PSMB5	9296-15	PTPRD	0.99890655	0.04528594	0.99999994	0.9999942	0.045236424	0.9989008	204	TRUE
12580-7	PSMB5	4498-62	NCAM1	0.99980634	0.0059752464	0.9999922	0.9999322	0.0059740893	0.9997386	204	TRUE
12580-7	PSMB5	8885-6	CACNA2D3	0.99980634	0.0069859624	0.9999989	0.9999796	0.0069846096	0.99978596	204	TRUE
12580-7	PSMB5	9360-33	EDIL3	0.99980634	0.0046675205	0.99999994	0.9999946	0.0046666167	0.9998009	204	TRUE
12580-7	PSMB5	8039-41	FAM177A1	0.99043494	0.12458843	0.99988997	0.9997507	0.12339673	0.990188	204	TRUE
12580-7	PSMB5	14030-21	TNFSF4	0.99016863	0.22984904	1.0	0.9999979	0.22758931	0.99016654	204	TRUE
12580-7	PSMB5	22517-106	NSMCE2	0.99007136	0.41792363	1.0	1.0	0.41377422	0.99007136	204	TRUE
12580-7	PSMB5	2693-20	OSM	0.9896773	0.21050537	1.0	0.999999	0.20833239	0.9896763	204	TRUE
12580-7	PSMB5	22065-32	IRF8	0.98957515	0.40883094	1.0	1.0	0.40456894	0.98957515	204	TRUE
12580-7	PSMB5	6172-7	UBC	0.98951715	0.21053916	1.0	1.0	0.2083321	0.98951715	204	TRUE
12580-7	PSMB5	11294-7	TMCC3	0.98950243	0.27064466	1.0	1.0	0.26780355	0.98950243	204	TRUE
12580-7	PSMB5	12968-2	CSRP2	0.98953485	0.20245814	0.99999446	0.99994713	0.20033939	0.9894825	204	TRUE
12580-7	PSMB5	4476-22	ZAP70	0.98934424	0.30341047	1.0	0.99999994	0.3001774	0.9893442	204	TRUE
12580-7	PSMB5	12420-10	GPD1L	0.9892126	0.39099562	1.0	1.0	0.3867778	0.9892126	204	TRUE
12580-7	PSMB5	11395-5	PTK2B	0.9892008	0.20072526	0.9999904	0.99993163	0.19855759	0.9891331	204	TRUE
12580-7	PSMB5	24636-9	DRAP1	0.9890062	0.26924044	1.0	1.0	0.26628047	0.9890062	204	TRUE
12580-7	PSMB5	8681-93	PGRMC2	0.98895514	0.27977884	1.0	0.99999833	0.27668872	0.9889535	204	TRUE
12580-7	PSMB5	19356-20	TOM1L2	0.9888559	0.2355789	1.0	0.99999994	0.23295358	0.98885584	204	TRUE
12580-7	PSMB5	11567-23	ZNF10	0.9893678	0.08541006	0.99945885	0.9993907	0.08450196	0.988765	204	TRUE
12580-7	PSMB5	25922-7	LRP5	0.9886299	0.3508969	1.0	1.0	0.34690717	0.9886299	204	TRUE
12580-7	PSMB5	16807-35	TNNT3	0.98860335	0.41793513	1.0	1.0	0.41317207	0.98860335	204	TRUE
12580-7	PSMB5	13007-66	LCN10	0.9885739	0.35987556	1.0	1.0	0.35576358	0.9885739	204	TRUE
12580-7	PSMB5	11185-145	GCH1	0.98841864	0.36204362	1.0	0.9999995	0.35785067	0.98841816	204	TRUE
12580-7	PSMB5	7210-25	APLP1	0.9887232	0.16506743	0.9998041	0.9996708	0.16320601	0.9883977	204	TRUE
12580-7	PSMB5	10637-50	ELAPOR1	0.9911949	0.24897581	1.0	0.99999857	0.24678355	0.9911935	204	TRUE
12580-7	PSMB5	6463-59	QRFP	0.9912113	0.20400405	1.0	0.9999994	0.20221111	0.9912107	204	TRUE
12580-7	PSMB5	6263-77	PLTP	0.9911898	0.21675956	1.0	1.0	0.21484986	0.9911898	204	FALSE
12580-7	PSMB5	21829-8	RPS12	0.99028164	0.21053267	1.0	0.99999994	0.20848663	0.9902816	204	TRUE
12580-7	PSMB5	5970-61	LECT2	0.9910481	0.27101368	1.0	1.0	0.2685876	0.9910481	204	TRUE
12580-7	PSMB5	18896-23	HS6ST3	0.9914811	0.07951081	0.99956065	0.9994588	0.07883347	0.9909445	204	TRUE
12580-7	PSMB5	12376-85	CDKN2D	0.9908024	0.26583737	1.0	0.9999996	0.2633923	0.990802	204	TRUE
12580-7	PSMB5	9277-16	REG3A	0.98710114	0.3335094	1.0	0.9999995	0.32920748	0.98710066	204	TRUE
12580-7	PSMB5	20107-11	MYL4	0.98639965	0.29033697	0.9999999	0.9999937	0.28638828	0.9863934	204	TRUE
12580-7	PSMB5	7859-21	PCDHGC3	0.98636335	0.32746398	0.9999997	0.99998873	0.32299846	0.98635226	204	TRUE
12580-7	PSMB5	6590-54	NRP2	0.98629355	0.37542605	1.0	0.9999998	0.3702803	0.9862934	204	TRUE
12580-7	PSMB5	5843-60	EHMT2	0.9862415	0.24899632	0.99999857	0.9999766	0.24557051	0.9862184	204	TRUE
12580-7	PSMB5	23258-56	COA7	0.98622286	0.21053648	0.9999957	0.9999556	0.2076359	0.98617905	204	TRUE
12580-7	PSMB5	11671-19	BRPF1	0.98610926	0.41799194	1.0	1.0	0.41218573	0.98610926	204	TRUE
12580-7	PSMB5	8087-250	RNF13	0.98667866	0.21074271	0.99996996	0.99987864	0.20793533	0.9865589	204	TRUE
12580-7	PSMB5	20460-22	IFT20	0.98777217	0.08838481	0.99889797	0.99898434	0.087304056	0.9867689	204	FALSE
12580-7	PSMB5	3235-50	WFIKKN2	0.9902551	0.28673214	1.0	0.9999974	0.28393796	0.9902525	204	TRUE
12580-7	PSMB5	9237-54	ACP2	0.99114174	0.08292067	0.9991623	0.99916756	0.08218614	0.9903167	204	TRUE
12580-7	PSMB5	6104-1	FGFRL1	0.9910707	0.21594983	1.0	0.99999994	0.21402155	0.9910706	204	TRUE
12580-7	PSMB5	2640-3	MST1R	0.990486	0.20942199	0.99999976	0.9999917	0.20742956	0.9904778	204	TRUE
12580-7	PSMB5	11666-72	RGS8	0.990488	0.29993916	1.0	1.0	0.29708612	0.990488	204	TRUE
12580-7	PSMB5	3472-40	BIRC5	0.9904968	0.36739182	1.0	1.0	0.36390042	0.9904968	204	TRUE
12580-7	PSMB5	5076-53	EPHA10	0.9906089	0.20333719	0.9999898	0.9999293	0.20142762	0.99053884	204	TRUE
12580-7	PSMB5	3441-64	GSK3A	0.99086434	0.11096901	0.9999432	0.99983025	0.10995523	0.99069613	204	TRUE
12580-7	PSMB5	9081-39	SLC30A3	0.99072284	0.21053535	1.0	0.99999917	0.20858218	0.990722	204	TRUE
12580-7	PSMB5	8792-17	PODXL	0.9907818	0.35576844	1.0	1.0	0.3524889	0.9907818	204	TRUE
12580-7	PSMB5	14103-12	TPSG1	0.985888	0.41800988	1.0	1.0	0.41211092	0.985888	204	TRUE
12580-7	PSMB5	2765-4	GDF11|MSTN	0.98615897	0.18241203	0.9997712	0.9996503	0.17988725	0.9858141	204	TRUE
12580-7	PSMB5	17200-50	KIR2DL1	0.985708	0.21048981	1.0	0.99999994	0.20748149	0.98570794	204	TRUE
12580-7	PSMB5	7194-36	NPTN	0.99118835	0.21054077	1.0	0.9999975	0.20868556	0.99118584	204	TRUE
12580-7	PSMB5	9599-6	PIANP	0.98547804	0.20716697	1.0	0.9999978	0.2041585	0.9854759	204	TRUE
12580-7	PSMB5	13924-13	MYZAP	0.98563856	0.21046984	0.99991107	0.99978465	0.20744719	0.9854263	204	TRUE
12580-7	PSMB5	15503-20	LEFTY2	0.9911589	0.20854181	0.99998057	0.99990267	0.20669807	0.9910624	204	TRUE
12580-7	PSMB5	9513-9	FGF22	0.99119365	0.14827472	0.99994135	0.999825	0.14696896	0.9910202	204	TRUE
12580-7	PSMB5	3601-54	CHL1	0.99116606	0.11365265	0.9999893	0.999927	0.11264864	0.9910937	204	TRUE
12580-7	PSMB5	3419-49	CAMK2D	0.9911657	0.22953641	1.0	0.9999974	0.22750862	0.9911631	204	TRUE
12580-7	PSMB5	11647-6	FZD10	0.9911536	0.34437335	1.0	1.0	0.3413269	0.9911536	204	TRUE
12580-7	PSMB5	2649-77	ICAM3	0.99117535	0.20349717	0.9999988	0.9999795	0.20170139	0.991155	204	TRUE
12580-7	PSMB5	11672-17	KIF16B	0.9911558	0.23821318	1.0	1.0	0.23610638	0.9911558	204	TRUE
12580-7	PSMB5	14031-18	FGF7	0.9911579	0.30318618	1.0	0.9999984	0.30050537	0.9911563	204	TRUE
12580-7	PSMB5	21581-87	CDK15	0.99116075	0.3608055	1.0	1.0	0.35761628	0.99116075	204	TRUE
12580-7	PSMB5	16850-5	RGS5	0.9911694	0.21050787	0.99999976	0.99999166	0.20864896	0.9911611	204	TRUE
12580-7	PSMB5	9242-11	BTC	0.9911671	0.21050656	1.0	0.9999975	0.20864718	0.9911646	204	TRUE
12580-7	PSMB5	10916-44	PLA2R1	0.9911632	0.20260108	0.9999974	0.9999664	0.20081073	0.9911299	204	TRUE
12580-7	PSMB5	24654-13	HES6	0.9911686	0.34533143	1.0	1.0	0.34228167	0.9911686	204	TRUE
12580-7	PSMB5	10449-31	SHISA2	0.9911696	0.32336247	1.0	1.0	0.32050705	0.9911696	204	TRUE
12580-7	PSMB5	22369-12	DMRTC2	0.9911956	0.21007329	0.9999985	0.9999741	0.20822373	0.9911699	204	TRUE
12580-7	PSMB5	3323-37	LRP8	0.99119735	0.1369465	0.99999833	0.99997264	0.13574101	0.9911702	204	TRUE
12580-7	PSMB5	22545-20	RALYL	0.99117154	0.28745311	1.0	1.0	0.28491536	0.99117154	204	TRUE
12580-7	PSMB5	7823-22	ST6GALNAC2	0.99117666	0.21048307	1.0	1.0	0.20862591	0.99117666	204	TRUE
12580-7	PSMB5	23287-109	NDUFB6	0.9911533	0.3789391	1.0	1.0	0.37558672	0.9911533	204	TRUE
12580-7	PSMB5	22548-18	RGS13	0.99115044	0.30477762	1.0	1.0	0.30208048	0.99115044	204	TRUE
12580-7	PSMB5	24290-5	C20orf202	0.9911478	0.26810265	1.0	0.99999976	0.26572934	0.9911476	204	TRUE
12580-7	PSMB5	21833-6	SIRT6	0.99114126	0.32297796	1.0	0.99999994	0.3201168	0.9911412	204	TRUE
12580-7	PSMB5	21397-21	PRTG	0.9911682	0.20267588	0.9999973	0.9999661	0.20088589	0.9911346	204	TRUE
12580-7	PSMB5	10012-5	SPDEF	0.99113923	0.22253042	1.0	1.0	0.22055863	0.99113923	204	TRUE
12580-7	PSMB5	14043-12	EEA1	0.9911408	0.37398136	1.0	1.0	0.37066817	0.9911408	204	TRUE
12580-7	PSMB5	14692-3	ZNF276	0.99114746	0.21854824	1.0	0.99999964	0.21661353	0.9911471	204	TRUE
12580-7	PSMB5	10756-34	UCN3	0.9854629	0.2882061	0.9999951	0.9999516	0.28401643	0.9854152	204	TRUE
12580-7	PSMB5	17209-27	SULT2B1	0.99115986	0.2093668	0.999999	0.9999814	0.20751597	0.99114144	204	TRUE
12580-7	PSMB5	7864-3	SIGLEC8	0.9911436	0.36982393	1.0	1.0	0.36654863	0.9911436	204	TRUE
12580-7	PSMB5	11633-89	AHSA1	0.9911459	0.21824586	1.0	1.0	0.2163135	0.9911459	204	TRUE
12580-7	PSMB5	16907-3	CADM2	0.9911467	0.19971031	1.0	0.9999999	0.19794221	0.99114656	204	TRUE
12746-4	CYTH4	7008-13	EVA1C	0.9813919	0.9976721	0.99999857	0.9999693	0.9791073	0.9813618	91	TRUE
12746-4	CYTH4	9800-20	NDUFB8	0.98221904	0.99777675	0.99999994	0.9999941	0.9800353	0.98221326	91	TRUE
12746-4	CYTH4	8795-48	TFRC	0.980413	0.6203139	0.9998221	0.99964195	0.60816383	0.980062	91	TRUE
12746-4	CYTH4	21863-11	NUBP2	0.9801688	0.99872905	1.0	0.9999993	0.9789231	0.9801681	91	TRUE
12746-4	CYTH4	15688-30	LMAN1	0.9803378	0.99661314	0.9999638	0.9998527	0.9770175	0.98019344	91	TRUE
12746-4	CYTH4	25904-17	DOCK2	0.9802913	0.9990957	1.0	1.0	0.9794048	0.9802913	91	TRUE
12746-4	CYTH4	11348-132	P4HA2	0.98034006	0.99834305	1.0	0.99999744	0.9787157	0.98033756	91	TRUE
12746-4	CYTH4	25282-6	AZIN1	0.9805548	0.9963778	0.9999554	0.9998371	0.9770031	0.9803951	91	TRUE
12746-4	CYTH4	14072-9	TPT1	0.98044205	0.99908173	1.0	1.0	0.9795417	0.98044205	91	TRUE
12746-4	CYTH4	23621-326	TIMM13	0.9804636	0.99888897	1.0	0.99999994	0.9793743	0.98046356	91	TRUE
12746-4	CYTH4	4995-16	HPGD	0.9810714	0.9989491	1.0	1.0	0.98004043	0.9810714	91	TRUE
12746-4	CYTH4	25114-256	TBC1D24	0.98221904	0.9989247	1.0	1.0	0.98116285	0.98221904	91	TRUE
12746-4	CYTH4	9987-30	LRRC25	0.9835018	0.99764	1.0	0.99999774	0.9811807	0.9834996	91	TRUE
12746-4	CYTH4	22808-59	THRB	0.98228693	0.9989551	1.0	1.0	0.98126054	0.98228693	91	TRUE
12746-4	CYTH4	22817-126	TRIM9	0.9823457	0.9989161	1.0	1.0	0.9812809	0.9823457	91	TRUE
12746-4	CYTH4	21361-8	TXNRD3NB	0.98243594	0.9969276	0.9999883	0.9999139	0.9794175	0.9823513	91	FALSE
12746-4	CYTH4	9023-9	CD34	0.9825773	0.9986612	1.0	0.99999994	0.98126185	0.98257726	91	TRUE
12746-4	CYTH4	18886-28	DSCAML1	0.98285097	0.9962159	0.99997604	0.9998788	0.97913176	0.9827319	91	TRUE
12746-4	CYTH4	5690-49	TUFT1	0.98279774	0.9989544	1.0	1.0	0.98177016	0.98279774	91	TRUE
12746-4	CYTH4	15413-3	LCAT	0.9828293	0.99888873	1.0	1.0	0.9817371	0.9828293	91	TRUE
12746-4	CYTH4	6042-52	TNC	0.9831435	0.99759114	0.9999997	0.9999847	0.98077524	0.9831284	91	TRUE
12746-4	CYTH4	14043-12	EEA1	0.98337024	0.99825007	1.0	0.9999993	0.9816494	0.9833695	91	TRUE
12746-4	CYTH4	23402-147	GDAP1L1	0.98005944	0.9988681	1.0	1.0	0.97895014	0.98005944	91	TRUE
12746-4	CYTH4	12658-72	PANK3	0.98003596	0.99960434	1.0	1.0	0.97964823	0.98003596	91	TRUE
12746-4	CYTH4	9584-105	MRM3	0.980014	0.9994269	1.0	1.0	0.9794524	0.980014	91	TRUE
12746-4	CYTH4	9960-2	TBC1D5	0.98106587	0.9971202	0.99999166	0.99992836	0.9782406	0.9809956	91	TRUE
12746-4	CYTH4	10036-201	ZHX3	0.9817565	0.9990604	1.0	1.0	0.98083407	0.9817565	91	TRUE
12746-4	CYTH4	25280-2	LIMD1	0.98182225	0.99743193	0.9999999	0.9999898	0.97930086	0.98181224	91	TRUE
12746-4	CYTH4	13503-19	ARL6IP5	0.981951	0.99783564	0.99999976	0.9999869	0.9798257	0.9819381	91	TRUE
12746-4	CYTH4	21535-5	AARSD1	0.9819643	0.99818444	1.0	0.9999961	0.98018146	0.9819605	91	TRUE
12746-4	CYTH4	22367-17,19558-10	C11orf49,LRP4	0.9820042	0.99904925	1.0	1.0	0.9810706	0.9820042	91	FALSE
12746-4	CYTH4	12414-31	YWHAB	0.98203146	0.99855554	1.0	0.9999999	0.98061293	0.98203135	91	TRUE
12746-4	CYTH4	10085-25	STAR	0.9813765	0.99908215	1.0	1.0	0.9804758	0.9813765	91	TRUE
12746-4	CYTH4	19190-4	UBE2L6	0.98047256	0.99830914	1.0	1.0	0.9788147	0.98047256	91	TRUE
12746-4	CYTH4	4396-54	IFNL1	0.98051685	0.9976385	0.9999985	0.9999685	0.9782014	0.980486	91	TRUE
12746-4	CYTH4	23318-60	PCTP	0.9805135	0.9993362	1.0	1.0	0.97986263	0.9805135	91	TRUE
12746-4	CYTH4	11286-78	SELENOS	0.9805455	0.9988576	1.0	0.99999976	0.9794254	0.9805453	91	TRUE
12746-4	CYTH4	7812-11	S100A9	0.98060656	0.998646	1.0	0.9999992	0.97927886	0.9806058	91	TRUE
12746-4	CYTH4	11228-37	RIC3	0.9807301	0.99788046	0.99999875	0.999971	0.9786514	0.9807016	91	TRUE
12746-4	CYTH4	5614-44	CRH	0.98077625	0.99703294	0.9999917	0.99992865	0.97786623	0.9807063	91	TRUE
12746-4	CYTH4	3005-5	PTPN1	0.98072493	0.9990308	1.0	0.99999994	0.9797744	0.9807249	91	TRUE
12746-4	CYTH4	13103-125	CSH1|CSH2	0.9807294	0.99939615	1.0	1.0	0.98013717	0.9807294	91	FALSE
12746-4	CYTH4	2789-26	MMP7	0.98081535	0.99707174	0.9999918	0.9999289	0.9779433	0.9807456	91	TRUE
12746-4	CYTH4	7625-27	YWHAQ	0.9808321	0.9991783	1.0	1.0	0.9800261	0.9808321	91	TRUE
12746-4	CYTH4	3623-84	LY86	0.980847	0.99924237	1.0	1.0	0.98010385	0.980847	91	TRUE
12746-4	CYTH4	6107-3	CELA1	0.9835221	0.99693114	0.999994	0.9999396	0.9805038	0.98346275	91	TRUE
12746-4	CYTH4	21329-66	PHOSPHO2	0.9814927	0.99847615	1.0	1.0	0.97999704	0.9814927	91	TRUE
12746-4	CYTH4	16617-14	CASP14	0.9837532	0.99672395	0.9999902	0.9999207	0.9805304	0.98367524	91	TRUE
12746-4	CYTH4	12704-26	SH2D3C	0.9840657	0.9973935	1.0	1.0	0.98150074	0.9840657	91	TRUE
12746-4	CYTH4	10064-12	RBBP9	0.98401403	0.9981922	1.0	1.0	0.98223513	0.98401403	91	TRUE
12746-4	CYTH4	25253-17	GNAS|GNAS	0.98401964	0.99791765	1.0	1.0	0.98197055	0.98401964	91	TRUE
12746-4	CYTH4	7182-1	CES1	0.9840394	0.9978968	1.0	1.0	0.9819698	0.9840394	91	TRUE
12746-4	CYTH4	13389-8	GAL	0.98404366	0.9978598	1.0	1.0	0.9819376	0.98404366	91	TRUE
12746-4	CYTH4	4203-50	CFL1	0.9840546	0.99763864	1.0	1.0	0.98173094	0.9840546	91	TRUE
12746-4	CYTH4	12632-14	NAT1	0.9814696	0.99903727	1.0	1.0	0.98052466	0.9814696	91	TRUE
12746-4	CYTH4	5664-57	DEFB106A	0.98408866	0.78847337	0.99999887	0.99997157	0.7759277	0.9840607	91	TRUE
12746-4	CYTH4	6645-53	POSTN	0.9840726	0.9964753	0.9999999	0.99998987	0.98060405	0.9840627	91	TRUE
12746-4	CYTH4	21379-30	ETNK2	0.98406374	0.99741733	1.0	1.0	0.98152226	0.98406374	91	TRUE
12746-4	CYTH4	11218-84	TPMT	0.9840941	0.9964181	1.0	1.0	0.9805692	0.9840941	91	TRUE
12746-4	CYTH4	8273-84	IL31RA	0.983977	0.99773425	1.0	0.99999994	0.98174757	0.98397696	91	TRUE
12746-4	CYTH4	6919-3	HBZ	0.9841206	0.9968813	1.0	1.0	0.98105145	0.9841206	91	TRUE
12746-4	CYTH4	11258-41	MADCAM1	0.9841213	0.99660003	1.0	1.0	0.98077536	0.9841213	91	TRUE
12746-4	CYTH4	12763-69	ZNF334	0.98521215	0.5667218	0.9999976	0.99995893	0.5583412	0.9851717	91	TRUE
12746-4	CYTH4	10557-6	TEX29	0.9913648	0.85478926	1.0	1.0	0.84740794	0.9913648	91	TRUE
12746-4	CYTH4	6227-1	KLK10	0.9837528	0.99622595	0.99999607	0.99995	0.9800401	0.9837036	91	TRUE
12746-4	CYTH4	7962-11	SPINK8	0.9917779	0.19534367	0.99999833	0.9999657	0.19373754	0.9917439	91	TRUE
12746-4	CYTH4	17355-56	SYT4	0.9917779	0.5360147	1.0	1.0	0.5316075	0.9917779	91	TRUE
12746-4	CYTH4	24907-3	PMPCA	0.98157454	0.99902284	1.0	1.0	0.9806154	0.98157454	91	TRUE
12746-4	CYTH4	23264-42	MED10	0.98153466	0.99874896	1.0	1.0	0.98030674	0.98153466	91	TRUE
12746-4	CYTH4	14341-8	DIPK1C	0.9840062	0.99793506	1.0	1.0	0.9819743	0.9840062	91	TRUE
12746-4	CYTH4	12503-5	GPR68	0.9840596	0.9974792	1.0	1.0	0.98157895	0.9840596	91	TRUE
12746-4	CYTH4	14670-1	SKIL	0.98397666	0.99829215	1.0	1.0	0.98229617	0.98397666	91	TRUE
12746-4	CYTH4	12730-3	NDC80	0.98380274	0.9986703	1.0	1.0	0.98249453	0.98380274	91	TRUE
12746-4	CYTH4	3356-50	CA7	0.98383033	0.9966104	0.99999094	0.9999242	0.9804956	0.98375577	91	TRUE
12746-4	CYTH4	9016-12	NR1H2	0.98376083	0.9986174	1.0	1.0	0.9824007	0.98376083	91	TRUE
12746-4	CYTH4	12338-27	EGFLAM	0.98377633	0.9974577	0.9999997	0.99998456	0.98127526	0.98376113	91	TRUE
12746-4	CYTH4	9573-108	TXNDC11	0.98402166	0.56682134	0.99990493	0.99974185	0.5577645	0.9837676	91	TRUE
12746-4	CYTH4	13652-2	TOM1L1	0.983768	0.9982229	1.0	1.0	0.9820197	0.983768	91	TRUE
12746-4	CYTH4	21895-36	IFNL4	0.9837701	0.9982415	1.0	0.9999998	0.9820401	0.9837699	91	TRUE
12746-4	CYTH4	21360-27	SPECC1	0.9839669	0.9983157	1.0	1.0	0.9823096	0.9839669	91	TRUE
12746-4	CYTH4	5124-69	ICAM5	0.9838138	0.9962083	0.99999785	0.9999617	0.9800835	0.9837761	91	TRUE
12746-4	CYTH4	11457-53	GALE	0.9837921	0.9985053	1.0	1.0	0.9823216	0.9837921	91	TRUE
12746-4	CYTH4	3413-50	BCL2A1	0.9812912	0.9992875	1.0	1.0	0.980592	0.9812912	91	TRUE
12746-4	CYTH4	8280-238	VTN	0.98380893	0.99840474	1.0	1.0	0.9822395	0.98380893	91	FALSE
12746-4	CYTH4	11361-73	TYMP	0.9839516	0.997659	1.0	1.0	0.9816482	0.9839516	91	TRUE
12746-4	CYTH4	10082-251	NEFL	0.9839416	0.9982736	1.0	1.0	0.98224294	0.9839416	91	TRUE
12746-4	CYTH4	4905-63	COTL1	0.9839343	0.9983992	1.0	1.0	0.9823592	0.9839343	91	TRUE
12746-4	CYTH4	9068-17	JAKMIP3	0.98392874	0.9972311	0.99999994	0.99999505	0.9812044	0.98392385	91	TRUE
12746-4	CYTH4	10021-1	SUSD2	0.98381937	0.9977059	0.99999994	0.99999547	0.9815624	0.9838149	91	TRUE
12746-4	CYTH4	11157-35	HSPA1A	0.9838225	0.9982219	1.0	1.0	0.9820732	0.9838225	91	FALSE
12746-4	CYTH4	13479-8	FAM171A2	0.98386186	0.99836624	1.0	1.0	0.98225445	0.98386186	91	TRUE
12845-18,22816-4,21823-5,12616-45,13451-2	SNX17,TRIM54,NRBP1,PPM1G,FNDC4	13481-24	TCEA2	0.99069506	0.52331406	1.0	1.0	0.51844466	0.99069506	1333	FALSE
12845-18,22816-4,21823-5,12616-45,13451-2	SNX17,TRIM54,NRBP1,PPM1G,FNDC4	9487-60	GHRH	0.9907021	0.41478217	1.0	0.9999997	0.41092557	0.9907018	1333	FALSE
12845-18,22816-4,21823-5,12616-45,13451-2	SNX17,TRIM54,NRBP1,PPM1G,FNDC4	5714-88	IFNA6	0.990681	0.2966506	1.0	0.9999982	0.2938861	0.9906792	1333	FALSE
12845-18,22816-4,21823-5,12616-45,13451-2	SNX17,TRIM54,NRBP1,PPM1G,FNDC4	8378-3	LDOC1	0.990718	0.106227696	0.99999744	0.99994737	0.10524169	0.99066585	1333	FALSE
12845-18,22816-4,21823-5,12616-45,13451-2	SNX17,TRIM54,NRBP1,PPM1G,FNDC4	23519-91	TMEM221	0.9907218	0.5202593	1.0	0.9999998	0.51543224	0.99072164	1333	FALSE
12845-18,22816-4,21823-5,12616-45,13451-2	SNX17,TRIM54,NRBP1,PPM1G,FNDC4	7752-31	CLEC4D	0.9907342	0.24293083	1.0	0.99999833	0.24067989	0.99073255	1333	FALSE
12845-18,22816-4,21823-5,12616-45,13451-2	SNX17,TRIM54,NRBP1,PPM1G,FNDC4	14037-18	RANBP3	0.9907568	0.23049241	1.0	0.99999994	0.22836193	0.99075675	1333	FALSE
12845-18,22816-4,21823-5,12616-45,13451-2	SNX17,TRIM54,NRBP1,PPM1G,FNDC4	11586-2	LRRN1	0.9907571	0.244587	1.0	1.0	0.24232632	0.9907571	1333	FALSE
12845-18,22816-4,21823-5,12616-45,13451-2	SNX17,TRIM54,NRBP1,PPM1G,FNDC4	3888-8	ING1	0.9904425	0.21733361	1.0	0.9999997	0.21525645	0.9904422	1333	FALSE
12845-18,22816-4,21823-5,12616-45,13451-2	SNX17,TRIM54,NRBP1,PPM1G,FNDC4	6315-58	PLBD1	0.99171114	0.04109317	0.9985244	0.99905723	0.040752556	0.9907762	1333	FALSE
12845-18,22816-4,21823-5,12616-45,13451-2	SNX17,TRIM54,NRBP1,PPM1G,FNDC4	24659-6	DNAJB13	0.99078923	0.36519092	1.0	1.0	0.36182722	0.99078923	1333	FALSE
12845-18,22816-4,21823-5,12616-45,13451-2	SNX17,TRIM54,NRBP1,PPM1G,FNDC4	21923-24	SAE1|UBA2	0.9907967	0.7520264	1.0	1.0	0.74510527	0.9907967	1333	FALSE
12845-18,22816-4,21823-5,12616-45,13451-2	SNX17,TRIM54,NRBP1,PPM1G,FNDC4	22776-40	NR0B2	0.9908147	0.21089113	1.0	1.0	0.20895402	0.9908147	1333	FALSE
12845-18,22816-4,21823-5,12616-45,13451-2	SNX17,TRIM54,NRBP1,PPM1G,FNDC4	22120-4	DCAF11	0.99083847	0.14731336	0.99999976	0.9999851	0.14596374	0.9908237	1333	FALSE
12845-18,22816-4,21823-5,12616-45,13451-2	SNX17,TRIM54,NRBP1,PPM1G,FNDC4	11201-19	PUS1	0.9908275	0.55326563	1.0	0.99999994	0.54819083	0.99082744	1333	FALSE
12845-18,22816-4,21823-5,12616-45,13451-2	SNX17,TRIM54,NRBP1,PPM1G,FNDC4	23030-4	SIGLEC5	0.99091005	0.60396063	0.9999928	0.99995023	0.5984707	0.99086076	1333	FALSE
12845-18,22816-4,21823-5,12616-45,13451-2	SNX17,TRIM54,NRBP1,PPM1G,FNDC4	4959-2	AGR2	0.990862	0.20873255	1.0	1.0	0.20682515	0.990862	1333	FALSE
12845-18,22816-4,21823-5,12616-45,13451-2	SNX17,TRIM54,NRBP1,PPM1G,FNDC4	7933-75	ADAM22	0.9906442	0.41030312	1.0	0.9999961	0.4064644	0.9906404	1333	FALSE
12845-18,22816-4,21823-5,12616-45,13451-2	SNX17,TRIM54,NRBP1,PPM1G,FNDC4	24441-7	NCBP1	0.9905387	0.43691987	1.0	1.0	0.43278605	0.9905387	1333	FALSE
12845-18,22816-4,21823-5,12616-45,13451-2	SNX17,TRIM54,NRBP1,PPM1G,FNDC4	8664-36	PKDCC	0.9906377	0.28935814	1.0	1.0	0.28664908	0.9906377	1333	FALSE
12845-18,22816-4,21823-5,12616-45,13451-2	SNX17,TRIM54,NRBP1,PPM1G,FNDC4	10534-40	PARP1	0.9906269	0.3959545	1.0	0.99999857	0.39224315	0.99062544	1333	FALSE
12845-18,22816-4,21823-5,12616-45,13451-2	SNX17,TRIM54,NRBP1,PPM1G,FNDC4	21555-17	FAM3A	0.99040264	0.3939075	1.0	0.9999964	0.390127	0.9903991	1333	FALSE
12845-18,22816-4,21823-5,12616-45,13451-2	SNX17,TRIM54,NRBP1,PPM1G,FNDC4	10939-16	PLEKHA4	0.99045146	0.21823412	1.0	0.9999987	0.2161503	0.99045014	1333	FALSE
12845-18,22816-4,21823-5,12616-45,13451-2	SNX17,TRIM54,NRBP1,PPM1G,FNDC4	18871-24	AIF1L	0.99038	0.4103102	1.0	1.0	0.406363	0.99038	1333	FALSE
12845-18,22816-4,21823-5,12616-45,13451-2	SNX17,TRIM54,NRBP1,PPM1G,FNDC4	12527-50	THRA	0.99088657	0.60392535	1.0	1.0	0.5984215	0.99088657	1333	FALSE
12845-18,22816-4,21823-5,12616-45,13451-2	SNX17,TRIM54,NRBP1,PPM1G,FNDC4	8843-34	MYRF	0.9904535	0.9999674	1.0	1.0	0.9904212	0.9904535	1333	FALSE
12845-18,22816-4,21823-5,12616-45,13451-2	SNX17,TRIM54,NRBP1,PPM1G,FNDC4	16883-57	RAB4A	0.990466	0.830508	1.0	1.0	0.82258993	0.990466	1333	FALSE
12845-18,22816-4,21823-5,12616-45,13451-2	SNX17,TRIM54,NRBP1,PPM1G,FNDC4	15439-21	RND3	0.9905027	0.4154452	1.0	0.99999994	0.41149962	0.99050266	1333	FALSE
12845-18,22816-4,21823-5,12616-45,13451-2	SNX17,TRIM54,NRBP1,PPM1G,FNDC4	11601-26	DHX8	0.9905293	0.34779298	0.9999999	0.9999915	0.34449914	0.99052083	1333	FALSE
12845-18,22816-4,21823-5,12616-45,13451-2	SNX17,TRIM54,NRBP1,PPM1G,FNDC4	14012-17	DHX58	0.99059135	0.29649895	0.99998945	0.99993336	0.2937093	0.99052536	1333	FALSE
12845-18,22816-4,21823-5,12616-45,13451-2	SNX17,TRIM54,NRBP1,PPM1G,FNDC4	12713-365	RGS19	0.99052674	0.21220541	1.0	1.0	0.21019514	0.99052674	1333	FALSE
12845-18,22816-4,21823-5,12616-45,13451-2	SNX17,TRIM54,NRBP1,PPM1G,FNDC4	3004-67	PDCD1LG2	0.990552	0.31270498	1.0	0.9999984	0.30975056	0.9905504	1333	FALSE
12845-18,22816-4,21823-5,12616-45,13451-2	SNX17,TRIM54,NRBP1,PPM1G,FNDC4	9018-38	PCDH10	0.99057776	0.41613644	1.0	0.99999976	0.4122155	0.9905775	1333	FALSE
12845-18,22816-4,21823-5,12616-45,13451-2	SNX17,TRIM54,NRBP1,PPM1G,FNDC4	11178-21	SVEP1	0.99084806	0.081555784	0.99993104	0.9997354	0.08080939	0.9905859	1333	FALSE
12845-18,22816-4,21823-5,12616-45,13451-2	SNX17,TRIM54,NRBP1,PPM1G,FNDC4	23274-27	EFCAB1	0.990595	0.5569705	1.0	1.0	0.5517322	0.990595	1333	FALSE
12845-18,22816-4,21823-5,12616-45,13451-2	SNX17,TRIM54,NRBP1,PPM1G,FNDC4	24445-38	AFAP1L2	0.990612	0.17798406	0.99999964	0.99998325	0.17631313	0.9905954	1333	FALSE
12845-18,22816-4,21823-5,12616-45,13451-2	SNX17,TRIM54,NRBP1,PPM1G,FNDC4	8646-61	LRRTM4	0.9906159	0.23785973	1.0	0.99999964	0.23562762	0.99061555	1333	FALSE
12845-18,22816-4,21823-5,12616-45,13451-2	SNX17,TRIM54,NRBP1,PPM1G,FNDC4	6390-18	NPS	0.99172115	0.042158246	0.9988933	0.9988867	0.041809224	0.9906171	1333	FALSE
12845-18,22816-4,21823-5,12616-45,13451-2	SNX17,TRIM54,NRBP1,PPM1G,FNDC4	11262-39	TRABD	0.9908827	0.8652081	1.0	1.0	0.8573197	0.9908827	1333	FALSE
12845-18,22816-4,21823-5,12616-45,13451-2	SNX17,TRIM54,NRBP1,PPM1G,FNDC4	13434-172	PARVA	0.99117106	0.4459988	1.0	0.9999992	0.4420611	0.9911703	1333	FALSE
12845-18,22816-4,21823-5,12616-45,13451-2	SNX17,TRIM54,NRBP1,PPM1G,FNDC4	2760-2	FAM107A	0.991204	0.17257458	0.99984986	0.999696	0.17105661	0.9909027	1333	FALSE
12845-18,22816-4,21823-5,12616-45,13451-2	SNX17,TRIM54,NRBP1,PPM1G,FNDC4	12900-29	ACACB	0.99116033	0.6175236	1.0	1.0	0.6120649	0.99116033	1333	FALSE
12845-18,22816-4,21823-5,12616-45,13451-2	SNX17,TRIM54,NRBP1,PPM1G,FNDC4	7812-11	S100A9	0.9911743	0.32829082	1.0	1.0	0.3253934	0.9911743	1333	FALSE
12845-18,22816-4,21823-5,12616-45,13451-2	SNX17,TRIM54,NRBP1,PPM1G,FNDC4	12381-26	CBR1	0.9911899	0.29179096	1.0	0.99999994	0.28922024	0.99118984	1333	FALSE
12845-18,22816-4,21823-5,12616-45,13451-2	SNX17,TRIM54,NRBP1,PPM1G,FNDC4	11121-56	VWC2	0.9912165	0.29801792	1.0	0.99999976	0.29540026	0.99121624	1333	FALSE
12845-18,22816-4,21823-5,12616-45,13451-2	SNX17,TRIM54,NRBP1,PPM1G,FNDC4	10560-1	ITM2C	0.9912343	0.22131807	1.0	0.9999998	0.21937805	0.9912341	1333	FALSE
12845-18,22816-4,21823-5,12616-45,13451-2	SNX17,TRIM54,NRBP1,PPM1G,FNDC4	19168-71	PSTPIP1	0.991265	0.6966959	0.99999994	0.9999933	0.6906103	0.9912584	1333	FALSE
12845-18,22816-4,21823-5,12616-45,13451-2	SNX17,TRIM54,NRBP1,PPM1G,FNDC4	4397-26	IFNL2	0.9912798	0.2221083	1.0	0.99999976	0.22017147	0.99127954	1333	FALSE
12845-18,22816-4,21823-5,12616-45,13451-2	SNX17,TRIM54,NRBP1,PPM1G,FNDC4	5451-1	ALCAM	0.99129826	0.33392364	0.99999917	0.99998254	0.3310179	0.991281	1333	FALSE
12845-18,22816-4,21823-5,12616-45,13451-2	SNX17,TRIM54,NRBP1,PPM1G,FNDC4	3644-5	DKKL1	0.99128765	0.35835403	1.0	1.0	0.3552319	0.99128765	1333	FALSE
12845-18,22816-4,21823-5,12616-45,13451-2	SNX17,TRIM54,NRBP1,PPM1G,FNDC4	8382-47	MAPKAPK5	0.99165666	0.12082189	0.999586	0.99963707	0.11981384	0.99129677	1333	FALSE
12845-18,22816-4,21823-5,12616-45,13451-2	SNX17,TRIM54,NRBP1,PPM1G,FNDC4	9082-25	SEL1L2	0.9913065	0.2213763	1.0	1.0	0.21945176	0.9913065	1333	FALSE
12845-18,22816-4,21823-5,12616-45,13451-2	SNX17,TRIM54,NRBP1,PPM1G,FNDC4	10890-135	LCTL	0.9913119	0.4369051	1.0	0.9999997	0.43310922	0.9913116	1333	FALSE
12845-18,22816-4,21823-5,12616-45,13451-2	SNX17,TRIM54,NRBP1,PPM1G,FNDC4	5970-61	LECT2	0.9913344	0.334374	1.0	1.0	0.33147645	0.9913344	1333	FALSE
12845-18,22816-4,21823-5,12616-45,13451-2	SNX17,TRIM54,NRBP1,PPM1G,FNDC4	10938-13	CD58	0.9913465	0.27253103	1.0	0.99999994	0.2701727	0.9913464	1333	FALSE
12845-18,22816-4,21823-5,12616-45,13451-2	SNX17,TRIM54,NRBP1,PPM1G,FNDC4	21848-18	UBE2R2	0.99037015	0.30111748	1.0	1.0	0.29821777	0.99037015	1333	FALSE
12845-18,22816-4,21823-5,12616-45,13451-2	SNX17,TRIM54,NRBP1,PPM1G,FNDC4	18301-10	NAIF1	0.9913666	0.32050657	0.99999994	0.9999926	0.31773952	0.9913593	1333	FALSE
12845-18,22816-4,21823-5,12616-45,13451-2	SNX17,TRIM54,NRBP1,PPM1G,FNDC4	13236-25	WNT3A	0.99139166	0.86555815	1.0	1.0	0.85810715	0.99139166	1333	FALSE
12845-18,22816-4,21823-5,12616-45,13451-2	SNX17,TRIM54,NRBP1,PPM1G,FNDC4	11120-49	NAT14	0.99140954	0.17698842	0.9999999	0.9999887	0.17546801	0.99139833	1333	FALSE
12845-18,22816-4,21823-5,12616-45,13451-2	SNX17,TRIM54,NRBP1,PPM1G,FNDC4	11354-21	PLCB1	0.9913932	0.4189508	1.0	0.99999994	0.41534498	0.99139315	1333	FALSE
12845-18,22816-4,21823-5,12616-45,13451-2	SNX17,TRIM54,NRBP1,PPM1G,FNDC4	3315-15	GPC2	0.9911537	0.4858467	1.0	0.9999997	0.48154876	0.9911534	1333	FALSE
12845-18,22816-4,21823-5,12616-45,13451-2	SNX17,TRIM54,NRBP1,PPM1G,FNDC4	3184-25	F7	0.9918644	0.065558195	0.9988878	0.99905664	0.06502484	0.9909287	1333	FALSE
12845-18,22816-4,21823-5,12616-45,13451-2	SNX17,TRIM54,NRBP1,PPM1G,FNDC4	19613-16	RDH10	0.99116945	0.15396976	0.99999934	0.99997556	0.15261012	0.99114525	1333	FALSE
12845-18,22816-4,21823-5,12616-45,13451-2	SNX17,TRIM54,NRBP1,PPM1G,FNDC4	11167-6	MTMR1	0.99094725	0.70304036	1.0	1.0	0.6966759	0.99094725	1333	FALSE
12845-18,22816-4,21823-5,12616-45,13451-2	SNX17,TRIM54,NRBP1,PPM1G,FNDC4	19259-176	EIF2S1	0.9914793	0.07878095	0.9996893	0.9994912	0.07810968	0.99097484	1333	FALSE
12845-18,22816-4,21823-5,12616-45,13451-2	SNX17,TRIM54,NRBP1,PPM1G,FNDC4	4775-34	GSN	0.991335	0.07999188	0.9998722	0.99964726	0.07929874	0.9909853	1333	FALSE
12845-18,22816-4,21823-5,12616-45,13451-2	SNX17,TRIM54,NRBP1,PPM1G,FNDC4	5599-88	PCYOX1L	0.99099237	0.18240035	1.0	0.9999984	0.18075734	0.99099076	1333	FALSE
12845-18,22816-4,21823-5,12616-45,13451-2	SNX17,TRIM54,NRBP1,PPM1G,FNDC4	25493-11	FAM221B	0.9910512	0.119518876	0.9999966	0.99994123	0.11844932	0.99099296	1333	FALSE
12845-18,22816-4,21823-5,12616-45,13451-2	SNX17,TRIM54,NRBP1,PPM1G,FNDC4	9409-11	TPSAB1	0.99102026	0.29139066	0.9999991	0.9999764	0.28877404	0.9909969	1333	FALSE
12845-18,22816-4,21823-5,12616-45,13451-2	SNX17,TRIM54,NRBP1,PPM1G,FNDC4	21311-22	JDP2	0.99195313	0.11337	0.9984862	0.99903876	0.11245773	0.99099964	1333	FALSE
12845-18,22816-4,21823-5,12616-45,13451-2	SNX17,TRIM54,NRBP1,PPM1G,FNDC4	6434-18	AOC2	0.99111253	0.25939023	0.99999654	0.99994874	0.2570849	0.99106175	1333	FALSE
12845-18,22816-4,21823-5,12616-45,13451-2	SNX17,TRIM54,NRBP1,PPM1G,FNDC4	8006-12	DNAJB12	0.9910945	0.1598894	1.0	0.99999905	0.1584655	0.9910936	1333	FALSE
12845-18,22816-4,21823-5,12616-45,13451-2	SNX17,TRIM54,NRBP1,PPM1G,FNDC4	10522-167	PCDHB4	0.9911076	0.2861997	1.0	1.0	0.2836547	0.9911076	1333	FALSE
12845-18,22816-4,21823-5,12616-45,13451-2	SNX17,TRIM54,NRBP1,PPM1G,FNDC4	11311-79	RAG1	0.9911133	0.71298194	1.0	0.9999982	0.7066459	0.9911115	1333	FALSE
12845-18,22816-4,21823-5,12616-45,13451-2	SNX17,TRIM54,NRBP1,PPM1G,FNDC4	5825-49	IFNGR1	0.9911248	0.3341791	1.0	0.9999998	0.3312132	0.99112463	1333	FALSE
12845-18,22816-4,21823-5,12616-45,13451-2	SNX17,TRIM54,NRBP1,PPM1G,FNDC4	25297-11	SH3PXD2B	0.99115163	0.15456045	0.9999991	0.99997646	0.15319283	0.99112827	1333	FALSE
12845-18,22816-4,21823-5,12616-45,13451-2	SNX17,TRIM54,NRBP1,PPM1G,FNDC4	25273-80	CALD1	0.99120164	0.28384894	0.999987	0.9999282	0.28135154	0.9911305	1333	FALSE
12845-18,22816-4,21823-5,12616-45,13451-2	SNX17,TRIM54,NRBP1,PPM1G,FNDC4	15430-165	OPTC	0.9911314	0.6495491	1.0	1.0	0.6437886	0.9911314	1333	FALSE
12845-18,22816-4,21823-5,12616-45,13451-2	SNX17,TRIM54,NRBP1,PPM1G,FNDC4	25917-12	HEXA	0.9911349	0.14969271	1.0	0.9999998	0.14836568	0.9911347	1333	FALSE
12845-18,22816-4,21823-5,12616-45,13451-2	SNX17,TRIM54,NRBP1,PPM1G,FNDC4	3866-7	SBDS	0.9911409	0.24294531	1.0	0.99999976	0.24079303	0.99114066	1333	FALSE
12845-18,22816-4,21823-5,12616-45,13451-2	SNX17,TRIM54,NRBP1,PPM1G,FNDC4	10817-26	TOMM20L	0.99037313	0.22200853	1.0	0.99999905	0.21987128	0.9903722	1333	FALSE
12845-18,22816-4,21823-5,12616-45,13451-2	SNX17,TRIM54,NRBP1,PPM1G,FNDC4	16299-13	TIGIT	0.989297	0.36736268	1.0	1.0	0.3634308	0.989297	1333	FALSE
12845-18,22816-4,21823-5,12616-45,13451-2	SNX17,TRIM54,NRBP1,PPM1G,FNDC4	23645-49	HACL1	0.99036205	0.36067963	1.0	0.9999999	0.35720342	0.9903619	1333	FALSE
12845-18,22816-4,21823-5,12616-45,13451-2	SNX17,TRIM54,NRBP1,PPM1G,FNDC4	20461-58	FAM50A	0.9889139	0.34147555	0.99999756	0.9999684	0.3376899	0.98888266	1333	FALSE
12845-18,22816-4,21823-5,12616-45,13451-2	SNX17,TRIM54,NRBP1,PPM1G,FNDC4	12018-84	TPK1	0.9889367	0.43698728	1.0	0.99999964	0.43215278	0.98893636	1333	FALSE
12845-18,22816-4,21823-5,12616-45,13451-2	SNX17,TRIM54,NRBP1,PPM1G,FNDC4	7823-22	ST6GALNAC2	0.98906016	0.34063864	1.0	1.0	0.3369121	0.98906016	1333	FALSE
12845-18,22816-4,21823-5,12616-45,13451-2	SNX17,TRIM54,NRBP1,PPM1G,FNDC4	7765-15	ITM2A	0.9891161	0.7652564	1.0	1.0	0.75692743	0.9891161	1333	FALSE
12845-18,22816-4,21823-5,12616-45,13451-2	SNX17,TRIM54,NRBP1,PPM1G,FNDC4	10781-19	CLEC4G	0.98912686	0.6893234	1.0	1.0	0.6818283	0.98912686	1333	FALSE
12845-18,22816-4,21823-5,12616-45,13451-2	SNX17,TRIM54,NRBP1,PPM1G,FNDC4	13430-50	SLC14A1	0.98915005	0.6957314	1.0	1.0	0.6881828	0.98915005	1333	FALSE
12845-18,22816-4,21823-5,12616-45,13451-2	SNX17,TRIM54,NRBP1,PPM1G,FNDC4	5028-59	CD163	0.98971313	0.0688346	0.99963224	0.99945825	0.06812651	0.9891769	1333	FALSE
12845-18,22816-4,21823-5,12616-45,13451-2	SNX17,TRIM54,NRBP1,PPM1G,FNDC4	7638-30	LMAN2	0.98922426	0.63161826	1.0	1.0	0.6248121	0.98922426	1333	FALSE
12845-18,22816-4,21823-5,12616-45,13451-2	SNX17,TRIM54,NRBP1,PPM1G,FNDC4	9092-33	ANGPTL1	0.98922664	0.35592085	1.0	1.0	0.3520864	0.98922664	1333	FALSE
12845-18,22816-4,21823-5,12616-45,13451-2	SNX17,TRIM54,NRBP1,PPM1G,FNDC4	8923-94	GALNT16	0.9892706	0.43696594	1.0	0.9999998	0.43227756	0.98927045	1333	FALSE
12845-18,22816-4,21823-5,12616-45,13451-2	SNX17,TRIM54,NRBP1,PPM1G,FNDC4	18231-147	PRND	0.98927915	0.32557863	1.0	1.0	0.32208815	0.98927915	1333	FALSE
12845-18,22816-4,21823-5,12616-45,13451-2	SNX17,TRIM54,NRBP1,PPM1G,FNDC4	20408-11	TOMM20	0.9892799	0.67789066	1.0	1.0	0.6706236	0.9892799	1333	FALSE
12845-18,22816-4,21823-5,12616-45,13451-2	SNX17,TRIM54,NRBP1,PPM1G,FNDC4	7796-10	CD79A	0.98931855	0.3630967	0.99999994	0.99999404	0.35921833	0.98931265	1333	FALSE
12845-18,22816-4,21823-5,12616-45,13451-2	SNX17,TRIM54,NRBP1,PPM1G,FNDC4	6055-53	IFNAR1	0.9894238	0.084013045	0.9999877	0.99988943	0.0831245	0.98931444	1333	FALSE
12845-18,22816-4,21823-5,12616-45,13451-2	SNX17,TRIM54,NRBP1,PPM1G,FNDC4	17453-34	CP	0.9893227	0.31992286	1.0	1.0	0.31650695	0.9893227	1333	FALSE
12845-18,22816-4,21823-5,12616-45,13451-2	SNX17,TRIM54,NRBP1,PPM1G,FNDC4	24712-6	GTPBP10	0.9893564	0.3372569	1.0	1.0	0.33366728	0.9893564	1333	FALSE
12845-18,22816-4,21823-5,12616-45,13451-2	SNX17,TRIM54,NRBP1,PPM1G,FNDC4	12450-42	PMVK	0.9894159	0.19904596	0.9999999	0.9999874	0.19693923	0.9894034	1333	FALSE
12845-18,22816-4,21823-5,12616-45,13451-2	SNX17,TRIM54,NRBP1,PPM1G,FNDC4	13412-5	WFDC6	0.9894456	0.3848102	0.9999996	0.99998736	0.38074878	0.9894331	1333	FALSE
12845-18,22816-4,21823-5,12616-45,13451-2	SNX17,TRIM54,NRBP1,PPM1G,FNDC4	9279-7	IGSF11	0.9889547	0.28399593	0.9999991	0.9999812	0.2808591	0.9889361	1333	FALSE
12845-18,22816-4,21823-5,12616-45,13451-2	SNX17,TRIM54,NRBP1,PPM1G,FNDC4	10550-37	BMPR1B	0.98887956	0.63789666	1.0	1.0	0.630803	0.98887956	1333	FALSE
12845-18,22816-4,21823-5,12616-45,13451-2	SNX17,TRIM54,NRBP1,PPM1G,FNDC4	11539-4	ATP5MF	0.9894484	0.6552857	1.0	1.0	0.6483714	0.9894484	1333	FALSE
12845-18,22816-4,21823-5,12616-45,13451-2	SNX17,TRIM54,NRBP1,PPM1G,FNDC4	24447-26	FAM221A	0.9889565	0.3000639	0.99998295	0.9999148	0.29675016	0.9888723	1333	FALSE
12845-18,22816-4,21823-5,12616-45,13451-2	SNX17,TRIM54,NRBP1,PPM1G,FNDC4	6935-123	BAMBI	0.9885428	0.46594888	1.0	0.99999994	0.46061042	0.98854274	1333	FALSE
12845-18,22816-4,21823-5,12616-45,13451-2	SNX17,TRIM54,NRBP1,PPM1G,FNDC4	5763-67	DEFB104A	0.9887559	0.2534343	0.99991006	0.99980634	0.25058466	0.98856443	1333	FALSE
12845-18,22816-4,21823-5,12616-45,13451-2	SNX17,TRIM54,NRBP1,PPM1G,FNDC4	3587-53	BMP10	0.98847	0.41437244	0.99999946	0.99998647	0.40959474	0.98845667	1333	FALSE
12845-18,22816-4,21823-5,12616-45,13451-2	SNX17,TRIM54,NRBP1,PPM1G,FNDC4	2700-56	PROS1	0.9919796	0.06658423	0.99961585	0.99944615	0.066050194	0.9914302	1333	FALSE
12845-18,22816-4,21823-5,12616-45,13451-2	SNX17,TRIM54,NRBP1,PPM1G,FNDC4	8839-4	MTX2	0.9885843	0.6054344	1.0	0.99999994	0.59852296	0.9885842	1333	FALSE
12845-18,22816-4,21823-5,12616-45,13451-2	SNX17,TRIM54,NRBP1,PPM1G,FNDC4	21281-13	CAMK2N2	0.9885905	0.51957643	1.0	0.99999946	0.51364833	0.98858994	1333	FALSE
12845-18,22816-4,21823-5,12616-45,13451-2	SNX17,TRIM54,NRBP1,PPM1G,FNDC4	21895-36	IFNL4	0.98864394	0.16580117	1.0	1.0	0.16391832	0.98864394	1333	FALSE
12845-18,22816-4,21823-5,12616-45,13451-2	SNX17,TRIM54,NRBP1,PPM1G,FNDC4	22148-135	FOXP3	0.98864394	0.36661863	1.0	1.0	0.36245528	0.98864394	1333	FALSE
12845-18,22816-4,21823-5,12616-45,13451-2	SNX17,TRIM54,NRBP1,PPM1G,FNDC4	19327-31	HAT1	0.98867667	0.15201509	0.99999994	0.9999927	0.15029377	0.98866946	1333	FALSE
12845-18,22816-4,21823-5,12616-45,13451-2	SNX17,TRIM54,NRBP1,PPM1G,FNDC4	4979-34	DPT	0.988742	0.620861	0.99999595	0.99996006	0.61387134	0.98870254	1333	FALSE
12845-18,22816-4,21823-5,12616-45,13451-2	SNX17,TRIM54,NRBP1,PPM1G,FNDC4	16606-85	AKR1B1	0.9887188	0.3940879	1.0	1.0	0.38964212	0.9887188	1333	FALSE
12845-18,22816-4,21823-5,12616-45,13451-2	SNX17,TRIM54,NRBP1,PPM1G,FNDC4	17814-8	BPNT1	0.98874503	0.43086082	1.0	0.9999985	0.4260115	0.98874354	1333	FALSE
12845-18,22816-4,21823-5,12616-45,13451-2	SNX17,TRIM54,NRBP1,PPM1G,FNDC4	12420-10	GPD1L	0.9887748	0.21897233	1.0	1.0	0.21651432	0.9887748	1333	FALSE
12845-18,22816-4,21823-5,12616-45,13451-2	SNX17,TRIM54,NRBP1,PPM1G,FNDC4	7872-5	NUDT8	0.98878837	0.6470445	1.0	1.0	0.63979006	0.98878837	1333	FALSE
12845-18,22816-4,21823-5,12616-45,13451-2	SNX17,TRIM54,NRBP1,PPM1G,FNDC4	18331-3	GBA	0.9888007	0.5206773	1.0	0.9999995	0.5148461	0.9888002	1333	FALSE
12845-18,22816-4,21823-5,12616-45,13451-2	SNX17,TRIM54,NRBP1,PPM1G,FNDC4	19563-3	SEZ6L	0.9888624	0.3187893	0.9999962	0.9999605	0.31523874	0.9888233	1333	FALSE
12845-18,22816-4,21823-5,12616-45,13451-2	SNX17,TRIM54,NRBP1,PPM1G,FNDC4	9310-2	CD8B	0.9888461	0.24744207	1.0	0.9999997	0.24468213	0.9888458	1333	FALSE
12845-18,22816-4,21823-5,12616-45,13451-2	SNX17,TRIM54,NRBP1,PPM1G,FNDC4	22386-11	OTX1	0.98944956	0.20979524	1.0	0.9999954	0.2075818	0.98944503	1333	FALSE
12845-18,22816-4,21823-5,12616-45,13451-2	SNX17,TRIM54,NRBP1,PPM1G,FNDC4	14228-1	PCDH15	0.9895011	0.12923586	0.9999993	0.9999738	0.12787904	0.9894752	1333	FALSE
12845-18,22816-4,21823-5,12616-45,13451-2	SNX17,TRIM54,NRBP1,PPM1G,FNDC4	17698-15	WBP2	0.99031955	0.3574412	0.99999964	0.9999816	0.353981	0.9903013	1333	FALSE
12845-18,22816-4,21823-5,12616-45,13451-2	SNX17,TRIM54,NRBP1,PPM1G,FNDC4	21272-100	RTRAF	0.9899143	0.24378401	1.0	0.9999993	0.24132527	0.9899136	1333	FALSE
12845-18,22816-4,21823-5,12616-45,13451-2	SNX17,TRIM54,NRBP1,PPM1G,FNDC4	18319-7	PDHX	0.9899623	0.25800127	1.0	0.9999995	0.25541154	0.9899618	1333	FALSE
12845-18,22816-4,21823-5,12616-45,13451-2	SNX17,TRIM54,NRBP1,PPM1G,FNDC4	16015-19	GPT	0.9899777	0.22132641	1.0	1.0	0.21910821	0.9899777	1333	FALSE
12845-18,22816-4,21823-5,12616-45,13451-2	SNX17,TRIM54,NRBP1,PPM1G,FNDC4	14023-84	IBSP	0.9900259	0.45303857	1.0	1.0	0.44851992	0.9900259	1333	FALSE
12845-18,22816-4,21823-5,12616-45,13451-2	SNX17,TRIM54,NRBP1,PPM1G,FNDC4	11164-7	TENM2	0.9900306	0.86439335	1.0	1.0	0.85577583	0.9900306	1333	FALSE
12845-18,22816-4,21823-5,12616-45,13451-2	SNX17,TRIM54,NRBP1,PPM1G,FNDC4	7786-83	CLEC2B	0.9900618	0.7110959	1.0	0.9999998	0.7040289	0.99006164	1333	FALSE
12845-18,22816-4,21823-5,12616-45,13451-2	SNX17,TRIM54,NRBP1,PPM1G,FNDC4	19279-42	RBP1	0.99013454	0.27447295	0.9999939	0.9999334	0.27176514	0.9900686	1333	FALSE
12845-18,22816-4,21823-5,12616-45,13451-2	SNX17,TRIM54,NRBP1,PPM1G,FNDC4	3327-27	NTN4	0.9901228	0.39390737	0.99999994	0.99999386	0.39001667	0.9901167	1333	FALSE
12845-18,22816-4,21823-5,12616-45,13451-2	SNX17,TRIM54,NRBP1,PPM1G,FNDC4	25253-17	GNAS|GNAS	0.9901439	0.99999857	1.0	1.0	0.99014246	0.9901439	1333	FALSE
12845-18,22816-4,21823-5,12616-45,13451-2	SNX17,TRIM54,NRBP1,PPM1G,FNDC4	20948-16	NUDT16	0.99016804	0.16014498	0.9999997	0.99998474	0.15857044	0.99015296	1333	FALSE
12845-18,22816-4,21823-5,12616-45,13451-2	SNX17,TRIM54,NRBP1,PPM1G,FNDC4	24698-12	PRPF18	0.9901642	0.4805506	1.0	1.0	0.475824	0.9901642	1333	FALSE
12845-18,22816-4,21823-5,12616-45,13451-2	SNX17,TRIM54,NRBP1,PPM1G,FNDC4	8400-74	GRP	0.9909937	0.1229313	0.9987707	0.9991969	0.121824145	0.9901978	1333	FALSE
12845-18,22816-4,21823-5,12616-45,13451-2	SNX17,TRIM54,NRBP1,PPM1G,FNDC4	6473-55	BPIFA1	0.9902033	0.20073557	1.0	0.9999999	0.19876903	0.9902032	1333	FALSE
12845-18,22816-4,21823-5,12616-45,13451-2	SNX17,TRIM54,NRBP1,PPM1G,FNDC4	12738-43	NISCH	0.99023837	0.20612895	1.0	1.0	0.2041168	0.99023837	1333	FALSE
12845-18,22816-4,21823-5,12616-45,13451-2	SNX17,TRIM54,NRBP1,PPM1G,FNDC4	22862-44	PPM1M	0.99024034	0.3420397	1.0	1.0	0.33870152	0.99024034	1333	FALSE
12845-18,22816-4,21823-5,12616-45,13451-2	SNX17,TRIM54,NRBP1,PPM1G,FNDC4	7137-8	MSRA	0.99028724	0.33980745	0.9999992	0.9999833	0.336507	0.99027073	1333	FALSE
12845-18,22816-4,21823-5,12616-45,13451-2	SNX17,TRIM54,NRBP1,PPM1G,FNDC4	5457-5	COLEC12	0.99028385	0.30420196	0.9999998	0.99999	0.3012463	0.99027395	1333	FALSE
12845-18,22816-4,21823-5,12616-45,13451-2	SNX17,TRIM54,NRBP1,PPM1G,FNDC4	10917-40	GNGT2	0.9903545	0.32635796	0.9999978	0.99993783	0.32321006	0.9902929	1333	FALSE
12845-18,22816-4,21823-5,12616-45,13451-2	SNX17,TRIM54,NRBP1,PPM1G,FNDC4	24055-44	CSTF1	0.9899153	0.35312575	1.0	1.0	0.34956458	0.9899153	1333	FALSE
12845-18,22816-4,21823-5,12616-45,13451-2	SNX17,TRIM54,NRBP1,PPM1G,FNDC4	16926-44	ALPL	0.99026316	0.087759435	0.9998667	0.9996394	0.086904936	0.9899061	1333	FALSE
12845-18,22816-4,21823-5,12616-45,13451-2	SNX17,TRIM54,NRBP1,PPM1G,FNDC4	11618-83	MYB	0.98950607	0.32697237	1.0	1.0	0.32354113	0.98950607	1333	FALSE
12845-18,22816-4,21823-5,12616-45,13451-2	SNX17,TRIM54,NRBP1,PPM1G,FNDC4	13621-31	AP2A2	0.9899055	0.43707663	1.0	0.99999696	0.43266454	0.9899025	1333	FALSE
12845-18,22816-4,21823-5,12616-45,13451-2	SNX17,TRIM54,NRBP1,PPM1G,FNDC4	16748-1	BMP3	0.9895334	0.67885673	1.0	1.0	0.67175144	0.9895334	1333	FALSE
12845-18,22816-4,21823-5,12616-45,13451-2	SNX17,TRIM54,NRBP1,PPM1G,FNDC4	25235-2	DPH7	0.98958534	0.25466895	1.0	0.9999994	0.25201666	0.98958474	1333	FALSE
12845-18,22816-4,21823-5,12616-45,13451-2	SNX17,TRIM54,NRBP1,PPM1G,FNDC4	16307-22	UNC5D	0.98958856	0.43713748	1.0	0.9999988	0.43258625	0.98958737	1333	FALSE
12845-18,22816-4,21823-5,12616-45,13451-2	SNX17,TRIM54,NRBP1,PPM1G,FNDC4	21799-15	HOMER3	0.9896071	0.34228182	1.0	1.0	0.33872452	0.9896071	1333	FALSE
12845-18,22816-4,21823-5,12616-45,13451-2	SNX17,TRIM54,NRBP1,PPM1G,FNDC4	21759-23	USP1|WDR48	0.98965514	0.39788198	1.0	1.0	0.39376596	0.98965514	1333	FALSE
12845-18,22816-4,21823-5,12616-45,13451-2	SNX17,TRIM54,NRBP1,PPM1G,FNDC4	12548-75	RRAGC	0.9896854	0.21279812	1.0	0.99999857	0.21060319	0.989684	1333	FALSE
12845-18,22816-4,21823-5,12616-45,13451-2	SNX17,TRIM54,NRBP1,PPM1G,FNDC4	12681-63	USP21	0.98969424	0.3575446	1.0	1.0	0.35385984	0.98969424	1333	FALSE
12845-18,22816-4,21823-5,12616-45,13451-2	SNX17,TRIM54,NRBP1,PPM1G,FNDC4	8950-4	CLCA2	0.98969424	0.66334087	1.0	1.0	0.65650463	0.98969424	1333	FALSE
12845-18,22816-4,21823-5,12616-45,13451-2	SNX17,TRIM54,NRBP1,PPM1G,FNDC4	24255-38	EPN1	0.9900689	0.09567571	0.99986714	0.99964017	0.09472554	0.98971266	1333	FALSE
12845-18,22816-4,21823-5,12616-45,13451-2	SNX17,TRIM54,NRBP1,PPM1G,FNDC4	3766-51	STX1A	0.990208	0.08795118	0.9996995	0.9995537	0.08708997	0.98976606	1333	FALSE
12845-18,22816-4,21823-5,12616-45,13451-2	SNX17,TRIM54,NRBP1,PPM1G,FNDC4	23695-1	FSD1	0.98985386	0.60363984	0.9999871	0.9999292	0.5975152	0.98978376	1333	FALSE
12845-18,22816-4,21823-5,12616-45,13451-2	SNX17,TRIM54,NRBP1,PPM1G,FNDC4	9348-1	C1RL	0.99225485	0.051167965	0.9981484	0.9975259	0.05077166	0.98979986	1333	FALSE
12845-18,22816-4,21823-5,12616-45,13451-2	SNX17,TRIM54,NRBP1,PPM1G,FNDC4	6462-12	TIMP4	0.99011946	0.09077191	0.9998926	0.9996776	0.089875035	0.9898002	1333	FALSE
12845-18,22816-4,21823-5,12616-45,13451-2	SNX17,TRIM54,NRBP1,PPM1G,FNDC4	17380-2	UBE2K	0.98991346	0.30450612	0.9999872	0.9999287	0.30143473	0.9898429	1333	FALSE
12845-18,22816-4,21823-5,12616-45,13451-2	SNX17,TRIM54,NRBP1,PPM1G,FNDC4	11315-148	PPM1D	0.9898492	0.30511528	1.0	1.0	0.30201814	0.9898492	1333	FALSE
12845-18,22816-4,21823-5,12616-45,13451-2	SNX17,TRIM54,NRBP1,PPM1G,FNDC4	23373-77	DPH5	0.98987186	0.28692305	1.0	0.9999981	0.28401706	0.98986995	1333	FALSE
12845-18,22816-4,21823-5,12616-45,13451-2	SNX17,TRIM54,NRBP1,PPM1G,FNDC4	9078-207	SNTB1	0.9898891	0.34402347	1.0	1.0	0.3405451	0.9898891	1333	FALSE
12845-18,22816-4,21823-5,12616-45,13451-2	SNX17,TRIM54,NRBP1,PPM1G,FNDC4	3405-6	UFC1	0.99141824	0.4293055	1.0	1.0	0.4256213	0.99141824	1333	FALSE
12845-18,22816-4,21823-5,12616-45,13451-2	SNX17,TRIM54,NRBP1,PPM1G,FNDC4	6107-3	CELA1	0.99327284	0.2920757	0.9999999	0.999991	0.29011086	0.9932639	1333	FALSE
12845-18,22816-4,21823-5,12616-45,13451-2	SNX17,TRIM54,NRBP1,PPM1G,FNDC4	9805-51	SEMA4B	0.99146044	0.49910337	1.0	1.0	0.49484125	0.99146044	1333	FALSE
12845-18,22816-4,21823-5,12616-45,13451-2	SNX17,TRIM54,NRBP1,PPM1G,FNDC4	3073-51	IL18BP	0.99324626	0.4298768	1.0	0.9999997	0.42697352	0.99324596	1333	FALSE
12845-18,22816-4,21823-5,12616-45,13451-2	SNX17,TRIM54,NRBP1,PPM1G,FNDC4	21562-3	SCGB1D1	0.993289	0.13684493	1.0	0.99999994	0.13592656	0.99328893	1333	FALSE
12845-18,22816-4,21823-5,12616-45,13451-2	SNX17,TRIM54,NRBP1,PPM1G,FNDC4	25041-11	PFKFB4	0.9932914	0.25802368	1.0	1.0	0.2562927	0.9932914	1333	FALSE
12845-18,22816-4,21823-5,12616-45,13451-2	SNX17,TRIM54,NRBP1,PPM1G,FNDC4	5692-79	TNF	0.99329627	0.21805167	1.0	0.9999992	0.21658991	0.9932955	1333	FALSE
12845-18,22816-4,21823-5,12616-45,13451-2	SNX17,TRIM54,NRBP1,PPM1G,FNDC4	8005-1	MXRA7	0.99329704	0.37682045	1.0	0.99999964	0.37429464	0.9932967	1333	FALSE
12845-18,22816-4,21823-5,12616-45,13451-2	SNX17,TRIM54,NRBP1,PPM1G,FNDC4	6577-64	LAMA4	0.99331033	0.5769954	0.99999994	0.9999939	0.5731355	0.9933043	1333	FALSE
12845-18,22816-4,21823-5,12616-45,13451-2	SNX17,TRIM54,NRBP1,PPM1G,FNDC4	11514-196	CD59	0.99331194	0.26727486	1.0	0.99999994	0.2654873	0.9933119	1333	FALSE
12845-18,22816-4,21823-5,12616-45,13451-2	SNX17,TRIM54,NRBP1,PPM1G,FNDC4	17137-160	HBB	0.99334633	0.14356202	1.0	1.0	0.14260681	0.99334633	1333	FALSE
12845-18,22816-4,21823-5,12616-45,13451-2	SNX17,TRIM54,NRBP1,PPM1G,FNDC4	5008-51	SOD2	0.9938032	0.13914287	0.9995616	0.9995408	0.13828063	0.99334687	1333	FALSE
12845-18,22816-4,21823-5,12616-45,13451-2	SNX17,TRIM54,NRBP1,PPM1G,FNDC4	19630-2	SNCG	0.993372	0.33406252	0.9999995	0.9999869	0.33184835	0.99335897	1333	FALSE
12845-18,22816-4,21823-5,12616-45,13451-2	SNX17,TRIM54,NRBP1,PPM1G,FNDC4	6359-50	POMGNT2	0.9934566	0.39561707	0.99998355	0.9999197	0.39302838	0.99337685	1333	FALSE
12845-18,22816-4,21823-5,12616-45,13451-2	SNX17,TRIM54,NRBP1,PPM1G,FNDC4	9233-71	TFPI2	0.9934084	0.34643018	1.0	0.9999984	0.34414664	0.9934068	1333	FALSE
12845-18,22816-4,21823-5,12616-45,13451-2	SNX17,TRIM54,NRBP1,PPM1G,FNDC4	3867-49	SEZ6L2	0.9934455	0.30357754	0.9999984	0.99997467	0.30158776	0.99342036	1333	FALSE
12845-18,22816-4,21823-5,12616-45,13451-2	SNX17,TRIM54,NRBP1,PPM1G,FNDC4	22517-106	NSMCE2	0.99342376	0.29250014	1.0	1.0	0.29057658	0.99342376	1333	FALSE
12845-18,22816-4,21823-5,12616-45,13451-2	SNX17,TRIM54,NRBP1,PPM1G,FNDC4	11363-58	AQP4	0.99343395	0.64758015	1.0	1.0	0.64332813	0.99343395	1333	FALSE
12845-18,22816-4,21823-5,12616-45,13451-2	SNX17,TRIM54,NRBP1,PPM1G,FNDC4	5602-62	RNASE10	0.99347615	0.28725636	1.0	0.9999961	0.28538233	0.9934723	1333	FALSE
12845-18,22816-4,21823-5,12616-45,13451-2	SNX17,TRIM54,NRBP1,PPM1G,FNDC4	10011-65	OCRL	0.99358857	0.0975613	0.9999872	0.9998849	0.096935794	0.9934742	1333	FALSE
12845-18,22816-4,21823-5,12616-45,13451-2	SNX17,TRIM54,NRBP1,PPM1G,FNDC4	3892-21	MED1	0.9935426	0.34495038	0.9999938	0.9999527	0.3427229	0.9934956	1333	FALSE
12845-18,22816-4,21823-5,12616-45,13451-2	SNX17,TRIM54,NRBP1,PPM1G,FNDC4	24686-19	ACBD4	0.99326736	0.7870631	1.0	0.99999964	0.7817641	0.993267	1333	FALSE
12845-18,22816-4,21823-5,12616-45,13451-2	SNX17,TRIM54,NRBP1,PPM1G,FNDC4	10772-21	CSGALNACT2	0.99328613	0.19839984	0.99999076	0.9999382	0.19706781	0.99322474	1333	FALSE
12845-18,22816-4,21823-5,12616-45,13451-2	SNX17,TRIM54,NRBP1,PPM1G,FNDC4	11103-24	HSPB1	0.99390215	0.14021397	0.9996209	0.99965984	0.13935897	0.99356407	1333	FALSE
12845-18,22816-4,21823-5,12616-45,13451-2	SNX17,TRIM54,NRBP1,PPM1G,FNDC4	13059-33	RFK	0.99323076	0.044470727	0.99999946	0.9999786	0.044169694	0.9932095	1333	FALSE
12845-18,22816-4,21823-5,12616-45,13451-2	SNX17,TRIM54,NRBP1,PPM1G,FNDC4	19361-78	MATN3	0.9929227	0.44500875	1.0	0.99999934	0.4418593	0.99292207	1333	FALSE
12845-18,22816-4,21823-5,12616-45,13451-2	SNX17,TRIM54,NRBP1,PPM1G,FNDC4	17811-78	SULT1C2	0.99292445	0.34138685	1.0	1.0	0.33897135	0.99292445	1333	FALSE
12845-18,22816-4,21823-5,12616-45,13451-2	SNX17,TRIM54,NRBP1,PPM1G,FNDC4	8822-163	OBI1	0.9930045	0.3691116	1.0	1.0	0.36652946	0.9930045	1333	FALSE
12845-18,22816-4,21823-5,12616-45,13451-2	SNX17,TRIM54,NRBP1,PPM1G,FNDC4	11347-9	TALDO1	0.9930226	0.1884827	0.99999994	0.99999475	0.18716758	0.99301744	1333	FALSE
12845-18,22816-4,21823-5,12616-45,13451-2	SNX17,TRIM54,NRBP1,PPM1G,FNDC4	20516-11	SCN3B	0.99318767	0.08040136	0.9999747	0.9998376	0.07985364	0.9930264	1333	FALSE
12845-18,22816-4,21823-5,12616-45,13451-2	SNX17,TRIM54,NRBP1,PPM1G,FNDC4	24215-8	PRRX1	0.99371564	0.11461353	0.9991468	0.9993162	0.11389326	0.99303615	1333	FALSE
12845-18,22816-4,21823-5,12616-45,13451-2	SNX17,TRIM54,NRBP1,PPM1G,FNDC4	8773-172	EMILIN3	0.9930681	0.3570457	0.99999976	0.99998975	0.35457072	0.9930579	1333	FALSE
12845-18,22816-4,21823-5,12616-45,13451-2	SNX17,TRIM54,NRBP1,PPM1G,FNDC4	17738-7	CRNN	0.9937063	0.045520723	0.999455	0.999355	0.04523423	0.99306536	1333	FALSE
12845-18,22816-4,21823-5,12616-45,13451-2	SNX17,TRIM54,NRBP1,PPM1G,FNDC4	9457-3	CAV2	0.9931028	0.25449812	0.9999995	0.99998647	0.2527428	0.9930894	1333	FALSE
12845-18,22816-4,21823-5,12616-45,13451-2	SNX17,TRIM54,NRBP1,PPM1G,FNDC4	12560-9	NT5C	0.99309456	0.1844675	0.99999994	0.99999493	0.18319367	0.99308956	1333	FALSE
12845-18,22816-4,21823-5,12616-45,13451-2	SNX17,TRIM54,NRBP1,PPM1G,FNDC4	3860-7	PSMA6	0.99312156	0.22058195	1.0	1.0	0.21906468	0.99312156	1333	FALSE
12845-18,22816-4,21823-5,12616-45,13451-2	SNX17,TRIM54,NRBP1,PPM1G,FNDC4	25308-8	LIMK1	0.99315083	0.6032863	1.0	1.0	0.5991543	0.99315083	1333	FALSE
12845-18,22816-4,21823-5,12616-45,13451-2	SNX17,TRIM54,NRBP1,PPM1G,FNDC4	6934-8	DEFB131A	0.9932423	0.28681308	0.9999863	0.9999256	0.2848749	0.9931684	1333	FALSE
12845-18,22816-4,21823-5,12616-45,13451-2	SNX17,TRIM54,NRBP1,PPM1G,FNDC4	7218-87	ATP1B2	0.99318683	0.41498673	1.0	0.99999994	0.41215935	0.9931868	1333	FALSE
12845-18,22816-4,21823-5,12616-45,13451-2	SNX17,TRIM54,NRBP1,PPM1G,FNDC4	13103-125	CSH1|CSH2	0.9931915	0.29742157	1.0	1.0	0.29539657	0.9931915	1333	FALSE
12845-18,22816-4,21823-5,12616-45,13451-2	SNX17,TRIM54,NRBP1,PPM1G,FNDC4	14108-15	TGFB1	0.9932095	0.6755438	0.9999999	0.99999106	0.6709565	0.9932006	1333	FALSE
12845-18,22816-4,21823-5,12616-45,13451-2	SNX17,TRIM54,NRBP1,PPM1G,FNDC4	23522-1	GIMD1	0.9934206	0.14948726	0.9999287	0.9997829	0.14850372	0.99320495	1333	FALSE
12845-18,22816-4,21823-5,12616-45,13451-2	SNX17,TRIM54,NRBP1,PPM1G,FNDC4	3461-58	BCAN	0.99356735	0.0879544	0.9999984	0.99996024	0.08738862	0.9935278	1333	FALSE
12845-18,22816-4,21823-5,12616-45,13451-2	SNX17,TRIM54,NRBP1,PPM1G,FNDC4	14077-6	FCN3	0.9938263	0.1932072	0.9998613	0.99975985	0.19201441	0.9935877	1333	FALSE
12845-18,22816-4,21823-5,12616-45,13451-2	SNX17,TRIM54,NRBP1,PPM1G,FNDC4	10440-26	CLMP	0.9915714	0.15511328	0.99998564	0.9998994	0.1538059	0.99147165	1333	FALSE
12845-18,22816-4,21823-5,12616-45,13451-2	SNX17,TRIM54,NRBP1,PPM1G,FNDC4	17820-170	MLF1	0.9939379	0.7119609	1.0	1.0	0.70764494	0.9939379	1333	FALSE
12845-18,22816-4,21823-5,12616-45,13451-2	SNX17,TRIM54,NRBP1,PPM1G,FNDC4	11638-42	B3GALT2	0.9947575	0.07322836	0.99921894	0.9992037	0.07284446	0.9939653	1333	FALSE
12845-18,22816-4,21823-5,12616-45,13451-2	SNX17,TRIM54,NRBP1,PPM1G,FNDC4	21916-82	OTULIN	0.9939901	0.13091505	1.0	0.9999997	0.13012826	0.9939898	1333	FALSE
12845-18,22816-4,21823-5,12616-45,13451-2	SNX17,TRIM54,NRBP1,PPM1G,FNDC4	9983-97	PRSS35	0.99401575	0.6471573	1.0	1.0	0.64328456	0.99401575	1333	FALSE
12845-18,22816-4,21823-5,12616-45,13451-2	SNX17,TRIM54,NRBP1,PPM1G,FNDC4	23622-128	INIP	0.99411154	0.08679235	0.9999762	0.99990463	0.08628128	0.9940167	1333	FALSE
12845-18,22816-4,21823-5,12616-45,13451-2	SNX17,TRIM54,NRBP1,PPM1G,FNDC4	11130-158	CACNB4	0.99403983	0.08751875	0.9999997	0.9999839	0.08699712	0.99402386	1333	FALSE
12845-18,22816-4,21823-5,12616-45,13451-2	SNX17,TRIM54,NRBP1,PPM1G,FNDC4	9359-9	DLK2	0.99403995	0.5791518	1.0	0.9999973	0.57570004	0.9940373	1333	FALSE
12845-18,22816-4,21823-5,12616-45,13451-2	SNX17,TRIM54,NRBP1,PPM1G,FNDC4	8297-8	DNAJC10	0.9940443	0.791169	1.0	0.9999998	0.786457	0.9940441	1333	FALSE
12845-18,22816-4,21823-5,12616-45,13451-2	SNX17,TRIM54,NRBP1,PPM1G,FNDC4	13663-2	IL4	0.9940865	0.5708284	1.0	1.0	0.5674528	0.9940865	1333	FALSE
12845-18,22816-4,21823-5,12616-45,13451-2	SNX17,TRIM54,NRBP1,PPM1G,FNDC4	6561-77	IGKV1-5	0.99412364	0.41241378	1.0	0.9999991	0.40999028	0.99412274	1333	FALSE
12845-18,22816-4,21823-5,12616-45,13451-2	SNX17,TRIM54,NRBP1,PPM1G,FNDC4	12855-16	CASS4	0.9941751	0.35596138	0.9999991	0.999964	0.35388795	0.9941393	1333	FALSE
12845-18,22816-4,21823-5,12616-45,13451-2	SNX17,TRIM54,NRBP1,PPM1G,FNDC4	11252-30	LRCH4	0.994146	0.18008834	1.0	0.9999997	0.1790341	0.9941457	1333	FALSE
12845-18,22816-4,21823-5,12616-45,13451-2	SNX17,TRIM54,NRBP1,PPM1G,FNDC4	12716-3	ZNF175	0.99415696	0.8884187	1.0	1.0	0.8832276	0.99415696	1333	FALSE
12845-18,22816-4,21823-5,12616-45,13451-2	SNX17,TRIM54,NRBP1,PPM1G,FNDC4	24323-43	BROX	0.99415994	0.16687626	1.0	0.99999917	0.16590169	0.9941591	1333	FALSE
12845-18,22816-4,21823-5,12616-45,13451-2	SNX17,TRIM54,NRBP1,PPM1G,FNDC4	21290-66	HUS1	0.9941652	0.8654218	1.0	1.0	0.8603722	0.9941652	1333	FALSE
12845-18,22816-4,21823-5,12616-45,13451-2	SNX17,TRIM54,NRBP1,PPM1G,FNDC4	12460-18	PSMA7	0.9884637	0.27626312	0.99999845	0.9999667	0.27307606	0.98843074	1333	FALSE
12845-18,22816-4,21823-5,12616-45,13451-2	SNX17,TRIM54,NRBP1,PPM1G,FNDC4	11647-6	FZD10	0.99417514	0.29731667	1.0	1.0	0.29558483	0.99417514	1333	FALSE
12845-18,22816-4,21823-5,12616-45,13451-2	SNX17,TRIM54,NRBP1,PPM1G,FNDC4	22476-115	HOXD4	0.994171	0.9160312	1.0	1.0	0.9106917	0.994171	1333	FALSE
12845-18,22816-4,21823-5,12616-45,13451-2	SNX17,TRIM54,NRBP1,PPM1G,FNDC4	10533-1	PCDHA4	0.99395514	0.64932865	1.0	1.0	0.64540356	0.99395514	1333	FALSE
12845-18,22816-4,21823-5,12616-45,13451-2	SNX17,TRIM54,NRBP1,PPM1G,FNDC4	17372-5	EIF4EBP1	0.9943429	0.098094404	0.9997231	0.99957734	0.09753948	0.99392265	1333	FALSE
12845-18,22816-4,21823-5,12616-45,13451-2	SNX17,TRIM54,NRBP1,PPM1G,FNDC4	18340-2	PSMB4	0.9936552	0.18710876	0.99999934	0.99997973	0.1859216	0.99363506	1333	FALSE
12845-18,22816-4,21823-5,12616-45,13451-2	SNX17,TRIM54,NRBP1,PPM1G,FNDC4	2668-70	CAPN1|CAPNS1	0.9944953	0.05126649	0.99955857	0.9994118	0.050984282	0.9939103	1333	FALSE
12845-18,22816-4,21823-5,12616-45,13451-2	SNX17,TRIM54,NRBP1,PPM1G,FNDC4	4976-57	CRK	0.9936553	0.33645582	0.9999999	0.99999326	0.3343211	0.99364865	1333	FALSE
12845-18,22816-4,21823-5,12616-45,13451-2	SNX17,TRIM54,NRBP1,PPM1G,FNDC4	16749-79	GDF10	0.9936818	0.3095693	1.0	1.0	0.30761337	0.9936818	1333	FALSE
12845-18,22816-4,21823-5,12616-45,13451-2	SNX17,TRIM54,NRBP1,PPM1G,FNDC4	16593-3	FADD	0.99379504	0.1978336	0.9999955	0.9999403	0.19660605	0.9937357	1333	FALSE
12845-18,22816-4,21823-5,12616-45,13451-2	SNX17,TRIM54,NRBP1,PPM1G,FNDC4	8942-2	MRPL21	0.9937372	0.8654013	1.0	1.0	0.85998154	0.9937372	1333	FALSE
12845-18,22816-4,21823-5,12616-45,13451-2	SNX17,TRIM54,NRBP1,PPM1G,FNDC4	16807-35	TNNT3	0.9937406	0.8113445	1.0	0.9999998	0.806266	0.99374044	1333	FALSE
12845-18,22816-4,21823-5,12616-45,13451-2	SNX17,TRIM54,NRBP1,PPM1G,FNDC4	4246-40	L1CAM	0.9937635	0.38938743	1.0	0.9999984	0.38695902	0.9937619	1333	FALSE
12845-18,22816-4,21823-5,12616-45,13451-2	SNX17,TRIM54,NRBP1,PPM1G,FNDC4	25103-45	VPS53	0.9938088	0.06227976	0.999999	0.99997777	0.061894175	0.9937867	1333	FALSE
12845-18,22816-4,21823-5,12616-45,13451-2	SNX17,TRIM54,NRBP1,PPM1G,FNDC4	9819-110	MCL1	0.99379903	0.63625544	1.0	1.0	0.63231003	0.99379903	1333	FALSE
12845-18,22816-4,21823-5,12616-45,13451-2	SNX17,TRIM54,NRBP1,PPM1G,FNDC4	3045-72	PTN	0.99383676	0.26931477	0.9999999	0.99999267	0.26765493	0.9938295	1333	FALSE
12845-18,22816-4,21823-5,12616-45,13451-2	SNX17,TRIM54,NRBP1,PPM1G,FNDC4	21935-16	UBE2H	0.99389863	0.23630035	0.9999966	0.9999488	0.23485859	0.9938477	1333	FALSE
12845-18,22816-4,21823-5,12616-45,13451-2	SNX17,TRIM54,NRBP1,PPM1G,FNDC4	18156-7	ATG3	0.9938577	0.45164257	1.0	0.99999994	0.44886845	0.9938576	1333	FALSE
12845-18,22816-4,21823-5,12616-45,13451-2	SNX17,TRIM54,NRBP1,PPM1G,FNDC4	14131-37	EFNB2	0.99387115	0.6923177	1.0	0.9999988	0.6880746	0.99386996	1333	FALSE
12845-18,22816-4,21823-5,12616-45,13451-2	SNX17,TRIM54,NRBP1,PPM1G,FNDC4	7002-1	MXRA8	0.9938823	0.7130525	1.0	0.9999996	0.7086903	0.9938819	1333	FALSE
12845-18,22816-4,21823-5,12616-45,13451-2	SNX17,TRIM54,NRBP1,PPM1G,FNDC4	12503-5	GPR68	0.99388474	0.86539555	1.0	1.0	0.8601034	0.99388474	1333	FALSE
12845-18,22816-4,21823-5,12616-45,13451-2	SNX17,TRIM54,NRBP1,PPM1G,FNDC4	5131-15	TNFRSF19	0.9938973	0.6756084	1.0	0.9999981	0.67148536	0.9938954	1333	FALSE
12845-18,22816-4,21823-5,12616-45,13451-2	SNX17,TRIM54,NRBP1,PPM1G,FNDC4	5383-14	TNFRSF13C	0.9938983	0.86554015	1.0	1.0	0.8602589	0.9938983	1333	FALSE
12845-18,22816-4,21823-5,12616-45,13451-2	SNX17,TRIM54,NRBP1,PPM1G,FNDC4	3605-77	MASP1	0.99390936	0.81048965	1.0	1.0	0.80555326	0.99390936	1333	FALSE
12845-18,22816-4,21823-5,12616-45,13451-2	SNX17,TRIM54,NRBP1,PPM1G,FNDC4	22472-4	TCF12	0.9928705	0.22133887	1.0	1.0	0.21976084	0.9928705	1333	FALSE
12845-18,22816-4,21823-5,12616-45,13451-2	SNX17,TRIM54,NRBP1,PPM1G,FNDC4	12748-6	BRDT	0.9928393	0.42667532	1.0	1.0	0.42362002	0.9928393	1333	FALSE
12845-18,22816-4,21823-5,12616-45,13451-2	SNX17,TRIM54,NRBP1,PPM1G,FNDC4	11671-19	BRPF1	0.9928112	0.43159103	1.0	1.0	0.4284884	0.9928112	1333	FALSE
12845-18,22816-4,21823-5,12616-45,13451-2	SNX17,TRIM54,NRBP1,PPM1G,FNDC4	8952-65	CSF3	0.9918104	0.20064098	1.0	0.9999979	0.19899781	0.9918083	1333	FALSE
12845-18,22816-4,21823-5,12616-45,13451-2	SNX17,TRIM54,NRBP1,PPM1G,FNDC4	18268-5	GAGE2A	0.9919741	0.1191228	0.99998766	0.99988824	0.11816674	0.99186325	1333	FALSE
12845-18,22816-4,21823-5,12616-45,13451-2	SNX17,TRIM54,NRBP1,PPM1G,FNDC4	9277-16	REG3A	0.9918678	0.43694174	1.0	0.9999999	0.43338844	0.99186766	1333	FALSE
12845-18,22816-4,21823-5,12616-45,13451-2	SNX17,TRIM54,NRBP1,PPM1G,FNDC4	25904-17	DOCK2	0.9918795	0.3586493	1.0	1.0	0.3557369	0.9918795	1333	FALSE
12845-18,22816-4,21823-5,12616-45,13451-2	SNX17,TRIM54,NRBP1,PPM1G,FNDC4	21323-2	RWDD1	0.992412	0.070759356	0.9996678	0.99947345	0.07022243	0.9918894	1333	FALSE
12845-18,22816-4,21823-5,12616-45,13451-2	SNX17,TRIM54,NRBP1,PPM1G,FNDC4	14085-28	IL13	0.99191046	0.203542	1.0	0.9999999	0.20189543	0.99191034	1333	FALSE
12845-18,22816-4,21823-5,12616-45,13451-2	SNX17,TRIM54,NRBP1,PPM1G,FNDC4	8366-19	C1orf115	0.9919548	0.059046984	0.99999535	0.9999566	0.05857194	0.99191177	1333	FALSE
12845-18,22816-4,21823-5,12616-45,13451-2	SNX17,TRIM54,NRBP1,PPM1G,FNDC4	21793-4	CEP43	0.9919323	0.24617511	1.0	1.0	0.24418904	0.9919323	1333	FALSE
12845-18,22816-4,21823-5,12616-45,13451-2	SNX17,TRIM54,NRBP1,PPM1G,FNDC4	12784-10	APBB3	0.99197096	0.07789093	0.99999994	0.9999937	0.077265546	0.9919647	1333	FALSE
12845-18,22816-4,21823-5,12616-45,13451-2	SNX17,TRIM54,NRBP1,PPM1G,FNDC4	19294-26	CRIPT	0.99197096	0.8546582	1.0	0.9999998	0.8477961	0.9919708	1333	FALSE
12845-18,22816-4,21823-5,12616-45,13451-2	SNX17,TRIM54,NRBP1,PPM1G,FNDC4	5061-27	ICOSLG	0.9919741	0.31238896	1.0	0.9999973	0.30988175	0.99197143	1333	FALSE
12845-18,22816-4,21823-5,12616-45,13451-2	SNX17,TRIM54,NRBP1,PPM1G,FNDC4	11572-4	DNM2	0.992001	0.28336364	0.99999785	0.9999707	0.28109702	0.9919719	1333	FALSE
12845-18,22816-4,21823-5,12616-45,13451-2	SNX17,TRIM54,NRBP1,PPM1G,FNDC4	10013-34	KIAA0319	0.99197716	0.2545619	1.0	1.0	0.25251958	0.99197716	1333	FALSE
12845-18,22816-4,21823-5,12616-45,13451-2	SNX17,TRIM54,NRBP1,PPM1G,FNDC4	13623-4	KMT2D	0.9919819	0.3104816	1.0	0.99999994	0.30799213	0.99198186	1333	FALSE
12845-18,22816-4,21823-5,12616-45,13451-2	SNX17,TRIM54,NRBP1,PPM1G,FNDC4	13123-3	FLRT3	0.9920007	0.26706272	0.9999999	0.99999124	0.2649264	0.991992	1333	FALSE
12845-18,22816-4,21823-5,12616-45,13451-2	SNX17,TRIM54,NRBP1,PPM1G,FNDC4	9383-24	CHI3L2	0.99201006	0.26308465	1.0	0.9999986	0.26098263	0.9920087	1333	FALSE
12845-18,22816-4,21823-5,12616-45,13451-2	SNX17,TRIM54,NRBP1,PPM1G,FNDC4	22966-20	GABARAP	0.99201864	0.11781043	1.0	0.99999934	0.11687014	0.992018	1333	FALSE
12845-18,22816-4,21823-5,12616-45,13451-2	SNX17,TRIM54,NRBP1,PPM1G,FNDC4	19224-5	EIF1AY	0.9931701	0.04462844	0.9985771	0.99885184	0.044323634	0.9920298	1333	FALSE
12845-18,22816-4,21823-5,12616-45,13451-2	SNX17,TRIM54,NRBP1,PPM1G,FNDC4	10464-6	ANTXR1	0.9919693	0.10593325	0.99998623	0.99988043	0.10508253	0.9918507	1333	FALSE
12845-18,22816-4,21823-5,12616-45,13451-2	SNX17,TRIM54,NRBP1,PPM1G,FNDC4	8274-64	STX7	0.99180365	0.37117916	0.9999999	0.99999344	0.36813685	0.99179715	1333	FALSE
12845-18,22816-4,21823-5,12616-45,13451-2	SNX17,TRIM54,NRBP1,PPM1G,FNDC4	13088-397	BTC	0.9929014	0.21380669	0.99998856	0.99990875	0.21228896	0.9928108	1333	FALSE
12845-18,22816-4,21823-5,12616-45,13451-2	SNX17,TRIM54,NRBP1,PPM1G,FNDC4	8841-65	CILP2	0.9918256	0.2512129	0.9999984	0.9999657	0.24915938	0.9917916	1333	FALSE
12845-18,22816-4,21823-5,12616-45,13451-2	SNX17,TRIM54,NRBP1,PPM1G,FNDC4	18300-39	PURB	0.99231255	0.058429837	0.9990696	0.9991527	0.05798066	0.99147177	1333	FALSE
12845-18,22816-4,21823-5,12616-45,13451-2	SNX17,TRIM54,NRBP1,PPM1G,FNDC4	17505-125	NAALADL1	0.9914776	0.7096448	1.0	1.0	0.70359695	0.9914776	1333	FALSE
12845-18,22816-4,21823-5,12616-45,13451-2	SNX17,TRIM54,NRBP1,PPM1G,FNDC4	8874-53	CLN5	0.99149877	0.65418726	0.9999993	0.999981	0.64862585	0.99147993	1333	FALSE
12845-18,22816-4,21823-5,12616-45,13451-2	SNX17,TRIM54,NRBP1,PPM1G,FNDC4	13464-8	NRAC	0.9915011	0.86552566	1.0	1.0	0.8581696	0.9915011	1333	FALSE
12845-18,22816-4,21823-5,12616-45,13451-2	SNX17,TRIM54,NRBP1,PPM1G,FNDC4	6274-15	WSCD2	0.9915237	0.44992226	1.0	0.999999	0.44610858	0.99152267	1333	FALSE
12845-18,22816-4,21823-5,12616-45,13451-2	SNX17,TRIM54,NRBP1,PPM1G,FNDC4	11258-41	MADCAM1	0.99155504	0.20985597	1.0	1.0	0.20808375	0.99155504	1333	FALSE
12845-18,22816-4,21823-5,12616-45,13451-2	SNX17,TRIM54,NRBP1,PPM1G,FNDC4	12960-9	GCK	0.99155813	0.28748202	1.0	1.0	0.28505513	0.99155813	1333	FALSE
12845-18,22816-4,21823-5,12616-45,13451-2	SNX17,TRIM54,NRBP1,PPM1G,FNDC4	13268-45	WNT5A	0.9929942	0.049782276	0.9983282	0.998631	0.04943351	0.9916348	1333	FALSE
12845-18,22816-4,21823-5,12616-45,13451-2	SNX17,TRIM54,NRBP1,PPM1G,FNDC4	3554-24	ADIPOQ	0.9918013	0.10365951	0.9999754	0.9998396	0.10280964	0.99164224	1333	FALSE
12845-18,22816-4,21823-5,12616-45,13451-2	SNX17,TRIM54,NRBP1,PPM1G,FNDC4	14149-9	IL36B	0.99166447	0.30947798	0.9999999	0.99999183	0.30689833	0.99165636	1333	FALSE
12845-18,22816-4,21823-5,12616-45,13451-2	SNX17,TRIM54,NRBP1,PPM1G,FNDC4	21445-40	NEDD8	0.9916814	0.39379835	0.9999999	0.9999938	0.3905225	0.99167526	1333	FALSE
12845-18,22816-4,21823-5,12616-45,13451-2	SNX17,TRIM54,NRBP1,PPM1G,FNDC4	14670-1	SKIL	0.991695	0.54712945	1.0	1.0	0.54258555	0.991695	1333	FALSE
12845-18,22816-4,21823-5,12616-45,13451-2	SNX17,TRIM54,NRBP1,PPM1G,FNDC4	21929-53	UBE2D3|UBB	0.99222237	0.043145597	0.99947757	0.99948883	0.042810027	0.9917152	1333	FALSE
12845-18,22816-4,21823-5,12616-45,13451-2	SNX17,TRIM54,NRBP1,PPM1G,FNDC4	17161-1	DDOST	0.9917411	0.20218557	1.0	0.99999976	0.20051575	0.9917409	1333	FALSE
12845-18,22816-4,21823-5,12616-45,13451-2	SNX17,TRIM54,NRBP1,PPM1G,FNDC4	10882-12	DSC1	0.9917582	0.26414096	1.0	1.0	0.26196396	0.9917582	1333	FALSE
12845-18,22816-4,21823-5,12616-45,13451-2	SNX17,TRIM54,NRBP1,PPM1G,FNDC4	8528-74	ISLR2	0.9917708	0.4368369	1.0	0.99999964	0.43324208	0.99177045	1333	FALSE
12845-18,22816-4,21823-5,12616-45,13451-2	SNX17,TRIM54,NRBP1,PPM1G,FNDC4	6507-16	NCAM2	0.9917833	0.36656147	1.0	0.9999965	0.36354956	0.9917798	1333	FALSE
12845-18,22816-4,21823-5,12616-45,13451-2	SNX17,TRIM54,NRBP1,PPM1G,FNDC4	14103-12	TPSG1	0.9920407	0.6164292	1.0	1.0	0.61152285	0.9920407	1333	FALSE
12845-18,22816-4,21823-5,12616-45,13451-2	SNX17,TRIM54,NRBP1,PPM1G,FNDC4	6994-19	C3orf18	0.99204147	0.21570325	1.0	1.0	0.21398656	0.99204147	1333	FALSE
12845-18,22816-4,21823-5,12616-45,13451-2	SNX17,TRIM54,NRBP1,PPM1G,FNDC4	24677-106	RER1	0.99211663	0.25523627	0.9999963	0.9999605	0.25322413	0.9920774	1333	FALSE
12845-18,22816-4,21823-5,12616-45,13451-2	SNX17,TRIM54,NRBP1,PPM1G,FNDC4	21926-24	UBE2D1|UBB	0.9922653	0.13081741	0.9999169	0.99981415	0.12980558	0.99208087	1333	FALSE
12845-18,22816-4,21823-5,12616-45,13451-2	SNX17,TRIM54,NRBP1,PPM1G,FNDC4	18302-204	ZWILCH	0.9925084	0.289715	1.0	1.0	0.28754458	0.9925084	1333	FALSE
12845-18,22816-4,21823-5,12616-45,13451-2	SNX17,TRIM54,NRBP1,PPM1G,FNDC4	19819-7	RGS21	0.9925214	0.64454544	1.0	1.0	0.63972515	0.9925214	1333	FALSE
12845-18,22816-4,21823-5,12616-45,13451-2	SNX17,TRIM54,NRBP1,PPM1G,FNDC4	7803-4	CHST1	0.99253	0.70935374	1.0	0.9999981	0.7040549	0.9925281	1333	FALSE
12845-18,22816-4,21823-5,12616-45,13451-2	SNX17,TRIM54,NRBP1,PPM1G,FNDC4	24688-9	DMRTB1	0.99254173	0.5441772	1.0	1.0	0.5401186	0.99254173	1333	FALSE
12845-18,22816-4,21823-5,12616-45,13451-2	SNX17,TRIM54,NRBP1,PPM1G,FNDC4	23290-3	SMN1	0.99255633	0.16528505	0.99999994	0.9999926	0.16405472	0.992549	1333	FALSE
12845-18,22816-4,21823-5,12616-45,13451-2	SNX17,TRIM54,NRBP1,PPM1G,FNDC4	12729-12	PSMG3	0.9926105	0.29529274	0.9999945	0.99995327	0.29311067	0.99256414	1333	FALSE
12845-18,22816-4,21823-5,12616-45,13451-2	SNX17,TRIM54,NRBP1,PPM1G,FNDC4	20217-26	LMNB2	0.9925746	0.6131611	1.0	0.9999966	0.6086081	0.9925712	1333	FALSE
12845-18,22816-4,21823-5,12616-45,13451-2	SNX17,TRIM54,NRBP1,PPM1G,FNDC4	10086-39	CBS	0.99312156	0.06449038	0.9996252	0.9994487	0.064046785	0.9925741	1333	FALSE
12845-18,22816-4,21823-5,12616-45,13451-2	SNX17,TRIM54,NRBP1,PPM1G,FNDC4	4834-61	EPHA2	0.99259895	0.4097277	1.0	0.99999845	0.40669528	0.9925974	1333	FALSE
12845-18,22816-4,21823-5,12616-45,13451-2	SNX17,TRIM54,NRBP1,PPM1G,FNDC4	11110-4	TMEM119	0.9926254	0.29312336	1.0	0.9999997	0.2909617	0.9926251	1333	FALSE
12845-18,22816-4,21823-5,12616-45,13451-2	SNX17,TRIM54,NRBP1,PPM1G,FNDC4	11370-20	INPP5E	0.99264807	0.42364848	1.0	0.99999976	0.42053384	0.9926478	1333	FALSE
12845-18,22816-4,21823-5,12616-45,13451-2	SNX17,TRIM54,NRBP1,PPM1G,FNDC4	23520-60	MBLAC2	0.9926515	0.24990457	1.0	1.0	0.24806815	0.9926515	1333	FALSE
12845-18,22816-4,21823-5,12616-45,13451-2	SNX17,TRIM54,NRBP1,PPM1G,FNDC4	9276-7	CPA2	0.9927134	0.27019346	1.0	1.0	0.26822466	0.9927134	1333	FALSE
12845-18,22816-4,21823-5,12616-45,13451-2	SNX17,TRIM54,NRBP1,PPM1G,FNDC4	21897-4	IL17A|IL17F	0.9927247	0.07902175	0.99999994	0.9999934	0.07844684	0.99271816	1333	FALSE
12845-18,22816-4,21823-5,12616-45,13451-2	SNX17,TRIM54,NRBP1,PPM1G,FNDC4	8776-10	ERLIN1	0.99274033	0.86553067	1.0	1.0	0.8592472	0.99274033	1333	FALSE
12845-18,22816-4,21823-5,12616-45,13451-2	SNX17,TRIM54,NRBP1,PPM1G,FNDC4	14042-11	SFRP1	0.9927755	0.68609047	1.0	0.9999963	0.6811338	0.9927718	1333	FALSE
12845-18,22816-4,21823-5,12616-45,13451-2	SNX17,TRIM54,NRBP1,PPM1G,FNDC4	25085-37	ASPSCR1	0.99287474	0.1142301	0.9999918	0.99990624	0.11341618	0.99278164	1333	FALSE
12845-18,22816-4,21823-5,12616-45,13451-2	SNX17,TRIM54,NRBP1,PPM1G,FNDC4	23261-27	C1orf50	0.9937445	0.047938526	0.99844164	0.9987502	0.047638647	0.9925025	1333	FALSE
12845-18,22816-4,21823-5,12616-45,13451-2	SNX17,TRIM54,NRBP1,PPM1G,FNDC4	14066-49	MAGI2	0.9925114	0.33738154	0.9999994	0.9999852	0.33485502	0.9924967	1333	FALSE
12845-18,22816-4,21823-5,12616-45,13451-2	SNX17,TRIM54,NRBP1,PPM1G,FNDC4	23566-6	APOL2	0.9925237	0.25333798	0.9999976	0.9999584	0.25144395	0.9924824	1333	FALSE
12845-18,22816-4,21823-5,12616-45,13451-2	SNX17,TRIM54,NRBP1,PPM1G,FNDC4	11537-12	TFR2	0.99223757	0.4507407	1.0	0.9999997	0.44724184	0.99223727	1333	FALSE
12845-18,22816-4,21823-5,12616-45,13451-2	SNX17,TRIM54,NRBP1,PPM1G,FNDC4	16596-25	GLRX3	0.99271643	0.06557977	0.9994559	0.99936056	0.065102115	0.99208164	1333	FALSE
12845-18,22816-4,21823-5,12616-45,13451-2	SNX17,TRIM54,NRBP1,PPM1G,FNDC4	24661-4	MAP6D1	0.99209297	0.86549294	1.0	1.0	0.85864943	0.99209297	1333	FALSE
12845-18,22816-4,21823-5,12616-45,13451-2	SNX17,TRIM54,NRBP1,PPM1G,FNDC4	24465-28	SSX4	0.99259025	0.12357867	0.999643	0.9995023	0.122662984	0.99209625	1333	FALSE
12845-18,22816-4,21823-5,12616-45,13451-2	SNX17,TRIM54,NRBP1,PPM1G,FNDC4	15434-5	PNOC	0.9921324	0.31836772	1.0	1.0	0.31586292	0.9921324	1333	FALSE
12845-18,22816-4,21823-5,12616-45,13451-2	SNX17,TRIM54,NRBP1,PPM1G,FNDC4	16583-8	NUDT2	0.9930791	0.056868732	0.99894106	0.9990788	0.05647515	0.9921643	1333	FALSE
12845-18,22816-4,21823-5,12616-45,13451-2	SNX17,TRIM54,NRBP1,PPM1G,FNDC4	14178-18	CDKN3	0.99218524	0.2334292	0.9999996	0.99998367	0.231605	0.992169	1333	FALSE
12845-18,22816-4,21823-5,12616-45,13451-2	SNX17,TRIM54,NRBP1,PPM1G,FNDC4	8833-20	TNFSF10	0.99229234	0.16163582	0.9999875	0.99990416	0.16038999	0.9921972	1333	FALSE
12845-18,22816-4,21823-5,12616-45,13451-2	SNX17,TRIM54,NRBP1,PPM1G,FNDC4	3874-8	UBE2L3	0.9922818	0.3472308	0.9999993	0.9999835	0.3445508	0.9922654	1333	FALSE
12845-18,22816-4,21823-5,12616-45,13451-2	SNX17,TRIM54,NRBP1,PPM1G,FNDC4	15604-18	MAPK9	0.99251026	0.10188347	0.99999374	0.9999204	0.10112039	0.9924313	1333	FALSE
12845-18,22816-4,21823-5,12616-45,13451-2	SNX17,TRIM54,NRBP1,PPM1G,FNDC4	5493-17	WNK3	0.99287593	0.07266575	0.9996512	0.9994625	0.07214808	0.99234223	1333	FALSE
12845-18,22816-4,21823-5,12616-45,13451-2	SNX17,TRIM54,NRBP1,PPM1G,FNDC4	22833-74	ZCCHC18	0.9923775	0.12976128	0.9999992	0.99998015	0.12877217	0.99235785	1333	FALSE
12845-18,22816-4,21823-5,12616-45,13451-2	SNX17,TRIM54,NRBP1,PPM1G,FNDC4	12562-1	PKN1	0.99236035	0.14206225	1.0	0.99999785	0.14097694	0.9923582	1333	FALSE
12845-18,22816-4,21823-5,12616-45,13451-2	SNX17,TRIM54,NRBP1,PPM1G,FNDC4	7881-244	PARP16	0.9923642	0.42773253	1.0	1.0	0.42446646	0.9923642	1333	FALSE
12845-18,22816-4,21823-5,12616-45,13451-2	SNX17,TRIM54,NRBP1,PPM1G,FNDC4	5060-62	CD274	0.9923854	0.59758806	0.99999917	0.99997944	0.59303766	0.992365	1333	FALSE
12845-18,22816-4,21823-5,12616-45,13451-2	SNX17,TRIM54,NRBP1,PPM1G,FNDC4	21234-7	ASB13	0.9923908	0.09201914	1.0	0.9999994	0.09131895	0.9923902	1333	FALSE
12845-18,22816-4,21823-5,12616-45,13451-2	SNX17,TRIM54,NRBP1,PPM1G,FNDC4	7766-25	ZP4	0.99240494	0.28376615	1.0	1.0	0.28161094	0.99240494	1333	FALSE
12845-18,22816-4,21823-5,12616-45,13451-2	SNX17,TRIM54,NRBP1,PPM1G,FNDC4	7797-11	CCDC167	0.9884374	0.7854208	1.0	1.0	0.7763393	0.9884374	1333	FALSE
12845-18,22816-4,21823-5,12616-45,13451-2	SNX17,TRIM54,NRBP1,PPM1G,FNDC4	5744-12	MENT	0.98260987	0.2216003	0.99849033	0.9990885	0.21774663	0.98171425	1333	FALSE
12845-18,22816-4,21823-5,12616-45,13451-2	SNX17,TRIM54,NRBP1,PPM1G,FNDC4	17773-26	NAPG	0.988421	0.28205985	1.0	0.99999946	0.27879387	0.9884205	1333	FALSE
12845-18,22816-4,21823-5,12616-45,13451-2	SNX17,TRIM54,NRBP1,PPM1G,FNDC4	8484-24	LEP	0.98282987	0.30736464	0.9993912	0.9995175	0.30208716	0.98235565	1333	FALSE
12845-18,22816-4,21823-5,12616-45,13451-2	SNX17,TRIM54,NRBP1,PPM1G,FNDC4	9984-12	YIPF6	0.9822826	0.50853115	1.0	0.9999994	0.4995213	0.982282	1333	FALSE
12845-18,22816-4,21823-5,12616-45,13451-2	SNX17,TRIM54,NRBP1,PPM1G,FNDC4	21976-4	IKBKG	0.98221684	0.192788	1.0	0.99999976	0.18935962	0.9822166	1333	FALSE
12845-18,22816-4,21823-5,12616-45,13451-2	SNX17,TRIM54,NRBP1,PPM1G,FNDC4	5115-31	RELT	0.9821104	0.64926344	1.0	0.9999998	0.63764834	0.9821102	1333	FALSE
12845-18,22816-4,21823-5,12616-45,13451-2	SNX17,TRIM54,NRBP1,PPM1G,FNDC4	10489-19	TCTA	0.9820644	0.7344909	1.0	1.0	0.72131735	0.9820644	1333	FALSE
12845-18,22816-4,21823-5,12616-45,13451-2	SNX17,TRIM54,NRBP1,PPM1G,FNDC4	12667-2	GDA	0.981995	0.8345686	1.0	1.0	0.8195422	0.981995	1333	FALSE
12845-18,22816-4,21823-5,12616-45,13451-2	SNX17,TRIM54,NRBP1,PPM1G,FNDC4	10666-7	GNPTG	0.98304397	0.0896762	0.9985388	0.9989086	0.08815565	0.981971	1333	FALSE
12845-18,22816-4,21823-5,12616-45,13451-2	SNX17,TRIM54,NRBP1,PPM1G,FNDC4	17332-3	ADPRS	0.98195344	0.43098646	0.9999999	0.99999356	0.42320865	0.9819471	1333	FALSE
12845-18,22816-4,21823-5,12616-45,13451-2	SNX17,TRIM54,NRBP1,PPM1G,FNDC4	22545-20	RALYL	0.9819381	0.724321	1.0	1.0	0.7112384	0.9819381	1333	FALSE
12845-18,22816-4,21823-5,12616-45,13451-2	SNX17,TRIM54,NRBP1,PPM1G,FNDC4	12827-37	RGS3	0.9819153	0.5104749	1.0	1.0	0.5012431	0.9819153	1333	FALSE
12845-18,22816-4,21823-5,12616-45,13451-2	SNX17,TRIM54,NRBP1,PPM1G,FNDC4	22832-9	ZC3H8	0.98185927	0.52313596	1.0	1.0	0.5136459	0.98185927	1333	FALSE
12845-18,22816-4,21823-5,12616-45,13451-2	SNX17,TRIM54,NRBP1,PPM1G,FNDC4	12698-72	KPNA4	0.9819209	0.25930125	0.9999833	0.999917	0.2546133	0.98183936	1333	FALSE
12845-18,22816-4,21823-5,12616-45,13451-2	SNX17,TRIM54,NRBP1,PPM1G,FNDC4	10661-4	TMEM41B	0.98182714	0.48767304	1.0	0.9999983	0.47881064	0.9818255	1333	FALSE
12845-18,22816-4,21823-5,12616-45,13451-2	SNX17,TRIM54,NRBP1,PPM1G,FNDC4	24702-31	CCDC149	0.9818044	0.5430295	1.0	0.99999994	0.5331487	0.9818043	1333	FALSE
12845-18,22816-4,21823-5,12616-45,13451-2	SNX17,TRIM54,NRBP1,PPM1G,FNDC4	7809-22	SPATA9	0.9818118	0.36573172	0.99997586	0.9998931	0.35907972	0.9817069	1333	FALSE
12845-18,22816-4,21823-5,12616-45,13451-2	SNX17,TRIM54,NRBP1,PPM1G,FNDC4	21747-114	UBE2N|UBE2V1	0.9821084	0.1123901	0.9994848	0.9993918	0.110379264	0.9815111	1333	FALSE
12845-18,22816-4,21823-5,12616-45,13451-2	SNX17,TRIM54,NRBP1,PPM1G,FNDC4	3059-50	TNFSF13B	0.9815382	0.4385271	0.99999744	0.9999677	0.4304311	0.98150647	1333	FALSE
12845-18,22816-4,21823-5,12616-45,13451-2	SNX17,TRIM54,NRBP1,PPM1G,FNDC4	3457-57	POSTN	0.9814573	0.5626427	1.0	0.99999994	0.5522098	0.98145723	1333	FALSE
12845-18,22816-4,21823-5,12616-45,13451-2	SNX17,TRIM54,NRBP1,PPM1G,FNDC4	8978-30	MAP4K3	0.9824302	0.34883386	0.9999953	0.99991965	0.34270492	0.9823513	1333	FALSE
12845-18,22816-4,21823-5,12616-45,13451-2	SNX17,TRIM54,NRBP1,PPM1G,FNDC4	13112-179	FSTL1	0.9826116	0.20066386	0.999998	0.99995536	0.19717464	0.9825677	1333	FALSE
12845-18,22816-4,21823-5,12616-45,13451-2	SNX17,TRIM54,NRBP1,PPM1G,FNDC4	19555-1	SUMO2	0.98134637	0.15052599	0.99999994	0.9999942	0.14771813	0.9813407	1333	FALSE
12845-18,22816-4,21823-5,12616-45,13451-2	SNX17,TRIM54,NRBP1,PPM1G,FNDC4	22140-6	FAM204A	0.98257244	0.60499096	1.0	0.9999998	0.59444743	0.98257226	1333	FALSE
12845-18,22816-4,21823-5,12616-45,13451-2	SNX17,TRIM54,NRBP1,PPM1G,FNDC4	3305-6	DLL4	0.98298496	0.62166333	1.0	0.9999999	0.6110857	0.98298484	1333	FALSE
12845-18,22816-4,21823-5,12616-45,13451-2	SNX17,TRIM54,NRBP1,PPM1G,FNDC4	9045-3	SLC27A2	0.9829463	0.24745989	1.0	0.999998	0.24323978	0.9829443	1333	FALSE
12845-18,22816-4,21823-5,12616-45,13451-2	SNX17,TRIM54,NRBP1,PPM1G,FNDC4	5024-67	RB1	0.9829288	0.8847856	1.0	1.0	0.86968124	0.9829288	1333	FALSE
12845-18,22816-4,21823-5,12616-45,13451-2	SNX17,TRIM54,NRBP1,PPM1G,FNDC4	21167-33	PTPMT1	0.98291796	0.5117054	1.0	0.9999998	0.50296444	0.9829178	1333	FALSE
12845-18,22816-4,21823-5,12616-45,13451-2	SNX17,TRIM54,NRBP1,PPM1G,FNDC4	12652-37	AHCYL1	0.98288244	0.57578826	1.0	0.9999999	0.56593215	0.9828823	1333	FALSE
12845-18,22816-4,21823-5,12616-45,13451-2	SNX17,TRIM54,NRBP1,PPM1G,FNDC4	21360-27	SPECC1	0.98287004	0.3906697	1.0	1.0	0.38397756	0.98287004	1333	FALSE
12845-18,22816-4,21823-5,12616-45,13451-2	SNX17,TRIM54,NRBP1,PPM1G,FNDC4	5690-49	TUFT1	0.9828191	0.74728274	1.0	1.0	0.7344437	0.9828191	1333	FALSE
12845-18,22816-4,21823-5,12616-45,13451-2	SNX17,TRIM54,NRBP1,PPM1G,FNDC4	8069-85	CD3E	0.98279166	0.89583135	1.0	1.0	0.88041556	0.98279166	1333	FALSE
12845-18,22816-4,21823-5,12616-45,13451-2	SNX17,TRIM54,NRBP1,PPM1G,FNDC4	24472-28	SHARPIN	0.98287934	0.60390353	0.9999499	0.999866	0.59356433	0.9827476	1333	FALSE
12845-18,22816-4,21823-5,12616-45,13451-2	SNX17,TRIM54,NRBP1,PPM1G,FNDC4	6019-12	C1QTNF9	0.9827371	0.77472043	1.0	1.0	0.7613465	0.9827371	1333	FALSE
12845-18,22816-4,21823-5,12616-45,13451-2	SNX17,TRIM54,NRBP1,PPM1G,FNDC4	21856-59	KHK	0.9827147	0.47920275	1.0	1.0	0.47091958	0.9827147	1333	FALSE
12845-18,22816-4,21823-5,12616-45,13451-2	SNX17,TRIM54,NRBP1,PPM1G,FNDC4	6961-14	IGFL3	0.9828051	0.29651648	0.99997187	0.9998874	0.2914179	0.9826944	1333	FALSE
12845-18,22816-4,21823-5,12616-45,13451-2	SNX17,TRIM54,NRBP1,PPM1G,FNDC4	17515-6	HSPA13	0.9826891	0.43694162	1.0	0.9999984	0.42937776	0.9826875	1333	FALSE
12845-18,22816-4,21823-5,12616-45,13451-2	SNX17,TRIM54,NRBP1,PPM1G,FNDC4	8976-13	B4GALNT1	0.9827804	0.5118919	0.99995357	0.9998694	0.5030773	0.98265207	1333	FALSE
12845-18,22816-4,21823-5,12616-45,13451-2	SNX17,TRIM54,NRBP1,PPM1G,FNDC4	25292-6	CES3	0.9826379	0.21531451	0.9999997	0.99998367	0.2115762	0.98262185	1333	FALSE
12845-18,22816-4,21823-5,12616-45,13451-2	SNX17,TRIM54,NRBP1,PPM1G,FNDC4	23553-1	ABI3	0.9826116	0.17380756	0.9999993	0.999974	0.17078532	0.9825861	1333	FALSE
12845-18,22816-4,21823-5,12616-45,13451-2	SNX17,TRIM54,NRBP1,PPM1G,FNDC4	5691-2	CRISPLD2	0.9829891	0.067926586	0.9994894	0.99957854	0.06677109	0.98257476	1333	FALSE
12845-18,22816-4,21823-5,12616-45,13451-2	SNX17,TRIM54,NRBP1,PPM1G,FNDC4	13932-45	ARHGEF7	0.9814545	0.45614678	1.0	1.0	0.4476873	0.9814545	1333	FALSE
12845-18,22816-4,21823-5,12616-45,13451-2	SNX17,TRIM54,NRBP1,PPM1G,FNDC4	11407-57	PLSCR3	0.9812913	0.6992764	1.0	1.0	0.6861938	0.9812913	1333	FALSE
12845-18,22816-4,21823-5,12616-45,13451-2	SNX17,TRIM54,NRBP1,PPM1G,FNDC4	15310-61	PRC1	0.98838335	0.645522	1.0	1.0	0.6380232	0.98838335	1333	FALSE
12845-18,22816-4,21823-5,12616-45,13451-2	SNX17,TRIM54,NRBP1,PPM1G,FNDC4	12763-69	ZNF334	0.9806466	0.45132077	1.0	0.99999833	0.44258618	0.980645	1333	FALSE
12845-18,22816-4,21823-5,12616-45,13451-2	SNX17,TRIM54,NRBP1,PPM1G,FNDC4	17154-2	PTGES3	0.98060864	0.41985345	1.0	1.0	0.41171193	0.98060864	1333	FALSE
12845-18,22816-4,21823-5,12616-45,13451-2	SNX17,TRIM54,NRBP1,PPM1G,FNDC4	11696-7	CRABP2	0.980612	0.43444133	0.99999887	0.9999791	0.42601836	0.9805915	1333	FALSE
12845-18,22816-4,21823-5,12616-45,13451-2	SNX17,TRIM54,NRBP1,PPM1G,FNDC4	22070-5	ARHGEF16	0.9807718	0.49100184	0.99989396	0.99980634	0.48156077	0.9805818	1333	FALSE
12845-18,22816-4,21823-5,12616-45,13451-2	SNX17,TRIM54,NRBP1,PPM1G,FNDC4	8690-25	CAV3	0.9805669	0.51955926	1.0	0.9999988	0.50946265	0.9805657	1333	FALSE
12845-18,22816-4,21823-5,12616-45,13451-2	SNX17,TRIM54,NRBP1,PPM1G,FNDC4	2618-10	ERBB4	0.98056126	0.111331046	0.99999994	0.99998957	0.10916691	0.980551	1333	FALSE
12845-18,22816-4,21823-5,12616-45,13451-2	SNX17,TRIM54,NRBP1,PPM1G,FNDC4	13557-3	NECTIN3	0.98055	0.39289552	1.0	1.0	0.3852537	0.98055	1333	FALSE
12845-18,22816-4,21823-5,12616-45,13451-2	SNX17,TRIM54,NRBP1,PPM1G,FNDC4	21760-22	UBA1	0.98133653	0.09362346	0.9990733	0.9991849	0.09187612	0.98053664	1333	FALSE
12845-18,22816-4,21823-5,12616-45,13451-2	SNX17,TRIM54,NRBP1,PPM1G,FNDC4	23678-132	SOX10	0.9805378	0.31596386	1.0	0.99999887	0.3098145	0.98053664	1333	FALSE
12845-18,22816-4,21823-5,12616-45,13451-2	SNX17,TRIM54,NRBP1,PPM1G,FNDC4	5015-15	PLA2G7	0.98072875	0.29762465	0.99980605	0.9997211	0.29188904	0.9804552	1333	FALSE
12845-18,22816-4,21823-5,12616-45,13451-2	SNX17,TRIM54,NRBP1,PPM1G,FNDC4	6617-12	FCRL6	0.98045033	0.88241893	1.0	1.0	0.8651679	0.98045033	1333	FALSE
12845-18,22816-4,21823-5,12616-45,13451-2	SNX17,TRIM54,NRBP1,PPM1G,FNDC4	9059-14	RAPGEF5	0.9804015	0.6499834	1.0	1.0	0.6372447	0.9804015	1333	FALSE
12845-18,22816-4,21823-5,12616-45,13451-2	SNX17,TRIM54,NRBP1,PPM1G,FNDC4	13053-6	SLC6A14	0.980346	0.7462125	1.0	1.0	0.73154646	0.980346	1333	FALSE
12845-18,22816-4,21823-5,12616-45,13451-2	SNX17,TRIM54,NRBP1,PPM1G,FNDC4	12511-83	SLC41A2	0.98033017	0.45780623	1.0	1.0	0.44880125	0.98033017	1333	FALSE
12845-18,22816-4,21823-5,12616-45,13451-2	SNX17,TRIM54,NRBP1,PPM1G,FNDC4	5629-58	KLRC1	0.9803307	0.43686157	1.0	0.99999857	0.42826882	0.9803293	1333	FALSE
12845-18,22816-4,21823-5,12616-45,13451-2	SNX17,TRIM54,NRBP1,PPM1G,FNDC4	23267-5	KCTD6	0.9802597	0.51595676	0.99999946	0.9999731	0.50577164	0.9802334	1333	FALSE
12845-18,22816-4,21823-5,12616-45,13451-2	SNX17,TRIM54,NRBP1,PPM1G,FNDC4	13119-26	SERPINA10	0.9808993	0.11240077	0.9990807	0.9991897	0.11025383	0.98010445	1333	FALSE
12845-18,22816-4,21823-5,12616-45,13451-2	SNX17,TRIM54,NRBP1,PPM1G,FNDC4	16914-104	CD14	0.98011637	0.37761706	0.9999971	0.9999651	0.37010866	0.98008215	1333	FALSE
12845-18,22816-4,21823-5,12616-45,13451-2	SNX17,TRIM54,NRBP1,PPM1G,FNDC4	5441-67	TNNI3	0.9806407	0.45507514	0.99999946	0.9999861	0.44626522	0.9806271	1333	FALSE
12845-18,22816-4,21823-5,12616-45,13451-2	SNX17,TRIM54,NRBP1,PPM1G,FNDC4	17205-21	RAB5A	0.98072296	0.3606305	0.99999005	0.9999366	0.3536786	0.9806608	1333	FALSE
12845-18,22816-4,21823-5,12616-45,13451-2	SNX17,TRIM54,NRBP1,PPM1G,FNDC4	13942-140	SPSB1	0.9812473	0.8724755	1.0	1.0	0.85611427	0.9812473	1333	FALSE
12845-18,22816-4,21823-5,12616-45,13451-2	SNX17,TRIM54,NRBP1,PPM1G,FNDC4	19821-10	PGLYRP4	0.98067516	0.6492808	1.0	1.0	0.63673353	0.98067516	1333	FALSE
12845-18,22816-4,21823-5,12616-45,13451-2	SNX17,TRIM54,NRBP1,PPM1G,FNDC4	4145-58	NTF3	0.9812315	0.344046	1.0	0.9999985	0.3375888	0.98123	1333	FALSE
12845-18,22816-4,21823-5,12616-45,13451-2	SNX17,TRIM54,NRBP1,PPM1G,FNDC4	8406-17	IGF1	0.981207	0.49205863	1.0	0.99999887	0.4828114	0.9812059	1333	FALSE
12845-18,22816-4,21823-5,12616-45,13451-2	SNX17,TRIM54,NRBP1,PPM1G,FNDC4	5792-8	AFP	0.9811765	0.5155255	1.0	0.9999988	0.5058215	0.9811753	1333	FALSE
12845-18,22816-4,21823-5,12616-45,13451-2	SNX17,TRIM54,NRBP1,PPM1G,FNDC4	19117-3	PPP1R14A	0.9811472	0.5195932	0.99999994	0.9999944	0.5097974	0.98114175	1333	FALSE
12845-18,22816-4,21823-5,12616-45,13451-2	SNX17,TRIM54,NRBP1,PPM1G,FNDC4	12732-13	MPP7	0.98108494	0.36259025	1.0	0.99999994	0.35573184	0.9810849	1333	FALSE
12845-18,22816-4,21823-5,12616-45,13451-2	SNX17,TRIM54,NRBP1,PPM1G,FNDC4	25242-12	CATIP	0.9810598	0.64926827	1.0	0.9999998	0.636971	0.9810596	1333	FALSE
12845-18,22816-4,21823-5,12616-45,13451-2	SNX17,TRIM54,NRBP1,PPM1G,FNDC4	8671-378	TRAPPC5	0.9810079	0.74538195	1.0	1.0	0.73122555	0.9810079	1333	FALSE
12845-18,22816-4,21823-5,12616-45,13451-2	SNX17,TRIM54,NRBP1,PPM1G,FNDC4	4122-12	DDR1	0.98101896	0.17600805	0.9999988	0.99996686	0.17266724	0.9809865	1333	FALSE
12845-18,22816-4,21823-5,12616-45,13451-2	SNX17,TRIM54,NRBP1,PPM1G,FNDC4	13494-6	CERS5	0.98096806	0.40249157	1.0	0.99999994	0.39483136	0.980968	1333	FALSE
12845-18,22816-4,21823-5,12616-45,13451-2	SNX17,TRIM54,NRBP1,PPM1G,FNDC4	9096-80	IRAG2	0.98096806	0.45051467	1.0	0.9999965	0.44194052	0.9809646	1333	FALSE
12845-18,22816-4,21823-5,12616-45,13451-2	SNX17,TRIM54,NRBP1,PPM1G,FNDC4	4995-16	HPGD	0.98095095	0.38293976	1.0	1.0	0.37564513	0.98095095	1333	FALSE
12845-18,22816-4,21823-5,12616-45,13451-2	SNX17,TRIM54,NRBP1,PPM1G,FNDC4	9500-5	GPLD1	0.98142034	0.15114152	0.99964505	0.9995138	0.14833337	0.9809432	1333	FALSE
12845-18,22816-4,21823-5,12616-45,13451-2	SNX17,TRIM54,NRBP1,PPM1G,FNDC4	9372-157	MPZL2	0.9808971	0.4305625	0.99999917	0.99998254	0.4223375	0.98088	1333	FALSE
12845-18,22816-4,21823-5,12616-45,13451-2	SNX17,TRIM54,NRBP1,PPM1G,FNDC4	4203-50	CFL1	0.9808543	0.5626055	1.0	1.0	0.551834	0.9808543	1333	FALSE
12845-18,22816-4,21823-5,12616-45,13451-2	SNX17,TRIM54,NRBP1,PPM1G,FNDC4	9830-109	VAV3	0.9808543	0.86540836	1.0	0.99999976	0.84883946	0.98085403	1333	FALSE
12845-18,22816-4,21823-5,12616-45,13451-2	SNX17,TRIM54,NRBP1,PPM1G,FNDC4	15314-49	CLIC4	0.9813072	0.12427014	0.99971247	0.9995138	0.121947184	0.9808301	1333	FALSE
12845-18,22816-4,21823-5,12616-45,13451-2	SNX17,TRIM54,NRBP1,PPM1G,FNDC4	18900-37	HRAS	0.9807007	0.28678423	1.0	0.9999994	0.2812495	0.9807001	1333	FALSE
12845-18,22816-4,21823-5,12616-45,13451-2	SNX17,TRIM54,NRBP1,PPM1G,FNDC4	14121-24	TNFRSF10D	0.9830098	0.7464503	1.0	1.0	0.733768	0.9830098	1333	FALSE
12845-18,22816-4,21823-5,12616-45,13451-2	SNX17,TRIM54,NRBP1,PPM1G,FNDC4	11653-69	SLC6A9	0.9831002	0.20550197	0.99999815	0.99995756	0.20202902	0.98305845	1333	FALSE
12845-18,22816-4,21823-5,12616-45,13451-2	SNX17,TRIM54,NRBP1,PPM1G,FNDC4	21144-160	SGK1	0.98325163	0.1595372	0.9999717	0.9998302	0.15686521	0.9830847	1333	FALSE
12845-18,22816-4,21823-5,12616-45,13451-2	SNX17,TRIM54,NRBP1,PPM1G,FNDC4	16746-12	INHBB	0.9847154	0.4970948	1.0	0.99999994	0.48949692	0.98471534	1333	FALSE
12845-18,22816-4,21823-5,12616-45,13451-2	SNX17,TRIM54,NRBP1,PPM1G,FNDC4	18884-22	DNAJB4	0.9850691	0.09219259	0.99982506	0.9996017	0.09081607	0.9846768	1333	FALSE
12845-18,22816-4,21823-5,12616-45,13451-2	SNX17,TRIM54,NRBP1,PPM1G,FNDC4	5223-59	GCKR	0.985193	0.06557286	0.99959004	0.9994648	0.06460192	0.98466575	1333	FALSE
12845-18,22816-4,21823-5,12616-45,13451-2	SNX17,TRIM54,NRBP1,PPM1G,FNDC4	23369-17	PHYH	0.98463506	0.67577136	1.0	1.0	0.66538817	0.98463506	1333	FALSE
12845-18,22816-4,21823-5,12616-45,13451-2	SNX17,TRIM54,NRBP1,PPM1G,FNDC4	4151-6	PLG	0.9976986	0.015344024	0.9978462	0.9868252	0.015308711	0.9845542	1333	FALSE
12845-18,22816-4,21823-5,12616-45,13451-2	SNX17,TRIM54,NRBP1,PPM1G,FNDC4	23253-5	COMTD1	0.98454696	0.11224705	1.0	0.9999997	0.110512495	0.98454666	1333	FALSE
12845-18,22816-4,21823-5,12616-45,13451-2	SNX17,TRIM54,NRBP1,PPM1G,FNDC4	16587-1,9878-3	CSN2,SULT1E1	0.98454636	0.35003555	1.0	0.99999994	0.34462622	0.9845463	1333	FALSE
12845-18,22816-4,21823-5,12616-45,13451-2	SNX17,TRIM54,NRBP1,PPM1G,FNDC4	15492-1	CRIM1	0.98453	0.6958355	1.0	1.0	0.6850709	0.98453	1333	FALSE
12845-18,22816-4,21823-5,12616-45,13451-2	SNX17,TRIM54,NRBP1,PPM1G,FNDC4	17682-1	CD46	0.9845427	0.39241636	0.9999948	0.9999555	0.38635066	0.9844989	1333	FALSE
12845-18,22816-4,21823-5,12616-45,13451-2	SNX17,TRIM54,NRBP1,PPM1G,FNDC4	11672-17	KIF16B	0.98448205	0.7451155	1.0	1.0	0.7335529	0.98448205	1333	FALSE
12845-18,22816-4,21823-5,12616-45,13451-2	SNX17,TRIM54,NRBP1,PPM1G,FNDC4	3358-51	CDK5|CDK5R1	0.98450065	0.42119414	0.999999	0.99997956	0.4146659	0.9844805	1333	FALSE
12845-18,22816-4,21823-5,12616-45,13451-2	SNX17,TRIM54,NRBP1,PPM1G,FNDC4	10058-1	RAD23A	0.98449874	0.3996173	0.9999967	0.99996257	0.39342275	0.9844619	1333	FALSE
12845-18,22816-4,21823-5,12616-45,13451-2	SNX17,TRIM54,NRBP1,PPM1G,FNDC4	17776-15	PECR	0.98441714	0.643535	1.0	0.9999999	0.6335069	0.984417	1333	FALSE
12845-18,22816-4,21823-5,12616-45,13451-2	SNX17,TRIM54,NRBP1,PPM1G,FNDC4	10610-8	DEFB134	0.98430276	0.7571419	1.0	1.0	0.74525684	0.98430276	1333	FALSE
12845-18,22816-4,21823-5,12616-45,13451-2	SNX17,TRIM54,NRBP1,PPM1G,FNDC4	10870-32	SPAST	0.9845512	0.15178955	0.9999238	0.99972355	0.14944458	0.98427904	1333	FALSE
12845-18,22816-4,21823-5,12616-45,13451-2	SNX17,TRIM54,NRBP1,PPM1G,FNDC4	9261-14	EPHB6	0.9842502	0.30181646	1.0	0.9999998	0.2970629	0.98425	1333	FALSE
12845-18,22816-4,21823-5,12616-45,13451-2	SNX17,TRIM54,NRBP1,PPM1G,FNDC4	7743-5	TIMM50	0.98424035	0.7095186	1.0	1.0	0.69833684	0.98424035	1333	FALSE
12845-18,22816-4,21823-5,12616-45,13451-2	SNX17,TRIM54,NRBP1,PPM1G,FNDC4	8320-5	SLTM	0.98424095	0.20955402	1.0	0.99999803	0.20625165	0.98423904	1333	FALSE
12845-18,22816-4,21823-5,12616-45,13451-2	SNX17,TRIM54,NRBP1,PPM1G,FNDC4	7756-37	KLRF1	0.98469585	0.74622095	1.0	1.0	0.7348007	0.98469585	1333	FALSE
12845-18,22816-4,21823-5,12616-45,13451-2	SNX17,TRIM54,NRBP1,PPM1G,FNDC4	12670-15	RAD1	0.98473394	0.29390776	0.9999998	0.9999873	0.28942096	0.9847214	1333	FALSE
12845-18,22816-4,21823-5,12616-45,13451-2	SNX17,TRIM54,NRBP1,PPM1G,FNDC4	13468-5	NEURL4	0.98309284	0.17417556	1.0	1.0	0.17123075	0.98309284	1333	FALSE
12845-18,22816-4,21823-5,12616-45,13451-2	SNX17,TRIM54,NRBP1,PPM1G,FNDC4	24411-144	LRSAM1	0.98481834	0.3557942	0.99998844	0.9999315	0.35039264	0.98475087	1333	FALSE
12845-18,22816-4,21823-5,12616-45,13451-2	SNX17,TRIM54,NRBP1,PPM1G,FNDC4	22023-3	AADAT	0.9851714	0.22259086	1.0	1.0	0.21929015	0.9851714	1333	FALSE
12845-18,22816-4,21823-5,12616-45,13451-2	SNX17,TRIM54,NRBP1,PPM1G,FNDC4	6217-23	QSOX1	0.997835	0.011491656	0.99812466	0.9963403	0.011466777	0.9941832	1333	FALSE
12845-18,22816-4,21823-5,12616-45,13451-2	SNX17,TRIM54,NRBP1,PPM1G,FNDC4	16916-19	SLITRK6	0.985314	0.30247515	0.9999405	0.99984336	0.298033	0.9851597	1333	FALSE
12845-18,22816-4,21823-5,12616-45,13451-2	SNX17,TRIM54,NRBP1,PPM1G,FNDC4	9969-8	SLC22A16	0.98514664	0.7050666	1.0	1.0	0.694594	0.98514664	1333	FALSE
12845-18,22816-4,21823-5,12616-45,13451-2	SNX17,TRIM54,NRBP1,PPM1G,FNDC4	13973-62	TTL	0.98536223	0.14330548	0.9999546	0.9997781	0.14120781	0.98514354	1333	FALSE
12845-18,22816-4,21823-5,12616-45,13451-2	SNX17,TRIM54,NRBP1,PPM1G,FNDC4	8837-8	MFAP3L	0.985125	0.6934062	1.0	1.0	0.6830918	0.985125	1333	FALSE
12845-18,22816-4,21823-5,12616-45,13451-2	SNX17,TRIM54,NRBP1,PPM1G,FNDC4	15515-2	SAA1	0.98620164	0.04360336	0.9984829	0.99885595	0.043001708	0.9850734	1333	FALSE
12845-18,22816-4,21823-5,12616-45,13451-2	SNX17,TRIM54,NRBP1,PPM1G,FNDC4	20958-13	RAB23	0.98535734	0.12904257	0.999876	0.9996575	0.12715304	0.98501986	1333	FALSE
12845-18,22816-4,21823-5,12616-45,13451-2	SNX17,TRIM54,NRBP1,PPM1G,FNDC4	9883-29	GLO1	0.9853281	0.12988031	0.9998831	0.9996681	0.12797472	0.9850011	1333	FALSE
12845-18,22816-4,21823-5,12616-45,13451-2	SNX17,TRIM54,NRBP1,PPM1G,FNDC4	7805-52	GOSR1	0.98496735	0.6959394	1.0	1.0	0.6854776	0.98496735	1333	FALSE
12845-18,22816-4,21823-5,12616-45,13451-2	SNX17,TRIM54,NRBP1,PPM1G,FNDC4	7962-11	SPINK8	0.9849665	0.34847307	1.0	0.9999999	0.3432343	0.9849664	1333	FALSE
12845-18,22816-4,21823-5,12616-45,13451-2	SNX17,TRIM54,NRBP1,PPM1G,FNDC4	11561-32	RNF165	0.9851312	0.40890586	0.99992126	0.9998322	0.40282592	0.9849659	1333	FALSE
12845-18,22816-4,21823-5,12616-45,13451-2	SNX17,TRIM54,NRBP1,PPM1G,FNDC4	13409-9	NSG2	0.9849565	0.5339284	1.0	0.99999964	0.52589625	0.98495615	1333	FALSE
12845-18,22816-4,21823-5,12616-45,13451-2	SNX17,TRIM54,NRBP1,PPM1G,FNDC4	19615-213	NT5C3A	0.9849064	0.5873519	1.0	0.99999994	0.5784866	0.9849063	1333	FALSE
12845-18,22816-4,21823-5,12616-45,13451-2	SNX17,TRIM54,NRBP1,PPM1G,FNDC4	2816-50	BCAM	0.9848978	0.46902782	1.0	0.99999875	0.46194446	0.98489654	1333	FALSE
12845-18,22816-4,21823-5,12616-45,13451-2	SNX17,TRIM54,NRBP1,PPM1G,FNDC4	8696-15	GAL3ST1	0.98482406	0.44282186	1.0	0.99999636	0.43610162	0.9848205	1333	FALSE
12845-18,22816-4,21823-5,12616-45,13451-2	SNX17,TRIM54,NRBP1,PPM1G,FNDC4	9234-8	TWSG1	0.98494464	0.27139604	0.99995106	0.99985224	0.26731008	0.9847991	1333	FALSE
12845-18,22816-4,21823-5,12616-45,13451-2	SNX17,TRIM54,NRBP1,PPM1G,FNDC4	10692-48	DYNAP	0.9842193	0.3480931	1.0	0.99999976	0.34259996	0.9842191	1333	FALSE
12845-18,22816-4,21823-5,12616-45,13451-2	SNX17,TRIM54,NRBP1,PPM1G,FNDC4	15389-1	FXN	0.984197	0.33999306	1.0	0.99999964	0.33462015	0.98419666	1333	FALSE
12845-18,22816-4,21823-5,12616-45,13451-2	SNX17,TRIM54,NRBP1,PPM1G,FNDC4	3623-84	LY86	0.98413736	0.8260634	1.0	1.0	0.81295985	0.98413736	1333	FALSE
12845-18,22816-4,21823-5,12616-45,13451-2	SNX17,TRIM54,NRBP1,PPM1G,FNDC4	11118-107	RAB17	0.9841286	0.21014667	1.0	0.99999994	0.20681134	0.98412853	1333	FALSE
12845-18,22816-4,21823-5,12616-45,13451-2	SNX17,TRIM54,NRBP1,PPM1G,FNDC4	4696-2	FABP3	0.98360413	0.5580714	1.0	0.9999961	0.5489213	0.9836003	1333	FALSE
12845-18,22816-4,21823-5,12616-45,13451-2	SNX17,TRIM54,NRBP1,PPM1G,FNDC4	3339-33	THBS2	0.9835856	0.6756139	0.9999989	0.9999766	0.6645241	0.9835625	1333	FALSE
12845-18,22816-4,21823-5,12616-45,13451-2	SNX17,TRIM54,NRBP1,PPM1G,FNDC4	14229-5	MOCS3	0.983557	0.36871666	1.0	0.99999994	0.36265385	0.9835569	1333	FALSE
12845-18,22816-4,21823-5,12616-45,13451-2	SNX17,TRIM54,NRBP1,PPM1G,FNDC4	24926-9	KHSRP	0.9835501	0.30474192	1.0	0.9999958	0.29972893	0.98354596	1333	FALSE
12845-18,22816-4,21823-5,12616-45,13451-2	SNX17,TRIM54,NRBP1,PPM1G,FNDC4	8008-28	HRK	0.98349905	0.72229964	1.0	1.0	0.71038103	0.98349905	1333	FALSE
12845-18,22816-4,21823-5,12616-45,13451-2	SNX17,TRIM54,NRBP1,PPM1G,FNDC4	3486-58	FGF1	0.9835856	0.336532	0.9999695	0.9998871	0.33100802	0.98347455	1333	FALSE
12845-18,22816-4,21823-5,12616-45,13451-2	SNX17,TRIM54,NRBP1,PPM1G,FNDC4	18259-15	MEOX2	0.9834347	0.74611443	1.0	1.0	0.7337548	0.9834347	1333	FALSE
12845-18,22816-4,21823-5,12616-45,13451-2	SNX17,TRIM54,NRBP1,PPM1G,FNDC4	6227-1	KLK10	0.98343486	0.21629179	0.99999934	0.9999762	0.21270888	0.9834115	1333	FALSE
12845-18,22816-4,21823-5,12616-45,13451-2	SNX17,TRIM54,NRBP1,PPM1G,FNDC4	11371-1	GPR101	0.9833792	0.5347049	1.0	1.0	0.5258177	0.9833792	1333	FALSE
12845-18,22816-4,21823-5,12616-45,13451-2	SNX17,TRIM54,NRBP1,PPM1G,FNDC4	18387-7	ST13	0.98351544	0.16914469	0.999979	0.9998495	0.16635641	0.98336744	1333	FALSE
12845-18,22816-4,21823-5,12616-45,13451-2	SNX17,TRIM54,NRBP1,PPM1G,FNDC4	6545-58	PRNP	0.98333216	0.75660896	1.0	1.0	0.74399793	0.98333216	1333	FALSE
12845-18,22816-4,21823-5,12616-45,13451-2	SNX17,TRIM54,NRBP1,PPM1G,FNDC4	20936-8	TATDN3	0.98325163	0.21535492	0.9999982	0.9999586	0.21174808	0.9832109	1333	FALSE
12845-18,22816-4,21823-5,12616-45,13451-2	SNX17,TRIM54,NRBP1,PPM1G,FNDC4	9374-24	NNAT	0.9832012	0.6492332	1.0	0.9999999	0.6383269	0.9832011	1333	FALSE
12845-18,22816-4,21823-5,12616-45,13451-2	SNX17,TRIM54,NRBP1,PPM1G,FNDC4	8255-34	IRAG1	0.9832162	0.5181527	0.9999996	0.9999791	0.50945616	0.98319566	1333	FALSE
12845-18,22816-4,21823-5,12616-45,13451-2	SNX17,TRIM54,NRBP1,PPM1G,FNDC4	12508-9	CHMP3	0.9831808	0.21789926	0.99999946	0.9999789	0.21423438	0.9831601	1333	FALSE
12845-18,22816-4,21823-5,12616-45,13451-2	SNX17,TRIM54,NRBP1,PPM1G,FNDC4	11312-40	PMS2	0.98314667	0.55882627	1.0	0.9999997	0.5494082	0.98314637	1333	FALSE
12845-18,22816-4,21823-5,12616-45,13451-2	SNX17,TRIM54,NRBP1,PPM1G,FNDC4	24908-19	AMPH	0.9831124	0.2563731	0.99999976	0.99998593	0.25204358	0.98309857	1333	FALSE
12845-18,22816-4,21823-5,12616-45,13451-2	SNX17,TRIM54,NRBP1,PPM1G,FNDC4	22583-47	ULBP2	0.98362887	0.51594454	0.99999994	0.9999941	0.50749797	0.9836231	1333	FALSE
12845-18,22816-4,21823-5,12616-45,13451-2	SNX17,TRIM54,NRBP1,PPM1G,FNDC4	3828-54	PDGFC	0.98364735	0.28573573	0.99999994	0.999994	0.2810632	0.98364145	1333	FALSE
12845-18,22816-4,21823-5,12616-45,13451-2	SNX17,TRIM54,NRBP1,PPM1G,FNDC4	14091-42	CBR3	0.9837216	0.25099224	0.9999992	0.9999785	0.24690649	0.98370045	1333	FALSE
12845-18,22816-4,21823-5,12616-45,13451-2	SNX17,TRIM54,NRBP1,PPM1G,FNDC4	2666-53	DCN	0.98400116	0.44833177	0.9999995	0.9999866	0.44115898	0.983988	1333	FALSE
12845-18,22816-4,21823-5,12616-45,13451-2	SNX17,TRIM54,NRBP1,PPM1G,FNDC4	17199-43	HIF1AN	0.98412657	0.6284946	1.0	1.0	0.61851823	0.98412657	1333	FALSE
12845-18,22816-4,21823-5,12616-45,13451-2	SNX17,TRIM54,NRBP1,PPM1G,FNDC4	15449-33	TIMD4	0.9850202	0.08218765	0.99885666	0.9990738	0.0809565	0.9841079	1333	FALSE
12845-18,22816-4,21823-5,12616-45,13451-2	SNX17,TRIM54,NRBP1,PPM1G,FNDC4	23176-17	DAG1	0.9840972	0.5137976	1.0	0.99999976	0.50562674	0.98409694	1333	FALSE
12845-18,22816-4,21823-5,12616-45,13451-2	SNX17,TRIM54,NRBP1,PPM1G,FNDC4	9956-7	ADAM15	0.98410493	0.29883933	0.9999986	0.9999756	0.29408926	0.984081	1333	FALSE
12845-18,22816-4,21823-5,12616-45,13451-2	SNX17,TRIM54,NRBP1,PPM1G,FNDC4	12417-46	TPRKB	0.9840091	0.78052443	1.0	1.0	0.76804316	0.9840091	1333	FALSE
12845-18,22816-4,21823-5,12616-45,13451-2	SNX17,TRIM54,NRBP1,PPM1G,FNDC4	19243-2	PFDN2	0.9840088	0.5002687	0.99999994	0.999995	0.4922688	0.98400384	1333	FALSE
12845-18,22816-4,21823-5,12616-45,13451-2	SNX17,TRIM54,NRBP1,PPM1G,FNDC4	12517-52	PDCD5	0.9839935	0.5119102	0.99999994	0.9999947	0.5037163	0.9839882	1333	FALSE
12845-18,22816-4,21823-5,12616-45,13451-2	SNX17,TRIM54,NRBP1,PPM1G,FNDC4	15634-139	SLIT1	0.98395807	0.41888273	0.999999	0.9999629	0.41216305	0.9839216	1333	FALSE
12845-18,22816-4,21823-5,12616-45,13451-2	SNX17,TRIM54,NRBP1,PPM1G,FNDC4	17774-38	SNRPD3	0.9837124	0.72771245	1.0	1.0	0.7158598	0.9837124	1333	FALSE
12845-18,22816-4,21823-5,12616-45,13451-2	SNX17,TRIM54,NRBP1,PPM1G,FNDC4	13933-276	NAB1	0.983853	0.7083075	1.0	1.0	0.69687045	0.983853	1333	FALSE
12845-18,22816-4,21823-5,12616-45,13451-2	SNX17,TRIM54,NRBP1,PPM1G,FNDC4	5384-67	BRF1	0.9838499	0.6445328	1.0	1.0	0.6341235	0.9838499	1333	FALSE
12845-18,22816-4,21823-5,12616-45,13451-2	SNX17,TRIM54,NRBP1,PPM1G,FNDC4	7625-27	YWHAQ	0.98384064	0.6862217	1.0	1.0	0.6751328	0.98384064	1333	FALSE
12845-18,22816-4,21823-5,12616-45,13451-2	SNX17,TRIM54,NRBP1,PPM1G,FNDC4	21819-9	NELFE	0.9838391	0.58629334	1.0	1.0	0.5768183	0.9838391	1333	FALSE
12845-18,22816-4,21823-5,12616-45,13451-2	SNX17,TRIM54,NRBP1,PPM1G,FNDC4	24266-2	MEF2D	0.983836	0.6226741	1.0	1.0	0.6126092	0.983836	1333	FALSE
12845-18,22816-4,21823-5,12616-45,13451-2	SNX17,TRIM54,NRBP1,PPM1G,FNDC4	21861-8	PSMB10	0.98382825	0.16683191	1.0	1.0	0.16413395	0.98382825	1333	FALSE
12845-18,22816-4,21823-5,12616-45,13451-2	SNX17,TRIM54,NRBP1,PPM1G,FNDC4	19767-20	CCNE1	0.9837868	0.33177894	0.99998957	0.9999345	0.32639974	0.9837224	1333	FALSE
12845-18,22816-4,21823-5,12616-45,13451-2	SNX17,TRIM54,NRBP1,PPM1G,FNDC4	8390-25	COX7A1	0.9803211	0.2575736	0.9998118	0.99972546	0.25250486	0.980052	1333	FALSE
12845-18,22816-4,21823-5,12616-45,13451-2	SNX17,TRIM54,NRBP1,PPM1G,FNDC4	3280-49	ACAN	0.98520535	0.27178776	0.99999964	0.99998474	0.26776674	0.98519033	1333	FALSE
12845-18,22816-4,21823-5,12616-45,13451-2	SNX17,TRIM54,NRBP1,PPM1G,FNDC4	19356-20	TOM1L2	0.98519367	0.35266328	1.0	0.99999994	0.34744164	0.9851936	1333	FALSE
12845-18,22816-4,21823-5,12616-45,13451-2	SNX17,TRIM54,NRBP1,PPM1G,FNDC4	19341-36	ACBD6	0.9871807	0.2906385	1.0	0.9999986	0.28691274	0.98717934	1333	FALSE
12845-18,22816-4,21823-5,12616-45,13451-2	SNX17,TRIM54,NRBP1,PPM1G,FNDC4	19183-164	RPL12	0.987198	0.44924468	0.9999998	0.99999166	0.44349346	0.98718977	1333	FALSE
12845-18,22816-4,21823-5,12616-45,13451-2	SNX17,TRIM54,NRBP1,PPM1G,FNDC4	21704-8	PCDH12	0.98729974	0.35791355	0.99999213	0.9998962	0.35336795	0.9871973	1333	FALSE
12845-18,22816-4,21823-5,12616-45,13451-2	SNX17,TRIM54,NRBP1,PPM1G,FNDC4	12594-5	GCA	0.9877004	0.15701306	0.9994651	0.9994931	0.15508187	0.9871998	1333	FALSE
12845-18,22816-4,21823-5,12616-45,13451-2	SNX17,TRIM54,NRBP1,PPM1G,FNDC4	6387-61	DEFA5	0.98722196	0.41886652	0.9999999	0.9999933	0.41351423	0.98721534	1333	FALSE
12845-18,22816-4,21823-5,12616-45,13451-2	SNX17,TRIM54,NRBP1,PPM1G,FNDC4	12655-30	NAPB	0.98722094	0.51971567	1.0	0.9999991	0.5130742	0.98722005	1333	FALSE
12845-18,22816-4,21823-5,12616-45,13451-2	SNX17,TRIM54,NRBP1,PPM1G,FNDC4	24437-6	YJEFN3	0.9876056	0.070014596	0.999867	0.99964166	0.069146805	0.9872517	1333	FALSE
12845-18,22816-4,21823-5,12616-45,13451-2	SNX17,TRIM54,NRBP1,PPM1G,FNDC4	24651-1	RTN1	0.98752725	0.11520332	0.9999253	0.99972534	0.11376642	0.987256	1333	FALSE
12845-18,22816-4,21823-5,12616-45,13451-2	SNX17,TRIM54,NRBP1,PPM1G,FNDC4	3538-26	DDC	0.987258	0.6445285	1.0	0.99999994	0.63631594	0.98725796	1333	FALSE
12845-18,22816-4,21823-5,12616-45,13451-2	SNX17,TRIM54,NRBP1,PPM1G,FNDC4	21438-45	TRIM5	0.98745126	0.11140174	0.9998954	0.9998071	0.110003784	0.9872608	1333	FALSE
12845-18,22816-4,21823-5,12616-45,13451-2	SNX17,TRIM54,NRBP1,PPM1G,FNDC4	11432-11	PQBP1	0.9873044	0.4369948	1.0	0.999999	0.43144688	0.9873034	1333	FALSE
12845-18,22816-4,21823-5,12616-45,13451-2	SNX17,TRIM54,NRBP1,PPM1G,FNDC4	6121-5	RNASE7	0.98734003	0.3318212	1.0	0.9999999	0.32762036	0.9873399	1333	FALSE
12845-18,22816-4,21823-5,12616-45,13451-2	SNX17,TRIM54,NRBP1,PPM1G,FNDC4	12720-71	UBQLN4	0.9873507	0.46262586	1.0	0.9999969	0.45677397	0.98734766	1333	FALSE
12845-18,22816-4,21823-5,12616-45,13451-2	SNX17,TRIM54,NRBP1,PPM1G,FNDC4	14692-3	ZNF276	0.98735094	0.17151546	1.0	0.9999982	0.16934596	0.98734915	1333	FALSE
12845-18,22816-4,21823-5,12616-45,13451-2	SNX17,TRIM54,NRBP1,PPM1G,FNDC4	8053-16	DNAJB14	0.9874698	0.28758353	0.99996847	0.99988407	0.28398004	0.9873553	1333	FALSE
12845-18,22816-4,21823-5,12616-45,13451-2	SNX17,TRIM54,NRBP1,PPM1G,FNDC4	25922-7	LRP5	0.98745435	0.6424942	1.0	1.0	0.6344337	0.98745435	1333	FALSE
12845-18,22816-4,21823-5,12616-45,13451-2	SNX17,TRIM54,NRBP1,PPM1G,FNDC4	16308-14	BTLA	0.9874639	0.33507824	1.0	1.0	0.33087766	0.9874639	1333	FALSE
12845-18,22816-4,21823-5,12616-45,13451-2	SNX17,TRIM54,NRBP1,PPM1G,FNDC4	17835-28	ANXA13	0.9874837	0.29996556	0.9999996	0.99998385	0.2962111	0.9874677	1333	FALSE
12845-18,22816-4,21823-5,12616-45,13451-2	SNX17,TRIM54,NRBP1,PPM1G,FNDC4	10800-15	SERPINH1	0.9872885	0.16296089	0.99998856	0.9998944	0.1608894	0.9871842	1333	FALSE
12845-18,22816-4,21823-5,12616-45,13451-2	SNX17,TRIM54,NRBP1,PPM1G,FNDC4	18882-7	CLSTN2	0.9873004	0.12380266	0.99998295	0.9998635	0.12223042	0.98716563	1333	FALSE
12845-18,22816-4,21823-5,12616-45,13451-2	SNX17,TRIM54,NRBP1,PPM1G,FNDC4	18336-31	CDA	0.9867572	0.26447695	1.0	0.9999959	0.26097456	0.98675317	1333	FALSE
12845-18,22816-4,21823-5,12616-45,13451-2	SNX17,TRIM54,NRBP1,PPM1G,FNDC4	10036-201	ZHX3	0.987156	0.56258756	1.0	1.0	0.5553617	0.987156	1333	FALSE
12845-18,22816-4,21823-5,12616-45,13451-2	SNX17,TRIM54,NRBP1,PPM1G,FNDC4	25043-74	OXCT1	0.9869031	0.14875007	0.9999922	0.99991024	0.1468019	0.9868145	1333	FALSE
12845-18,22816-4,21823-5,12616-45,13451-2	SNX17,TRIM54,NRBP1,PPM1G,FNDC4	21510-24	GRK5	0.98683447	0.2850216	1.0	0.9999999	0.28126913	0.98683435	1333	FALSE
12845-18,22816-4,21823-5,12616-45,13451-2	SNX17,TRIM54,NRBP1,PPM1G,FNDC4	25257-162	OLIG1	0.9868654	0.040415823	0.99999934	0.9999761	0.039884977	0.9868418	1333	FALSE
12845-18,22816-4,21823-5,12616-45,13451-2	SNX17,TRIM54,NRBP1,PPM1G,FNDC4	18905-5	KRT16	0.98704624	0.28766006	0.9999567	0.99986076	0.2839338	0.9869088	1333	FALSE
12845-18,22816-4,21823-5,12616-45,13451-2	SNX17,TRIM54,NRBP1,PPM1G,FNDC4	11666-72	RGS8	0.986911	0.22485125	1.0	0.99999994	0.22190817	0.98691094	1333	FALSE
12845-18,22816-4,21823-5,12616-45,13451-2	SNX17,TRIM54,NRBP1,PPM1G,FNDC4	13511-29	SATB1	0.9869396	0.5528132	1.0	1.0	0.5455932	0.9869396	1333	FALSE
12845-18,22816-4,21823-5,12616-45,13451-2	SNX17,TRIM54,NRBP1,PPM1G,FNDC4	15452-5	NT5E	0.98695505	0.30764854	0.99999994	0.9999951	0.30363527	0.9869502	1333	FALSE
12845-18,22816-4,21823-5,12616-45,13451-2	SNX17,TRIM54,NRBP1,PPM1G,FNDC4	12533-135	CYTH2	0.98697245	0.1209597	0.99999994	0.99999446	0.119383894	0.98696697	1333	FALSE
12845-18,22816-4,21823-5,12616-45,13451-2	SNX17,TRIM54,NRBP1,PPM1G,FNDC4	12945-33	RAB18	0.9870428	0.16991812	0.9999995	0.9999811	0.16771646	0.9870241	1333	FALSE
12845-18,22816-4,21823-5,12616-45,13451-2	SNX17,TRIM54,NRBP1,PPM1G,FNDC4	5716-49	CSAG1	0.98706555	0.21359664	0.9999998	0.9999873	0.21083389	0.98705304	1333	FALSE
12845-18,22816-4,21823-5,12616-45,13451-2	SNX17,TRIM54,NRBP1,PPM1G,FNDC4	22098-10	CCNYL1	0.9870834	0.48654926	0.99999994	0.99999386	0.4802647	0.9870773	1333	FALSE
12845-18,22816-4,21823-5,12616-45,13451-2	SNX17,TRIM54,NRBP1,PPM1G,FNDC4	8900-28	NEO1	0.9871918	0.30216372	0.99997854	0.99990004	0.29829353	0.9870931	1333	FALSE
12845-18,22816-4,21823-5,12616-45,13451-2	SNX17,TRIM54,NRBP1,PPM1G,FNDC4	7258-5	PRG2	0.9871171	0.2514838	1.0	0.99999577	0.24824396	0.98711294	1333	FALSE
12845-18,22816-4,21823-5,12616-45,13451-2	SNX17,TRIM54,NRBP1,PPM1G,FNDC4	4267-81	PES1	0.9871171	0.34156293	1.0	0.99999994	0.3371626	0.98711705	1333	FALSE
12845-18,22816-4,21823-5,12616-45,13451-2	SNX17,TRIM54,NRBP1,PPM1G,FNDC4	24679-35	ETV7	0.9872132	0.2868228	0.99998486	0.9999223	0.28315526	0.9871365	1333	FALSE
12845-18,22816-4,21823-5,12616-45,13451-2	SNX17,TRIM54,NRBP1,PPM1G,FNDC4	4282-3	RAN	0.98763824	0.092520714	0.9996911	0.9994963	0.091377	0.9871407	1333	FALSE
12845-18,22816-4,21823-5,12616-45,13451-2	SNX17,TRIM54,NRBP1,PPM1G,FNDC4	6611-8	POGLUT2	0.98715276	0.64922273	1.0	1.0	0.640882	0.98715276	1333	FALSE
12845-18,22816-4,21823-5,12616-45,13451-2	SNX17,TRIM54,NRBP1,PPM1G,FNDC4	9043-7	TFIP11	0.987514	0.64923596	1.0	1.0	0.6411296	0.987514	1333	FALSE
12845-18,22816-4,21823-5,12616-45,13451-2	SNX17,TRIM54,NRBP1,PPM1G,FNDC4	7778-104	CARD19	0.98753023	0.33826923	1.0	1.0	0.3340511	0.98753023	1333	FALSE
12845-18,22816-4,21823-5,12616-45,13451-2	SNX17,TRIM54,NRBP1,PPM1G,FNDC4	19325-21	ABHD14B	0.987557	0.18179256	0.99999976	0.9999851	0.17953052	0.9875423	1333	FALSE
12845-18,22816-4,21823-5,12616-45,13451-2	SNX17,TRIM54,NRBP1,PPM1G,FNDC4	6232-54	CD86	0.9875873	0.3631757	0.9999998	0.99998736	0.3586677	0.9875748	1333	FALSE
12845-18,22816-4,21823-5,12616-45,13451-2	SNX17,TRIM54,NRBP1,PPM1G,FNDC4	24681-2	PSPH	0.98803854	0.20773852	1.0	1.0	0.20525366	0.98803854	1333	FALSE
12845-18,22816-4,21823-5,12616-45,13451-2	SNX17,TRIM54,NRBP1,PPM1G,FNDC4	10457-3	IL18RAP	0.98811585	0.4715035	1.0	0.9999983	0.46590006	0.9881141	1333	FALSE
12845-18,22816-4,21823-5,12616-45,13451-2	SNX17,TRIM54,NRBP1,PPM1G,FNDC4	9229-9	CTRL	0.9881478	0.46663862	1.0	0.99999785	0.46110794	0.98814565	1333	FALSE
12845-18,22816-4,21823-5,12616-45,13451-2	SNX17,TRIM54,NRBP1,PPM1G,FNDC4	18192-69	MAGEA5	0.98817354	0.3561268	0.9999999	0.99999434	0.35191506	0.98816794	1333	FALSE
12845-18,22816-4,21823-5,12616-45,13451-2	SNX17,TRIM54,NRBP1,PPM1G,FNDC4	23367-8	ANKRD40	0.9881895	0.30934733	0.9999994	0.9999855	0.3056938	0.9881752	1333	FALSE
12845-18,22816-4,21823-5,12616-45,13451-2	SNX17,TRIM54,NRBP1,PPM1G,FNDC4	7950-142	BTNL9	0.9881808	0.30382317	0.99999994	0.9999951	0.30023223	0.988176	1333	FALSE
12845-18,22816-4,21823-5,12616-45,13451-2	SNX17,TRIM54,NRBP1,PPM1G,FNDC4	17490-4	SH3BGRL3	0.98844975	0.12797737	0.9999434	0.99975973	0.1264992	0.9882123	1333	FALSE
12845-18,22816-4,21823-5,12616-45,13451-2	SNX17,TRIM54,NRBP1,PPM1G,FNDC4	8761-7	FAF2	0.9882149	0.23871624	1.0	0.99999976	0.23590295	0.9882147	1333	FALSE
12845-18,22816-4,21823-5,12616-45,13451-2	SNX17,TRIM54,NRBP1,PPM1G,FNDC4	7934-11	NDRG4	0.9882169	0.423146	1.0	1.0	0.41816002	0.9882169	1333	FALSE
12845-18,22816-4,21823-5,12616-45,13451-2	SNX17,TRIM54,NRBP1,PPM1G,FNDC4	24662-78	TTC36	0.98823124	0.6025984	1.0	0.99999994	0.5955066	0.9882312	1333	FALSE
12845-18,22816-4,21823-5,12616-45,13451-2	SNX17,TRIM54,NRBP1,PPM1G,FNDC4	23559-10	DDRGK1	0.9882472	0.5323498	1.0	0.9999993	0.52609324	0.9882465	1333	FALSE
12845-18,22816-4,21823-5,12616-45,13451-2	SNX17,TRIM54,NRBP1,PPM1G,FNDC4	3191-50	WFIKKN1	0.9883339	0.43205976	0.99999994	0.99999326	0.4270193	0.9883272	1333	FALSE
12845-18,22816-4,21823-5,12616-45,13451-2	SNX17,TRIM54,NRBP1,PPM1G,FNDC4	23605-3	TCP11L1	0.9883339	0.5196687	1.0	0.9999987	0.5136062	0.98833257	1333	FALSE
12845-18,22816-4,21823-5,12616-45,13451-2	SNX17,TRIM54,NRBP1,PPM1G,FNDC4	11918-54	STOX1	0.9883756	0.6290358	0.99999547	0.9999572	0.6217236	0.9883333	1333	FALSE
12845-18,22816-4,21823-5,12616-45,13451-2	SNX17,TRIM54,NRBP1,PPM1G,FNDC4	8922-4	TMCC3	0.9883339	0.4526686	1.0	1.0	0.44738773	0.9883339	1333	FALSE
12845-18,22816-4,21823-5,12616-45,13451-2	SNX17,TRIM54,NRBP1,PPM1G,FNDC4	5109-24	NRCAM	0.98893964	0.04288864	0.9993344	0.99942	0.042414278	0.98836607	1333	FALSE
12845-18,22816-4,21823-5,12616-45,13451-2	SNX17,TRIM54,NRBP1,PPM1G,FNDC4	3174-2	ADAMTS1	0.9883745	0.2196399	1.0	0.9999982	0.21708646	0.9883727	1333	FALSE
12845-18,22816-4,21823-5,12616-45,13451-2	SNX17,TRIM54,NRBP1,PPM1G,FNDC4	17450-51	HARS1	0.98846066	0.098846495	0.9997439	0.9995302	0.09770587	0.9879963	1333	FALSE
12845-18,22816-4,21823-5,12616-45,13451-2	SNX17,TRIM54,NRBP1,PPM1G,FNDC4	10842-7	GCNT4	0.98799	0.20797974	1.0	1.0	0.2054819	0.98799	1333	FALSE
12845-18,22816-4,21823-5,12616-45,13451-2	SNX17,TRIM54,NRBP1,PPM1G,FNDC4	10731-10	HS3ST5	0.98797834	0.18845576	1.0	1.0	0.1861902	0.98797834	1333	FALSE
12845-18,22816-4,21823-5,12616-45,13451-2	SNX17,TRIM54,NRBP1,PPM1G,FNDC4	3388-58	PAK5	0.98777854	0.35710913	0.9999992	0.99998325	0.35274473	0.987762	1333	FALSE
12845-18,22816-4,21823-5,12616-45,13451-2	SNX17,TRIM54,NRBP1,PPM1G,FNDC4	6454-38	ARHGDIA	0.9875764	0.51971036	1.0	1.0	0.5132537	0.9875764	1333	FALSE
12845-18,22816-4,21823-5,12616-45,13451-2	SNX17,TRIM54,NRBP1,PPM1G,FNDC4	3437-80	FLT3	0.98767114	0.5673841	1.0	1.0	0.5603889	0.98767114	1333	FALSE
12845-18,22816-4,21823-5,12616-45,13451-2	SNX17,TRIM54,NRBP1,PPM1G,FNDC4	7208-60	MGAT4C	0.98772645	0.17825896	0.9999994	0.99997866	0.17607109	0.98770535	1333	FALSE
12845-18,22816-4,21823-5,12616-45,13451-2	SNX17,TRIM54,NRBP1,PPM1G,FNDC4	7695-106	SQSTM1	0.9877136	0.4563439	1.0	1.0	0.45073706	0.9877136	1333	FALSE
12845-18,22816-4,21823-5,12616-45,13451-2	SNX17,TRIM54,NRBP1,PPM1G,FNDC4	25270-3	PML	0.98776704	0.18916827	0.9999996	0.9999821	0.18685418	0.9877494	1333	FALSE
12845-18,22816-4,21823-5,12616-45,13451-2	SNX17,TRIM54,NRBP1,PPM1G,FNDC4	7850-1	COX4I2	0.9877558	0.88463193	1.0	1.0	0.8738003	0.9877558	1333	FALSE
12845-18,22816-4,21823-5,12616-45,13451-2	SNX17,TRIM54,NRBP1,PPM1G,FNDC4	10462-14	INSL5	0.98830706	0.024256408	0.9996027	0.99944484	0.02397278	0.9877584	1333	FALSE
12845-18,22816-4,21823-5,12616-45,13451-2	SNX17,TRIM54,NRBP1,PPM1G,FNDC4	23334-21	LCE3C	0.98808503	0.17716813	0.999875	0.9997219	0.17505717	0.98781025	1333	FALSE
12845-18,22816-4,21823-5,12616-45,13451-2	SNX17,TRIM54,NRBP1,PPM1G,FNDC4	13392-13	ATP1B1	0.987966	0.8640304	1.0	1.0	0.8536327	0.987966	1333	FALSE
12845-18,22816-4,21823-5,12616-45,13451-2	SNX17,TRIM54,NRBP1,PPM1G,FNDC4	5132-71	IL27RA	0.98785526	0.15066564	0.99999887	0.9999673	0.14883584	0.98782295	1333	FALSE
12845-18,22816-4,21823-5,12616-45,13451-2	SNX17,TRIM54,NRBP1,PPM1G,FNDC4	10593-14	PSCA_HUMAN	0.98783886	0.5407208	1.0	1.0	0.53414506	0.98783886	1333	FALSE
12845-18,22816-4,21823-5,12616-45,13451-2	SNX17,TRIM54,NRBP1,PPM1G,FNDC4	18294-26	SOX2	0.9880077	0.26650357	0.9999797	0.9998852	0.2633076	0.9878943	1333	FALSE
12845-18,22816-4,21823-5,12616-45,13451-2	SNX17,TRIM54,NRBP1,PPM1G,FNDC4	25951-17	PRAME	0.9879057	0.14324778	0.99999994	0.9999947	0.1415153	0.98790044	1333	FALSE
12845-18,22816-4,21823-5,12616-45,13451-2	SNX17,TRIM54,NRBP1,PPM1G,FNDC4	24956-1	METTL3	0.9879099	0.6322585	1.0	1.0	0.6246144	0.9879099	1333	FALSE
12845-18,22816-4,21823-5,12616-45,13451-2	SNX17,TRIM54,NRBP1,PPM1G,FNDC4	18322-15	JMJD6	0.9879165	0.69371355	1.0	1.0	0.6853311	0.9879165	1333	FALSE
12845-18,22816-4,21823-5,12616-45,13451-2	SNX17,TRIM54,NRBP1,PPM1G,FNDC4	5615-62	FAM172A	0.987986	0.19358605	0.999999	0.9999694	0.19126031	0.9879558	1333	FALSE
12845-18,22816-4,21823-5,12616-45,13451-2	SNX17,TRIM54,NRBP1,PPM1G,FNDC4	7696-3	NBR1	0.9867693	0.2498421	1.0	0.9999962	0.24653652	0.98676556	1333	FALSE
12845-18,22816-4,21823-5,12616-45,13451-2	SNX17,TRIM54,NRBP1,PPM1G,FNDC4	22548-18	RGS13	0.98674977	0.5667606	1.0	0.9999997	0.5592509	0.9867495	1333	FALSE
12845-18,22816-4,21823-5,12616-45,13451-2	SNX17,TRIM54,NRBP1,PPM1G,FNDC4	7740-33	FATE1	0.9852193	0.5877881	1.0	0.99999887	0.5791002	0.98521817	1333	FALSE
12845-18,22816-4,21823-5,12616-45,13451-2	SNX17,TRIM54,NRBP1,PPM1G,FNDC4	23521-29	NME7	0.98609364	0.106725216	0.99976385	0.99954545	0.10524106	0.9856454	1333	FALSE
12845-18,22816-4,21823-5,12616-45,13451-2	SNX17,TRIM54,NRBP1,PPM1G,FNDC4	21764-99	USP30	0.9856617	0.077782154	0.9999998	0.9999873	0.07666689	0.98564917	1333	FALSE
12845-18,22816-4,21823-5,12616-45,13451-2	SNX17,TRIM54,NRBP1,PPM1G,FNDC4	19328-51	CHEK2	0.98568916	0.4489566	0.9999999	0.9999923	0.44253168	0.9856816	1333	FALSE
12845-18,22816-4,21823-5,12616-45,13451-2	SNX17,TRIM54,NRBP1,PPM1G,FNDC4	16755-195	GDF3	0.9859723	0.19243771	0.999834	0.99973994	0.18973824	0.98571587	1333	FALSE
12845-18,22816-4,21823-5,12616-45,13451-2	SNX17,TRIM54,NRBP1,PPM1G,FNDC4	7917-17	CPD	0.9857185	0.46318835	1.0	0.9999992	0.4565733	0.9857177	1333	FALSE
12845-18,22816-4,21823-5,12616-45,13451-2	SNX17,TRIM54,NRBP1,PPM1G,FNDC4	21863-11	NUBP2	0.9857637	0.37100232	1.0	1.0	0.36572063	0.9857637	1333	FALSE
12845-18,22816-4,21823-5,12616-45,13451-2	SNX17,TRIM54,NRBP1,PPM1G,FNDC4	17854-33	NAA10	0.9857903	0.5042778	1.0	0.9999984	0.49711218	0.9857887	1333	FALSE
12845-18,22816-4,21823-5,12616-45,13451-2	SNX17,TRIM54,NRBP1,PPM1G,FNDC4	21547-6	FAM20C	0.9867337	0.041765094	0.998901	0.99909335	0.041211024	0.98583907	1333	FALSE
12845-18,22816-4,21823-5,12616-45,13451-2	SNX17,TRIM54,NRBP1,PPM1G,FNDC4	23403-64	CDC42EP4	0.9859075	0.3733983	0.9999993	0.9999836	0.3681362	0.98589134	1333	FALSE
12845-18,22816-4,21823-5,12616-45,13451-2	SNX17,TRIM54,NRBP1,PPM1G,FNDC4	22034-61	ZBTB16	0.98590636	0.27467233	1.0	0.9999984	0.2708012	0.98590475	1333	FALSE
12845-18,22816-4,21823-5,12616-45,13451-2	SNX17,TRIM54,NRBP1,PPM1G,FNDC4	8231-122	FLT1	0.9859164	0.4857604	1.0	0.9999954	0.47891912	0.98591185	1333	FALSE
12845-18,22816-4,21823-5,12616-45,13451-2	SNX17,TRIM54,NRBP1,PPM1G,FNDC4	12415-122	EDF1	0.985921	0.86555845	1.0	1.0	0.8533723	0.985921	1333	FALSE
12845-18,22816-4,21823-5,12616-45,13451-2	SNX17,TRIM54,NRBP1,PPM1G,FNDC4	24909-40	PLCD1	0.985947	0.21903682	0.9999998	0.99998695	0.2159587	0.98593414	1333	FALSE
12845-18,22816-4,21823-5,12616-45,13451-2	SNX17,TRIM54,NRBP1,PPM1G,FNDC4	9343-16	IL2RB	0.986054	0.1893118	0.9999942	0.9999247	0.18667166	0.9859798	1333	FALSE
12845-18,22816-4,21823-5,12616-45,13451-2	SNX17,TRIM54,NRBP1,PPM1G,FNDC4	23680-1	ZC3H12A	0.98600745	0.32993597	1.0	1.0	0.32531932	0.98600745	1333	FALSE
12845-18,22816-4,21823-5,12616-45,13451-2	SNX17,TRIM54,NRBP1,PPM1G,FNDC4	13992-12	NSF	0.9860091	0.8645527	1.0	1.0	0.8524568	0.9860091	1333	FALSE
12845-18,22816-4,21823-5,12616-45,13451-2	SNX17,TRIM54,NRBP1,PPM1G,FNDC4	3585-54	BSG	0.98625004	0.26390886	0.9998557	0.9997579	0.26028013	0.98601127	1333	FALSE
12845-18,22816-4,21823-5,12616-45,13451-2	SNX17,TRIM54,NRBP1,PPM1G,FNDC4	24271-9	GMPPA	0.98606473	0.56263936	1.0	1.0	0.55479884	0.98606473	1333	FALSE
12845-18,22816-4,21823-5,12616-45,13451-2	SNX17,TRIM54,NRBP1,PPM1G,FNDC4	21834-8	SNF8	0.98564833	0.59070706	1.0	0.9999997	0.58222944	0.98564804	1333	FALSE
12845-18,22816-4,21823-5,12616-45,13451-2	SNX17,TRIM54,NRBP1,PPM1G,FNDC4	18896-23	HS6ST3	0.9858063	0.2517336	0.999932	0.99983615	0.24816057	0.98564476	1333	FALSE
12845-18,22816-4,21823-5,12616-45,13451-2	SNX17,TRIM54,NRBP1,PPM1G,FNDC4	6104-1	FGFRL1	0.9867391	0.533618	1.0	1.0	0.5265417	0.9867391	1333	FALSE
12845-18,22816-4,21823-5,12616-45,13451-2	SNX17,TRIM54,NRBP1,PPM1G,FNDC4	25282-6	AZIN1	0.98563945	0.5709249	1.0	0.999999	0.5627261	0.98563844	1333	FALSE
12845-18,22816-4,21823-5,12616-45,13451-2	SNX17,TRIM54,NRBP1,PPM1G,FNDC4	16079-2	TEC	0.9852585	0.6833521	1.0	1.0	0.6732785	0.9852585	1333	FALSE
12845-18,22816-4,21823-5,12616-45,13451-2	SNX17,TRIM54,NRBP1,PPM1G,FNDC4	24424-25	TBC1D25	0.98527765	0.370826	0.99999934	0.99998474	0.36536658	0.98526263	1333	FALSE
12845-18,22816-4,21823-5,12616-45,13451-2	SNX17,TRIM54,NRBP1,PPM1G,FNDC4	24267-24	PWWP2B	0.9852949	0.41759884	0.9999999	0.99999344	0.41145802	0.98528844	1333	FALSE
12845-18,22816-4,21823-5,12616-45,13451-2	SNX17,TRIM54,NRBP1,PPM1G,FNDC4	19787-14	MERTK	0.9853352	0.3061012	0.99999934	0.9999797	0.3016123	0.98531514	1333	FALSE
12845-18,22816-4,21823-5,12616-45,13451-2	SNX17,TRIM54,NRBP1,PPM1G,FNDC4	23405-33	HORMAD2	0.98531663	0.502787	1.0	0.99999994	0.4954044	0.9853166	1333	FALSE
12845-18,22816-4,21823-5,12616-45,13451-2	SNX17,TRIM54,NRBP1,PPM1G,FNDC4	18832-65	SAA2	0.9874044	0.04458326	0.9978473	0.9979015	0.044021707	0.9853323	1333	FALSE
12845-18,22816-4,21823-5,12616-45,13451-2	SNX17,TRIM54,NRBP1,PPM1G,FNDC4	17347-80	AIDA	0.98603797	0.20584893	0.99904543	0.9992933	0.20297486	0.9853412	1333	FALSE
12845-18,22816-4,21823-5,12616-45,13451-2	SNX17,TRIM54,NRBP1,PPM1G,FNDC4	18186-15	TARS1	0.9860292	0.093200386	0.99934	0.99931425	0.0918983	0.98535305	1333	FALSE
12845-18,22816-4,21823-5,12616-45,13451-2	SNX17,TRIM54,NRBP1,PPM1G,FNDC4	5021-13	PPA1	0.9853692	0.5294999	1.0	1.0	0.5217529	0.9853692	1333	FALSE
12845-18,22816-4,21823-5,12616-45,13451-2	SNX17,TRIM54,NRBP1,PPM1G,FNDC4	5594-87	MESD	0.9853754	0.8654811	1.0	1.0	0.8528238	0.9853754	1333	FALSE
12845-18,22816-4,21823-5,12616-45,13451-2	SNX17,TRIM54,NRBP1,PPM1G,FNDC4	23669-20	GFPT2	0.98562884	0.13849038	0.9998124	0.9997569	0.1365001	0.98538923	1333	FALSE
12845-18,22816-4,21823-5,12616-45,13451-2	SNX17,TRIM54,NRBP1,PPM1G,FNDC4	21154-8	CAB39L	0.9853989	0.21901393	0.99999994	0.99999166	0.21581608	0.98539066	1333	FALSE
12845-18,22816-4,21823-5,12616-45,13451-2	SNX17,TRIM54,NRBP1,PPM1G,FNDC4	19584-33	FGF9	0.9854094	0.5196496	0.99999994	0.9999935	0.5120676	0.985403	1333	FALSE
12845-18,22816-4,21823-5,12616-45,13451-2	SNX17,TRIM54,NRBP1,PPM1G,FNDC4	3835-11	TLR2	0.9854109	0.59464335	1.0	0.99999905	0.5859681	0.98541	1333	FALSE
12845-18,22816-4,21823-5,12616-45,13451-2	SNX17,TRIM54,NRBP1,PPM1G,FNDC4	14294-61	MBD1	0.9854218	0.3709066	1.0	0.99999994	0.36549944	0.9854217	1333	FALSE
12845-18,22816-4,21823-5,12616-45,13451-2	SNX17,TRIM54,NRBP1,PPM1G,FNDC4	16620-26	LY75	0.98567057	0.11393821	0.9999606	0.9997881	0.112305544	0.9854617	1333	FALSE
12845-18,22816-4,21823-5,12616-45,13451-2	SNX17,TRIM54,NRBP1,PPM1G,FNDC4	21746-13	USP10	0.98563397	0.32144135	1.0	0.9999992	0.3168235	0.9856332	1333	FALSE
12845-18,22816-4,21823-5,12616-45,13451-2	SNX17,TRIM54,NRBP1,PPM1G,FNDC4	10447-18	PABPC3	0.9860708	0.49257326	1.0	0.9999991	0.4857121	0.9860699	1333	FALSE
12845-18,22816-4,21823-5,12616-45,13451-2	SNX17,TRIM54,NRBP1,PPM1G,FNDC4	18458-4	PTGES2	0.9860948	0.42417634	0.99999994	0.99999607	0.41827807	0.9860909	1333	FALSE
12845-18,22816-4,21823-5,12616-45,13451-2	SNX17,TRIM54,NRBP1,PPM1G,FNDC4	8529-1	TNFRSF10B	0.9861235	0.5128033	0.99999976	0.99998444	0.5056874	0.9861082	1333	FALSE
12845-18,22816-4,21823-5,12616-45,13451-2	SNX17,TRIM54,NRBP1,PPM1G,FNDC4	5639-49	NETO1	0.9861204	0.5317211	1.0	0.99999976	0.52434105	0.98612016	1333	FALSE
12845-18,22816-4,21823-5,12616-45,13451-2	SNX17,TRIM54,NRBP1,PPM1G,FNDC4	3331-8	RGMB	0.9865128	0.4056025	0.99999994	0.999995	0.40013206	0.98650783	1333	FALSE
12845-18,22816-4,21823-5,12616-45,13451-2	SNX17,TRIM54,NRBP1,PPM1G,FNDC4	3322-52	LRIG3	0.9866058	0.14596272	0.99999005	0.99990195	0.14400767	0.9865091	1333	FALSE
12845-18,22816-4,21823-5,12616-45,13451-2	SNX17,TRIM54,NRBP1,PPM1G,FNDC4	14104-1	TRIL	0.9865099	0.6040037	1.0	1.0	0.59585565	0.9865099	1333	FALSE
12845-18,22816-4,21823-5,12616-45,13451-2	SNX17,TRIM54,NRBP1,PPM1G,FNDC4	7943-16	CUZD1	0.98653674	0.5811463	1.0	0.99999976	0.5733222	0.9865365	1333	FALSE
12845-18,22816-4,21823-5,12616-45,13451-2	SNX17,TRIM54,NRBP1,PPM1G,FNDC4	19742-3	SEPTIN5	0.9865563	0.363293	1.0	0.9999979	0.358409	0.9865542	1333	FALSE
12845-18,22816-4,21823-5,12616-45,13451-2	SNX17,TRIM54,NRBP1,PPM1G,FNDC4	22095-29	CBX2	0.9865758	0.34792513	0.999999	0.9999797	0.3432545	0.98655576	1333	FALSE
12845-18,22816-4,21823-5,12616-45,13451-2	SNX17,TRIM54,NRBP1,PPM1G,FNDC4	12368-18	KAT2B	0.9865581	0.5340669	1.0	0.9999989	0.526888	0.986557	1333	FALSE
12845-18,22816-4,21823-5,12616-45,13451-2	SNX17,TRIM54,NRBP1,PPM1G,FNDC4	4923-79	AMH	0.98659647	0.086755574	0.9999995	0.9999789	0.08559274	0.98657566	1333	FALSE
12845-18,22816-4,21823-5,12616-45,13451-2	SNX17,TRIM54,NRBP1,PPM1G,FNDC4	13734-22	IFNL1	0.9866088	0.40734643	0.9999989	0.99997693	0.40189156	0.98658603	1333	FALSE
12845-18,22816-4,21823-5,12616-45,13451-2	SNX17,TRIM54,NRBP1,PPM1G,FNDC4	9960-2	TBC1D5	0.986591	0.41878337	1.0	1.0	0.4131679	0.986591	1333	FALSE
12845-18,22816-4,21823-5,12616-45,13451-2	SNX17,TRIM54,NRBP1,PPM1G,FNDC4	11425-31	RUFY1	0.98659647	0.4676535	1.0	1.0	0.4613853	0.98659647	1333	FALSE
12845-18,22816-4,21823-5,12616-45,13451-2	SNX17,TRIM54,NRBP1,PPM1G,FNDC4	23345-2	NECAB1	0.98660684	0.32221526	1.0	0.99999917	0.31789976	0.986606	1333	FALSE
12845-18,22816-4,21823-5,12616-45,13451-2	SNX17,TRIM54,NRBP1,PPM1G,FNDC4	20579-50	MAG	0.98665935	0.09026438	0.9999977	0.99995136	0.089060195	0.98661137	1333	FALSE
12845-18,22816-4,21823-5,12616-45,13451-2	SNX17,TRIM54,NRBP1,PPM1G,FNDC4	13525-17	KCNG4	0.9866326	0.74650365	1.0	1.0	0.7365248	0.9866326	1333	FALSE
12845-18,22816-4,21823-5,12616-45,13451-2	SNX17,TRIM54,NRBP1,PPM1G,FNDC4	14007-22	PAPSS1	0.9866881	0.22303998	1.0	0.9999977	0.2200709	0.9866858	1333	FALSE
12845-18,22816-4,21823-5,12616-45,13451-2	SNX17,TRIM54,NRBP1,PPM1G,FNDC4	11649-3	SMAP1	0.98672575	0.1167258	1.0	0.999998	0.11517636	0.9867237	1333	FALSE
12845-18,22816-4,21823-5,12616-45,13451-2	SNX17,TRIM54,NRBP1,PPM1G,FNDC4	10419-1	SCARA5	0.9867489	0.38512713	0.9999994	0.9999858	0.38002375	0.98673487	1333	FALSE
12845-18,22816-4,21823-5,12616-45,13451-2	SNX17,TRIM54,NRBP1,PPM1G,FNDC4	23407-9	OLAH	0.98650676	0.2542407	1.0	0.9999997	0.25081015	0.98650646	1333	FALSE
12845-18,22816-4,21823-5,12616-45,13451-2	SNX17,TRIM54,NRBP1,PPM1G,FNDC4	22549-73	RIPK1	0.98646814	0.30971837	1.0	0.99999946	0.3055273	0.9864676	1333	FALSE
12845-18,22816-4,21823-5,12616-45,13451-2	SNX17,TRIM54,NRBP1,PPM1G,FNDC4	14043-12	EEA1	0.98644334	0.4497285	1.0	1.0	0.44363168	0.98644334	1333	FALSE
12845-18,22816-4,21823-5,12616-45,13451-2	SNX17,TRIM54,NRBP1,PPM1G,FNDC4	11324-3	PXDNL	0.9863028	0.30028254	0.99999994	0.999994	0.29616952	0.98629683	1333	FALSE
12845-18,22816-4,21823-5,12616-45,13451-2	SNX17,TRIM54,NRBP1,PPM1G,FNDC4	22050-19	KXD1	0.98613584	0.67924315	1.0	1.0	0.66982603	0.98613584	1333	FALSE
12845-18,22816-4,21823-5,12616-45,13451-2	SNX17,TRIM54,NRBP1,PPM1G,FNDC4	6378-2	C5orf38	0.9862571	0.13579118	0.9999898	0.99990124	0.13392502	0.9861597	1333	FALSE
12845-18,22816-4,21823-5,12616-45,13451-2	SNX17,TRIM54,NRBP1,PPM1G,FNDC4	22381-1	LACTB2	0.9863116	0.14733744	0.99998677	0.99988467	0.14532062	0.9861978	1333	FALSE
12845-18,22816-4,21823-5,12616-45,13451-2	SNX17,TRIM54,NRBP1,PPM1G,FNDC4	7846-44	PSG11	0.9865464	0.115080416	0.99992114	0.99971735	0.11353217	0.98626757	1333	FALSE
12845-18,22816-4,21823-5,12616-45,13451-2	SNX17,TRIM54,NRBP1,PPM1G,FNDC4	23525-27	NOSIP	0.98627186	0.4578159	1.0	1.0	0.45153093	0.98627186	1333	FALSE
12845-18,22816-4,21823-5,12616-45,13451-2	SNX17,TRIM54,NRBP1,PPM1G,FNDC4	8275-31	PEAR1	0.9863681	0.34956747	0.9999842	0.9999196	0.3448022	0.9862888	1333	FALSE
12845-18,22816-4,21823-5,12616-45,13451-2	SNX17,TRIM54,NRBP1,PPM1G,FNDC4	22146-20	FOSL2	0.986376	0.17375106	0.9999934	0.99991846	0.17138387	0.9862956	1333	FALSE
12845-18,22816-4,21823-5,12616-45,13451-2	SNX17,TRIM54,NRBP1,PPM1G,FNDC4	14687-6	PLIN3	0.9863282	0.39749235	0.99999934	0.9999845	0.3920579	0.9863129	1333	FALSE
12845-18,22816-4,21823-5,12616-45,13451-2	SNX17,TRIM54,NRBP1,PPM1G,FNDC4	7655-11	NPPB	0.9864572	0.19195056	0.99999934	0.99997646	0.18935102	0.986434	1333	FALSE
12845-18,22816-4,21823-5,12616-45,13451-2	SNX17,TRIM54,NRBP1,PPM1G,FNDC4	18921-30	PHEX	0.9863185	0.31149387	1.0	0.99999905	0.30723217	0.9863176	1333	FALSE
12845-18,22816-4,21823-5,12616-45,13451-2	SNX17,TRIM54,NRBP1,PPM1G,FNDC4	10342-55	PIAS4	0.986361	0.48703605	1.0	1.0	0.48039338	0.986361	1333	FALSE
12845-18,22816-4,21823-5,12616-45,13451-2	SNX17,TRIM54,NRBP1,PPM1G,FNDC4	13125-45	VTN	0.98643106	0.0971517	0.99999833	0.9999477	0.09583345	0.9863795	1333	FALSE
12845-18,22816-4,21823-5,12616-45,13451-2	SNX17,TRIM54,NRBP1,PPM1G,FNDC4	11429-80	HNRNPC	0.98639977	0.24633574	0.99999994	0.999993	0.24298552	0.9863929	1333	FALSE
12845-18,22816-4,21823-5,12616-45,13451-2	SNX17,TRIM54,NRBP1,PPM1G,FNDC4	5636-10	MFAP4	0.9866673	0.093162	0.99992675	0.9997287	0.0919199	0.9863996	1333	FALSE
12845-18,22816-4,21823-5,12616-45,13451-2	SNX17,TRIM54,NRBP1,PPM1G,FNDC4	2783-18	CCL3L1	0.98661476	0.11691427	0.9999582	0.99978316	0.115349345	0.98640084	1333	FALSE
12845-18,22816-4,21823-5,12616-45,13451-2	SNX17,TRIM54,NRBP1,PPM1G,FNDC4	14341-8	DIPK1C	0.9864141	0.33157408	1.0	1.0	0.32706934	0.9864141	1333	FALSE
12845-18,22816-4,21823-5,12616-45,13451-2	SNX17,TRIM54,NRBP1,PPM1G,FNDC4	25451-39	YAP1	0.9942388	0.08872771	0.9999961	0.999937	0.088216536	0.99417615	1333	FALSE
12845-18,22816-4,21823-5,12616-45,13451-2	SNX17,TRIM54,NRBP1,PPM1G,FNDC4	15631-18	PSG1	0.9909069	0.12106454	0.99998623	0.99988073	0.11996369	0.9907887	1333	FALSE
12845-18,22816-4,21823-5,12616-45,13451-2	SNX17,TRIM54,NRBP1,PPM1G,FNDC4	21827-7	RHOQ	0.99418455	0.86552167	1.0	1.0	0.8604883	0.99418455	1333	FALSE
12845-18,22816-4,21823-5,12616-45,13451-2	SNX17,TRIM54,NRBP1,PPM1G,FNDC4	16612-28	SDC3	0.9981898	0.18384743	1.0	0.9999985	0.18351462	0.9981883	1333	FALSE
12845-18,22816-4,21823-5,12616-45,13451-2	SNX17,TRIM54,NRBP1,PPM1G,FNDC4	24318-13	FGD2	0.9981948	0.67551434	1.0	1.0	0.6742949	0.9981948	1333	FALSE
12845-18,22816-4,21823-5,12616-45,13451-2	SNX17,TRIM54,NRBP1,PPM1G,FNDC4	14318-1	VPS29	0.99819607	0.6112696	1.0	0.99999934	0.6101669	0.9981954	1333	FALSE
12845-18,22816-4,21823-5,12616-45,13451-2	SNX17,TRIM54,NRBP1,PPM1G,FNDC4	8352-26	SIGLEC12	0.9982313	0.14204705	1.0	1.0	0.14179581	0.9982313	1333	FALSE
12845-18,22816-4,21823-5,12616-45,13451-2	SNX17,TRIM54,NRBP1,PPM1G,FNDC4	22007-1	RETNLB	0.99824226	0.32104075	1.0	1.0	0.32047644	0.99824226	1333	FALSE
12845-18,22816-4,21823-5,12616-45,13451-2	SNX17,TRIM54,NRBP1,PPM1G,FNDC4	21001-393	BRK1	0.9982919	0.26180726	1.0	1.0	0.26136008	0.9982919	1333	FALSE
12845-18,22816-4,21823-5,12616-45,13451-2	SNX17,TRIM54,NRBP1,PPM1G,FNDC4	12904-180	CUBN	0.9983041	0.23669171	1.0	0.99999994	0.23629032	0.99830407	1333	FALSE
12845-18,22816-4,21823-5,12616-45,13451-2	SNX17,TRIM54,NRBP1,PPM1G,FNDC4	5092-51	JAG1	0.99834806	0.36987364	1.0	1.0	0.36926264	0.99834806	1333	FALSE
12845-18,22816-4,21823-5,12616-45,13451-2	SNX17,TRIM54,NRBP1,PPM1G,FNDC4	20576-71	FZD7	0.9983508	0.08790696	1.0	0.99999994	0.08776198	0.99835074	1333	FALSE
12845-18,22816-4,21823-5,12616-45,13451-2	SNX17,TRIM54,NRBP1,PPM1G,FNDC4	21581-87	CDK15	0.99835885	0.34822184	1.0	1.0	0.34765035	0.99835885	1333	FALSE
12845-18,22816-4,21823-5,12616-45,13451-2	SNX17,TRIM54,NRBP1,PPM1G,FNDC4	25473-62	FNTA	0.9983698	0.5053905	1.0	0.99999684	0.50456667	0.99836665	1333	FALSE
12845-18,22816-4,21823-5,12616-45,13451-2	SNX17,TRIM54,NRBP1,PPM1G,FNDC4	18901-26	HSPA1B	0.99838483	0.12795383	1.0	0.9999997	0.12774716	0.99838454	1333	FALSE
12845-18,22816-4,21823-5,12616-45,13451-2	SNX17,TRIM54,NRBP1,PPM1G,FNDC4	10576-7	PLXDC2	0.99847937	0.028915226	0.99999267	0.99991006	0.028871257	0.99838954	1333	FALSE
12845-18,22816-4,21823-5,12616-45,13451-2	SNX17,TRIM54,NRBP1,PPM1G,FNDC4	5249-31	STK17B	0.99843377	0.18107206	1.0	1.0	0.18078846	0.99843377	1333	FALSE
12845-18,22816-4,21823-5,12616-45,13451-2	SNX17,TRIM54,NRBP1,PPM1G,FNDC4	3868-8	SGTA	0.9990691	0.020067036	0.9993679	0.9993749	0.020048356	0.9984446	1333	FALSE
12845-18,22816-4,21823-5,12616-45,13451-2	SNX17,TRIM54,NRBP1,PPM1G,FNDC4	15513-108	PRSS8	0.9994459	0.001174748	0.9988104	0.9990115	0.0011740971	0.99845797	1333	FALSE
12845-18,22816-4,21823-5,12616-45,13451-2	SNX17,TRIM54,NRBP1,PPM1G,FNDC4	3890-8	LDHB	0.99895626	0.008870661	0.9997542	0.99950904	0.008861403	0.99846584	1333	FALSE
12845-18,22816-4,21823-5,12616-45,13451-2	SNX17,TRIM54,NRBP1,PPM1G,FNDC4	21589-80	DPPA4	0.9984735	0.15158683	0.99999994	0.99999505	0.15135543	0.9984686	1333	FALSE
12845-18,22816-4,21823-5,12616-45,13451-2	SNX17,TRIM54,NRBP1,PPM1G,FNDC4	2944-66	NBL1	0.99818915	0.25036645	1.0	0.9999997	0.24991307	0.99818885	1333	FALSE
12845-18,22816-4,21823-5,12616-45,13451-2	SNX17,TRIM54,NRBP1,PPM1G,FNDC4	15580-2	EPHA7	0.99818593	0.2503146	1.0	0.999998	0.24986051	0.9981839	1333	FALSE
12845-18,22816-4,21823-5,12616-45,13451-2	SNX17,TRIM54,NRBP1,PPM1G,FNDC4	9016-12	NR1H2	0.99848574	0.1445635	1.0	1.0	0.14434458	0.99848574	1333	FALSE
12845-18,22816-4,21823-5,12616-45,13451-2	SNX17,TRIM54,NRBP1,PPM1G,FNDC4	15394-79	UNC5B	0.9981825	0.1558761	1.0	1.0	0.15559278	0.9981825	1333	FALSE
12845-18,22816-4,21823-5,12616-45,13451-2	SNX17,TRIM54,NRBP1,PPM1G,FNDC4	24907-3	PMPCA	0.9980446	0.0982402	1.0	1.0	0.0980481	0.9980446	1333	FALSE
12845-18,22816-4,21823-5,12616-45,13451-2	SNX17,TRIM54,NRBP1,PPM1G,FNDC4	12730-3	NDC80	0.9980474	0.16409653	1.0	1.0	0.16377611	0.9980474	1333	FALSE
12845-18,22816-4,21823-5,12616-45,13451-2	SNX17,TRIM54,NRBP1,PPM1G,FNDC4	13552-7	SWAP70	0.9980533	0.25272626	1.0	0.9999986	0.25223428	0.99805194	1333	FALSE
12845-18,22816-4,21823-5,12616-45,13451-2	SNX17,TRIM54,NRBP1,PPM1G,FNDC4	10738-11	FBLN5	0.998058	0.12987578	1.0	0.9999961	0.12962356	0.99805415	1333	FALSE
12845-18,22816-4,21823-5,12616-45,13451-2	SNX17,TRIM54,NRBP1,PPM1G,FNDC4	2654-19	TNFRSF1A	0.99806446	0.07206458	1.0	0.99999833	0.071925096	0.9980628	1333	FALSE
12845-18,22816-4,21823-5,12616-45,13451-2	SNX17,TRIM54,NRBP1,PPM1G,FNDC4	4915-64	HBA1|HBB	0.9986166	0.014004111	0.99966675	0.99944574	0.013984738	0.9980631	1333	FALSE
12845-18,22816-4,21823-5,12616-45,13451-2	SNX17,TRIM54,NRBP1,PPM1G,FNDC4	12898-5	IL33	0.9980684	0.33398706	1.0	1.0	0.33334193	0.9980684	1333	FALSE
12845-18,22816-4,21823-5,12616-45,13451-2	SNX17,TRIM54,NRBP1,PPM1G,FNDC4	12813-18	EHBP1	0.9981602	0.091911316	0.99999017	0.999914	0.09174222	0.99807435	1333	FALSE
12845-18,22816-4,21823-5,12616-45,13451-2	SNX17,TRIM54,NRBP1,PPM1G,FNDC4	5756-66	PAPPA2	0.99807644	0.29712188	1.0	1.0	0.29655036	0.99807644	1333	FALSE
12845-18,22816-4,21823-5,12616-45,13451-2	SNX17,TRIM54,NRBP1,PPM1G,FNDC4	9831-12	G3BP2	0.99811363	0.14434683	0.99999803	0.9999711	0.14407454	0.9980848	1333	FALSE
12845-18,22816-4,21823-5,12616-45,13451-2	SNX17,TRIM54,NRBP1,PPM1G,FNDC4	7859-21	PCDHGC3	0.9980969	0.19391274	1.0	1.0	0.1935437	0.9980969	1333	FALSE
12845-18,22816-4,21823-5,12616-45,13451-2	SNX17,TRIM54,NRBP1,PPM1G,FNDC4	8262-20	APOD	0.99831325	0.05906093	0.99991465	0.999804	0.05896131	0.9981176	1333	FALSE
12845-18,22816-4,21823-5,12616-45,13451-2	SNX17,TRIM54,NRBP1,PPM1G,FNDC4	3432-21	EPHA3	0.99812144	0.08245593	1.0	0.9999991	0.082301036	0.99812055	1333	FALSE
12845-18,22816-4,21823-5,12616-45,13451-2	SNX17,TRIM54,NRBP1,PPM1G,FNDC4	19823-75	SIRT1	0.9981244	0.37151617	1.0	1.0	0.37081936	0.9981244	1333	FALSE
12845-18,22816-4,21823-5,12616-45,13451-2	SNX17,TRIM54,NRBP1,PPM1G,FNDC4	10588-39	ST3GAL5	0.99817824	0.22808534	1.0	0.99999946	0.22766982	0.9981777	1333	FALSE
12845-18,22816-4,21823-5,12616-45,13451-2	SNX17,TRIM54,NRBP1,PPM1G,FNDC4	3132-1	VEGFC	0.9982037	0.14324474	0.9999985	0.9999748	0.14298743	0.99817854	1333	FALSE
12845-18,22816-4,21823-5,12616-45,13451-2	SNX17,TRIM54,NRBP1,PPM1G,FNDC4	3234-23	CCDC80	0.9982264	0.32428372	0.99999523	0.99995506	0.32370856	0.9981815	1333	FALSE
12845-18,22816-4,21823-5,12616-45,13451-2	SNX17,TRIM54,NRBP1,PPM1G,FNDC4	9999-1	IRF6	0.9984887	0.1262787	0.99999994	0.999996	0.12608786	0.99848473	1333	FALSE
12845-18,22816-4,21823-5,12616-45,13451-2	SNX17,TRIM54,NRBP1,PPM1G,FNDC4	8967-6	DUSP26	0.99848676	0.094374776	1.0	1.0	0.09423196	0.99848676	1333	FALSE
12845-18,22816-4,21823-5,12616-45,13451-2	SNX17,TRIM54,NRBP1,PPM1G,FNDC4	13133-73	LTBP4	0.9973482	0.069647074	1.0	0.999995	0.06946238	0.9973432	1333	FALSE
12845-18,22816-4,21823-5,12616-45,13451-2	SNX17,TRIM54,NRBP1,PPM1G,FNDC4	3806-55	EPHA5	0.99861586	0.23365098	1.0	0.9999999	0.23332758	0.99861574	1333	FALSE
12845-18,22816-4,21823-5,12616-45,13451-2	SNX17,TRIM54,NRBP1,PPM1G,FNDC4	7842-52	SERF1A	0.99863636	0.36135155	1.0	1.0	0.3608588	0.99863636	1333	FALSE
12845-18,22816-4,21823-5,12616-45,13451-2	SNX17,TRIM54,NRBP1,PPM1G,FNDC4	10452-24	SYT3	0.9986462	0.07035655	1.0	1.0	0.0702613	0.9986462	1333	FALSE
12845-18,22816-4,21823-5,12616-45,13451-2	SNX17,TRIM54,NRBP1,PPM1G,FNDC4	7880-9	PSMA1	0.99866027	0.41054386	1.0	1.0	0.40999383	0.99866027	1333	FALSE
12845-18,22816-4,21823-5,12616-45,13451-2	SNX17,TRIM54,NRBP1,PPM1G,FNDC4	7995-16	VWC2L	0.9986633	0.17871672	1.0	1.0	0.17847782	0.9986633	1333	FALSE
12845-18,22816-4,21823-5,12616-45,13451-2	SNX17,TRIM54,NRBP1,PPM1G,FNDC4	7945-10	SEMA6A	0.9986649	0.18202627	1.0	0.99999976	0.18178324	0.9986647	1333	FALSE
12845-18,22816-4,21823-5,12616-45,13451-2	SNX17,TRIM54,NRBP1,PPM1G,FNDC4	14072-9	TPT1	0.99866587	0.38086164	1.0	1.0	0.3803535	0.99866587	1333	FALSE
12845-18,22816-4,21823-5,12616-45,13451-2	SNX17,TRIM54,NRBP1,PPM1G,FNDC4	2968-61	TNFSF15	0.99867946	0.1616807	1.0	0.9999998	0.1614672	0.9986793	1333	FALSE
12845-18,22816-4,21823-5,12616-45,13451-2	SNX17,TRIM54,NRBP1,PPM1G,FNDC4	9449-150	C4BPA	0.9995214	0.0040436983	0.99907184	0.99916065	0.004041763	0.99868244	1333	FALSE
12845-18,22816-4,21823-5,12616-45,13451-2	SNX17,TRIM54,NRBP1,PPM1G,FNDC4	13513-174	PIAS3	0.99868256	0.07509929	1.0	0.99999994	0.07500035	0.9986825	1333	FALSE
12845-18,22816-4,21823-5,12616-45,13451-2	SNX17,TRIM54,NRBP1,PPM1G,FNDC4	13506-10	DUS2	0.99868566	0.32972163	1.0	1.0	0.32928827	0.99868566	1333	FALSE
12845-18,22816-4,21823-5,12616-45,13451-2	SNX17,TRIM54,NRBP1,PPM1G,FNDC4	4179-57	YWHAG	0.9987086	0.19832468	1.0	0.9999989	0.19806856	0.99870753	1333	FALSE
12845-18,22816-4,21823-5,12616-45,13451-2	SNX17,TRIM54,NRBP1,PPM1G,FNDC4	11310-8	DSG3	0.99871314	0.29491395	1.0	0.99999994	0.29453444	0.9987131	1333	FALSE
12845-18,22816-4,21823-5,12616-45,13451-2	SNX17,TRIM54,NRBP1,PPM1G,FNDC4	21152-25	EYA2	0.99872786	0.22584814	1.0	1.0	0.22556083	0.99872786	1333	FALSE
12845-18,22816-4,21823-5,12616-45,13451-2	SNX17,TRIM54,NRBP1,PPM1G,FNDC4	21492-19	CLUL1	0.9989446	0.016943872	0.9999635	0.9997867	0.016925989	0.9987315	1333	FALSE
12845-18,22816-4,21823-5,12616-45,13451-2	SNX17,TRIM54,NRBP1,PPM1G,FNDC4	9204-33	POMC	0.9987662	0.32021272	0.99999803	0.99997103	0.31981763	0.9987373	1333	FALSE
12845-18,22816-4,21823-5,12616-45,13451-2	SNX17,TRIM54,NRBP1,PPM1G,FNDC4	11283-13	DCAF5	0.99874026	0.39618623	1.0	1.0	0.39568713	0.99874026	1333	FALSE
12845-18,22816-4,21823-5,12616-45,13451-2	SNX17,TRIM54,NRBP1,PPM1G,FNDC4	22985-160	IGFBP2	0.9987849	0.096343935	0.9999961	0.99995756	0.09622686	0.9987425	1333	FALSE
12845-18,22816-4,21823-5,12616-45,13451-2	SNX17,TRIM54,NRBP1,PPM1G,FNDC4	21238-40	CDK5RAP3	0.99862635	0.06519663	1.0	0.99999994	0.06510708	0.9986263	1333	FALSE
12845-18,22816-4,21823-5,12616-45,13451-2	SNX17,TRIM54,NRBP1,PPM1G,FNDC4	3091-70	AURKA	0.9986223	0.2167499	0.99999994	0.99999344	0.21645129	0.99861574	1333	FALSE
12845-18,22816-4,21823-5,12616-45,13451-2	SNX17,TRIM54,NRBP1,PPM1G,FNDC4	19760-26	CPA1	0.9985736	0.078128815	0.9999913	0.99991894	0.07801737	0.99849266	1333	FALSE
12845-18,22816-4,21823-5,12616-45,13451-2	SNX17,TRIM54,NRBP1,PPM1G,FNDC4	17792-158	ALDH5A1	0.9986328	0.043697357	0.9999996	0.99998075	0.043637615	0.99861354	1333	FALSE
12845-18,22816-4,21823-5,12616-45,13451-2	SNX17,TRIM54,NRBP1,PPM1G,FNDC4	7968-15	CRTAM	0.9985383	0.3223809	0.9999966	0.9999629	0.3219097	0.9985013	1333	FALSE
12845-18,22816-4,21823-5,12616-45,13451-2	SNX17,TRIM54,NRBP1,PPM1G,FNDC4	3854-24	NACA	0.99893653	0.014000595	0.9998332	0.9995875	0.013985706	0.9985244	1333	FALSE
12845-18,22816-4,21823-5,12616-45,13451-2	SNX17,TRIM54,NRBP1,PPM1G,FNDC4	23037-37	UBE2D3	0.9985272	0.37128454	1.0	1.0	0.37073773	0.9985272	1333	FALSE
12845-18,22816-4,21823-5,12616-45,13451-2	SNX17,TRIM54,NRBP1,PPM1G,FNDC4	15491-20	CD248	0.99857986	0.089414954	0.99999607	0.9999574	0.089287974	0.9985373	1333	FALSE
12845-18,22816-4,21823-5,12616-45,13451-2	SNX17,TRIM54,NRBP1,PPM1G,FNDC4	17365-7	KYAT1	0.9985481	0.4357106	1.0	1.0	0.435078	0.9985481	1333	FALSE
12845-18,22816-4,21823-5,12616-45,13451-2	SNX17,TRIM54,NRBP1,PPM1G,FNDC4	12572-236	EFS	0.9985512	0.25129694	1.0	1.0	0.25093284	0.9985512	1333	FALSE
12845-18,22816-4,21823-5,12616-45,13451-2	SNX17,TRIM54,NRBP1,PPM1G,FNDC4	3198-4	IDS	0.9985921	0.0858497	0.9999985	0.99996537	0.08572883	0.9985575	1333	FALSE
12845-18,22816-4,21823-5,12616-45,13451-2	SNX17,TRIM54,NRBP1,PPM1G,FNDC4	4568-17	SLITRK5	0.9985668	0.16151553	1.0	0.9999996	0.16128404	0.9985664	1333	FALSE
12845-18,22816-4,21823-5,12616-45,13451-2	SNX17,TRIM54,NRBP1,PPM1G,FNDC4	9039-47	TOR1AIP1	0.99856967	0.05117315	1.0	0.9999989	0.051099956	0.9985686	1333	FALSE
12845-18,22816-4,21823-5,12616-45,13451-2	SNX17,TRIM54,NRBP1,PPM1G,FNDC4	15686-49	INHBC	0.999418	0.0067029595	0.999058	0.99916565	0.0066990587	0.99858415	1333	FALSE
12845-18,22816-4,21823-5,12616-45,13451-2	SNX17,TRIM54,NRBP1,PPM1G,FNDC4	19115-13	CMBL	0.9986177	0.1122058	0.99999756	0.9999674	0.112050705	0.99858516	1333	FALSE
12845-18,22816-4,21823-5,12616-45,13451-2	SNX17,TRIM54,NRBP1,PPM1G,FNDC4	6431-68	PCYOX1	0.9995457	0.0020136237	0.9991413	0.9990402	0.002012709	0.9985863	1333	FALSE
12845-18,22816-4,21823-5,12616-45,13451-2	SNX17,TRIM54,NRBP1,PPM1G,FNDC4	10561-5	PGLYRP3	0.99858713	0.32842267	1.0	1.0	0.32795864	0.99858713	1333	FALSE
12845-18,22816-4,21823-5,12616-45,13451-2	SNX17,TRIM54,NRBP1,PPM1G,FNDC4	5108-72	NOTCH3	0.9985925	0.1587317	1.0	0.9999956	0.15850829	0.9985881	1333	FALSE
12845-18,22816-4,21823-5,12616-45,13451-2	SNX17,TRIM54,NRBP1,PPM1G,FNDC4	12706-2	CDC42BPA	0.9986346	0.09065765	0.9999975	0.99995613	0.09053387	0.99859077	1333	FALSE
12845-18,22816-4,21823-5,12616-45,13451-2	SNX17,TRIM54,NRBP1,PPM1G,FNDC4	5888-29	EIF5A	0.9989232	0.0153874755	0.9998992	0.9996716	0.015370906	0.9985951	1333	FALSE
12845-18,22816-4,21823-5,12616-45,13451-2	SNX17,TRIM54,NRBP1,PPM1G,FNDC4	2989-17	IFNG	0.99861073	0.07018036	1.0	0.99999964	0.07008286	0.9986104	1333	FALSE
12845-18,22816-4,21823-5,12616-45,13451-2	SNX17,TRIM54,NRBP1,PPM1G,FNDC4	5726-49	SPAG11A	0.99803877	0.35696	1.0	1.0	0.3562599	0.99803877	1333	FALSE
12845-18,22816-4,21823-5,12616-45,13451-2	SNX17,TRIM54,NRBP1,PPM1G,FNDC4	9506-10	APOL1	0.9980467	0.19887096	0.9999997	0.9999889	0.1984825	0.9980356	1333	FALSE
12845-18,22816-4,21823-5,12616-45,13451-2	SNX17,TRIM54,NRBP1,PPM1G,FNDC4	5988-49	TNFSF14	0.9980136	0.44996285	1.0	1.0	0.44906905	0.9980136	1333	FALSE
12845-18,22816-4,21823-5,12616-45,13451-2	SNX17,TRIM54,NRBP1,PPM1G,FNDC4	11421-10	EHD4	0.9974671	0.40464795	1.0	1.0	0.403623	0.9974671	1333	FALSE
12845-18,22816-4,21823-5,12616-45,13451-2	SNX17,TRIM54,NRBP1,PPM1G,FNDC4	13934-3	MCF2L	0.9974976	0.122026086	1.0	1.0	0.12172073	0.9974976	1333	FALSE
12845-18,22816-4,21823-5,12616-45,13451-2	SNX17,TRIM54,NRBP1,PPM1G,FNDC4	21975-22	ICA1	0.99750894	0.1484999	1.0	1.0	0.14812998	0.99750894	1333	FALSE
12845-18,22816-4,21823-5,12616-45,13451-2	SNX17,TRIM54,NRBP1,PPM1G,FNDC4	21685-29	DCC	0.997541	0.15778404	0.9999991	0.99997544	0.15739605	0.9975165	1333	FALSE
12845-18,22816-4,21823-5,12616-45,13451-2	SNX17,TRIM54,NRBP1,PPM1G,FNDC4	11104-13	CHI3L1	0.99851036	0.003936827	0.9986911	0.999011	0.0039309626	0.99752283	1333	FALSE
12845-18,22816-4,21823-5,12616-45,13451-2	SNX17,TRIM54,NRBP1,PPM1G,FNDC4	6221-1	ADPGK	0.9975248	0.11475235	1.0	0.9999996	0.114468314	0.9975244	1333	FALSE
12845-18,22816-4,21823-5,12616-45,13451-2	SNX17,TRIM54,NRBP1,PPM1G,FNDC4	15667-39	BMP4	0.99755526	0.08413929	0.9999999	0.9999942	0.08393359	0.9975495	1333	FALSE
12845-18,22816-4,21823-5,12616-45,13451-2	SNX17,TRIM54,NRBP1,PPM1G,FNDC4	4389-2	DHH	0.9975563	0.1035465	1.0	0.9999998	0.10329346	0.99755615	1333	FALSE
12845-18,22816-4,21823-5,12616-45,13451-2	SNX17,TRIM54,NRBP1,PPM1G,FNDC4	4541-49	CDON	0.99814427	0.019099832	0.9995987	0.999414	0.019064387	0.99755937	1333	FALSE
12845-18,22816-4,21823-5,12616-45,13451-2	SNX17,TRIM54,NRBP1,PPM1G,FNDC4	12906-137	FLNA	0.99760616	0.2868123	0.9999953	0.99995553	0.28612572	0.9975618	1333	FALSE
12845-18,22816-4,21823-5,12616-45,13451-2	SNX17,TRIM54,NRBP1,PPM1G,FNDC4	23287-109	NDUFB6	0.99760616	0.4490531	1.0	1.0	0.44797814	0.99760616	1333	FALSE
12845-18,22816-4,21823-5,12616-45,13451-2	SNX17,TRIM54,NRBP1,PPM1G,FNDC4	2970-60	AREG	0.99761945	0.084641516	1.0	0.9999955	0.08444002	0.997615	1333	FALSE
12845-18,22816-4,21823-5,12616-45,13451-2	SNX17,TRIM54,NRBP1,PPM1G,FNDC4	9971-5	CSMD2	0.99763185	0.25332212	1.0	0.99999994	0.25272223	0.9976318	1333	FALSE
12845-18,22816-4,21823-5,12616-45,13451-2	SNX17,TRIM54,NRBP1,PPM1G,FNDC4	15318-75	S100A10	0.99763405	0.12514961	1.0	1.0	0.12485351	0.99763405	1333	FALSE
12845-18,22816-4,21823-5,12616-45,13451-2	SNX17,TRIM54,NRBP1,PPM1G,FNDC4	23007-8	JUP	0.99764764	0.27626532	1.0	1.0	0.27561545	0.99764764	1333	FALSE
12845-18,22816-4,21823-5,12616-45,13451-2	SNX17,TRIM54,NRBP1,PPM1G,FNDC4	6622-90	APLN	0.99764764	0.19591624	1.0	1.0	0.19545537	0.99764764	1333	FALSE
12845-18,22816-4,21823-5,12616-45,13451-2	SNX17,TRIM54,NRBP1,PPM1G,FNDC4	11286-78	SELENOS	0.99764866	0.8655361	1.0	1.0	0.8635009	0.99764866	1333	FALSE
12845-18,22816-4,21823-5,12616-45,13451-2	SNX17,TRIM54,NRBP1,PPM1G,FNDC4	23567-37	GNAQ	0.99765044	0.67558086	1.0	1.0	0.6739935	0.99765044	1333	FALSE
12845-18,22816-4,21823-5,12616-45,13451-2	SNX17,TRIM54,NRBP1,PPM1G,FNDC4	4232-19	IGF1R	0.9974845	0.435656	1.0	1.0	0.43456012	0.9974845	1333	FALSE
12845-18,22816-4,21823-5,12616-45,13451-2	SNX17,TRIM54,NRBP1,PPM1G,FNDC4	3392-68	AKT3	0.9974711	0.14630884	0.9999999	0.9999928	0.14593884	0.9974639	1333	FALSE
12845-18,22816-4,21823-5,12616-45,13451-2	SNX17,TRIM54,NRBP1,PPM1G,FNDC4	9769-48	DNER	0.9980188	0.1579563	0.9999999	0.99999243	0.15764336	0.99801123	1333	FALSE
12845-18,22816-4,21823-5,12616-45,13451-2	SNX17,TRIM54,NRBP1,PPM1G,FNDC4	2634-2	IL2RG	0.997585	0.04545051	0.9999863	0.99987745	0.045340747	0.99746275	1333	FALSE
12845-18,22816-4,21823-5,12616-45,13451-2	SNX17,TRIM54,NRBP1,PPM1G,FNDC4	13117-232	CHKB	0.99738145	0.31598508	1.0	1.0	0.31515765	0.99738145	1333	FALSE
12845-18,22816-4,21823-5,12616-45,13451-2	SNX17,TRIM54,NRBP1,PPM1G,FNDC4	17175-5	MAP2K6	0.99739504	0.18177217	0.9999998	0.9999878	0.18129866	0.9973829	1333	FALSE
12845-18,22816-4,21823-5,12616-45,13451-2	SNX17,TRIM54,NRBP1,PPM1G,FNDC4	9207-60	CRYZL1	0.99738437	0.19951671	1.0	0.99999976	0.19899485	0.99738413	1333	FALSE
12845-18,22816-4,21823-5,12616-45,13451-2	SNX17,TRIM54,NRBP1,PPM1G,FNDC4	8907-11	UGT2A1	0.9973851	0.26718873	1.0	0.9999998	0.26649004	0.9973849	1333	FALSE
12845-18,22816-4,21823-5,12616-45,13451-2	SNX17,TRIM54,NRBP1,PPM1G,FNDC4	8263-64	TYMSOS	0.99738866	0.1647628	1.0	1.0	0.16433254	0.99738866	1333	FALSE
12845-18,22816-4,21823-5,12616-45,13451-2	SNX17,TRIM54,NRBP1,PPM1G,FNDC4	8864-59	CENPW	0.99739	0.51955354	1.0	1.0	0.5181975	0.99739	1333	FALSE
12845-18,22816-4,21823-5,12616-45,13451-2	SNX17,TRIM54,NRBP1,PPM1G,FNDC4	13378-80	C5orf63	0.99739337	0.15094614	1.0	1.0	0.15055268	0.99739337	1333	FALSE
12845-18,22816-4,21823-5,12616-45,13451-2	SNX17,TRIM54,NRBP1,PPM1G,FNDC4	2614-28	EFNA4	0.99740523	0.1983853	1.0	0.9999998	0.19787054	0.99740505	1333	FALSE
12845-18,22816-4,21823-5,12616-45,13451-2	SNX17,TRIM54,NRBP1,PPM1G,FNDC4	2330-2	CXCL12	0.9974057	0.31447077	1.0	0.99999976	0.31365493	0.99740547	1333	FALSE
12845-18,22816-4,21823-5,12616-45,13451-2	SNX17,TRIM54,NRBP1,PPM1G,FNDC4	22771-6	SAMD12	0.9974084	0.14898509	1.0	1.0	0.14859898	0.9974084	1333	FALSE
12845-18,22816-4,21823-5,12616-45,13451-2	SNX17,TRIM54,NRBP1,PPM1G,FNDC4	3348-49	BMP1	0.9978592	0.003590703	0.9996206	0.9995561	0.0035830159	0.99741626	1333	FALSE
12845-18,22816-4,21823-5,12616-45,13451-2	SNX17,TRIM54,NRBP1,PPM1G,FNDC4	23258-56	COA7	0.9974384	0.12811095	1.0	0.99999535	0.12778278	0.9974337	1333	FALSE
12845-18,22816-4,21823-5,12616-45,13451-2	SNX17,TRIM54,NRBP1,PPM1G,FNDC4	10527-22	DHX9	0.99743783	0.11695403	1.0	0.99999994	0.11665437	0.9974378	1333	FALSE
12845-18,22816-4,21823-5,12616-45,13451-2	SNX17,TRIM54,NRBP1,PPM1G,FNDC4	24674-22	EGLN2	0.9974486	0.26154017	1.0	1.0	0.2608729	0.9974486	1333	FALSE
12845-18,22816-4,21823-5,12616-45,13451-2	SNX17,TRIM54,NRBP1,PPM1G,FNDC4	14260-112	NET1	0.9976417	0.092657745	0.9999163	0.9998081	0.09243923	0.99745023	1333	FALSE
12845-18,22816-4,21823-5,12616-45,13451-2	SNX17,TRIM54,NRBP1,PPM1G,FNDC4	11457-53	GALE	0.9974509	0.5121372	1.0	1.0	0.51083165	0.9974509	1333	FALSE
12845-18,22816-4,21823-5,12616-45,13451-2	SNX17,TRIM54,NRBP1,PPM1G,FNDC4	2974-61	CNTN1	0.9975349	0.2046935	0.9999953	0.99991727	0.2041889	0.9974523	1333	FALSE
12845-18,22816-4,21823-5,12616-45,13451-2	SNX17,TRIM54,NRBP1,PPM1G,FNDC4	20953-34	MMACHC	0.99765056	0.71049744	1.0	1.0	0.70882815	0.99765056	1333	FALSE
12845-18,22816-4,21823-5,12616-45,13451-2	SNX17,TRIM54,NRBP1,PPM1G,FNDC4	9584-105	MRM3	0.997652	0.39978927	1.0	1.0	0.39885056	0.997652	1333	FALSE
12845-18,22816-4,21823-5,12616-45,13451-2	SNX17,TRIM54,NRBP1,PPM1G,FNDC4	9744-139	DNAJA4	0.9977859	0.036776066	0.9999857	0.9998737	0.036694642	0.9976599	1333	FALSE
12845-18,22816-4,21823-5,12616-45,13451-2	SNX17,TRIM54,NRBP1,PPM1G,FNDC4	11563-51	SYTL4	0.9976635	0.3231939	1.0	1.0	0.32243878	0.9976635	1333	FALSE
12845-18,22816-4,21823-5,12616-45,13451-2	SNX17,TRIM54,NRBP1,PPM1G,FNDC4	3898-5	PSMD7	0.997829	0.41785914	1.0	1.0	0.41695198	0.997829	1333	FALSE
12845-18,22816-4,21823-5,12616-45,13451-2	SNX17,TRIM54,NRBP1,PPM1G,FNDC4	4929-55	SHBG	0.998565	0.011128306	0.9993553	0.999264	0.011112338	0.9978301	1333	FALSE
12845-18,22816-4,21823-5,12616-45,13451-2	SNX17,TRIM54,NRBP1,PPM1G,FNDC4	7919-278	FAM3D	0.9978362	0.37467903	1.0	1.0	0.3738683	0.9978362	1333	FALSE
12845-18,22816-4,21823-5,12616-45,13451-2	SNX17,TRIM54,NRBP1,PPM1G,FNDC4	14663-44	RNF8	0.99784017	0.39667755	1.0	1.0	0.3958208	0.99784017	1333	FALSE
12845-18,22816-4,21823-5,12616-45,13451-2	SNX17,TRIM54,NRBP1,PPM1G,FNDC4	13706-12	IL12RB1	0.9978456	0.31628126	1.0	0.99999994	0.31559986	0.99784553	1333	FALSE
12845-18,22816-4,21823-5,12616-45,13451-2	SNX17,TRIM54,NRBP1,PPM1G,FNDC4	14286-2	NFATC1	0.9978484	0.479097	1.0	1.0	0.47806618	0.9978484	1333	FALSE
12845-18,22816-4,21823-5,12616-45,13451-2	SNX17,TRIM54,NRBP1,PPM1G,FNDC4	17785-11	DNPH1	0.9978492	0.5063112	1.0	1.0	0.5052222	0.9978492	1333	FALSE
12845-18,22816-4,21823-5,12616-45,13451-2	SNX17,TRIM54,NRBP1,PPM1G,FNDC4	10426-21	GOSR2	0.9978563	0.08217621	1.0	1.0	0.08200005	0.9978563	1333	FALSE
12845-18,22816-4,21823-5,12616-45,13451-2	SNX17,TRIM54,NRBP1,PPM1G,FNDC4	13054-87	PFN2	0.99786264	0.75886947	1.0	1.0	0.7572475	0.99786264	1333	FALSE
12845-18,22816-4,21823-5,12616-45,13451-2	SNX17,TRIM54,NRBP1,PPM1G,FNDC4	11699-16	PTP4A2	0.9978709	0.28861076	1.0	0.9999998	0.2879963	0.99787074	1333	FALSE
12845-18,22816-4,21823-5,12616-45,13451-2	SNX17,TRIM54,NRBP1,PPM1G,FNDC4	25088-42	PHKA1	0.9978782	0.36426252	1.0	1.0	0.36348963	0.9978782	1333	FALSE
12845-18,22816-4,21823-5,12616-45,13451-2	SNX17,TRIM54,NRBP1,PPM1G,FNDC4	11149-3	TLR1	0.9978909	0.25307947	1.0	0.99999636	0.2525457	0.99788725	1333	FALSE
12845-18,22816-4,21823-5,12616-45,13451-2	SNX17,TRIM54,NRBP1,PPM1G,FNDC4	5682-13	VASN	0.9990903	0.006007254	0.99879587	0.9988005	0.0060017896	0.9978919	1333	FALSE
12845-18,22816-4,21823-5,12616-45,13451-2	SNX17,TRIM54,NRBP1,PPM1G,FNDC4	23426-1	VCX	0.99791825	0.09447676	0.9999997	0.9999827	0.09428008	0.997901	1333	FALSE
12845-18,22816-4,21823-5,12616-45,13451-2	SNX17,TRIM54,NRBP1,PPM1G,FNDC4	5980-55	BOLA3	0.997909	0.27456558	1.0	0.99999994	0.27399147	0.99790895	1333	FALSE
12845-18,22816-4,21823-5,12616-45,13451-2	SNX17,TRIM54,NRBP1,PPM1G,FNDC4	7882-31	SLAMF7	0.9979825	0.10471851	1.0	1.0	0.10450724	0.9979825	1333	FALSE
12845-18,22816-4,21823-5,12616-45,13451-2	SNX17,TRIM54,NRBP1,PPM1G,FNDC4	24934-96	OGFR	0.9979891	0.26051033	1.0	0.9999996	0.25998646	0.9979887	1333	FALSE
12845-18,22816-4,21823-5,12616-45,13451-2	SNX17,TRIM54,NRBP1,PPM1G,FNDC4	16614-27	RSPO1	0.9978259	0.28494763	1.0	0.99999917	0.28432813	0.9978251	1333	FALSE
12845-18,22816-4,21823-5,12616-45,13451-2	SNX17,TRIM54,NRBP1,PPM1G,FNDC4	7888-58	COA3	0.9978235	0.1624704	1.0	1.0	0.16211678	0.9978235	1333	FALSE
12845-18,22816-4,21823-5,12616-45,13451-2	SNX17,TRIM54,NRBP1,PPM1G,FNDC4	16907-3	CADM2	0.99781615	0.19768035	1.0	1.0	0.19724865	0.99781615	1333	FALSE
12845-18,22816-4,21823-5,12616-45,13451-2	SNX17,TRIM54,NRBP1,PPM1G,FNDC4	7815-49	IGFBPL1	0.997752	0.36841005	1.0	1.0	0.36758187	0.997752	1333	FALSE
12845-18,22816-4,21823-5,12616-45,13451-2	SNX17,TRIM54,NRBP1,PPM1G,FNDC4	13540-1	GPR26	0.9977016	0.43649232	1.0	1.0	0.4354891	0.9977016	1333	FALSE
12845-18,22816-4,21823-5,12616-45,13451-2	SNX17,TRIM54,NRBP1,PPM1G,FNDC4	5082-51	IL1RAPL2	0.99776125	0.13840503	0.99999815	0.99994266	0.13809517	0.997704	1333	FALSE
12845-18,22816-4,21823-5,12616-45,13451-2	SNX17,TRIM54,NRBP1,PPM1G,FNDC4	5637-81	NTNG1	0.9977121	0.16945243	1.0	0.9999954	0.16906473	0.9977075	1333	FALSE
12845-18,22816-4,21823-5,12616-45,13451-2	SNX17,TRIM54,NRBP1,PPM1G,FNDC4	6470-19	FBLN1	0.9977407	0.05151373	0.999999	0.9999679	0.051397346	0.9977086	1333	FALSE
12845-18,22816-4,21823-5,12616-45,13451-2	SNX17,TRIM54,NRBP1,PPM1G,FNDC4	13439-6	IQCF3	0.9977232	0.12971854	1.0	1.0	0.1294232	0.9977232	1333	FALSE
12845-18,22816-4,21823-5,12616-45,13451-2	SNX17,TRIM54,NRBP1,PPM1G,FNDC4	6117-4	PCSK2	0.99773043	0.26420516	1.0	0.9999995	0.26360554	0.99772996	1333	FALSE
12845-18,22816-4,21823-5,12616-45,13451-2	SNX17,TRIM54,NRBP1,PPM1G,FNDC4	19293-6	VPS26A	0.9977349	0.095749974	1.0	0.99999994	0.09553309	0.99773484	1333	FALSE
12845-18,22816-4,21823-5,12616-45,13451-2	SNX17,TRIM54,NRBP1,PPM1G,FNDC4	17804-102	PNPO	0.9977602	0.06250131	1.0	0.99999994	0.06236132	0.9977601	1333	FALSE
12845-18,22816-4,21823-5,12616-45,13451-2	SNX17,TRIM54,NRBP1,PPM1G,FNDC4	8072-19	MZT1	0.9978028	0.43740118	1.0	1.0	0.4364401	0.9978028	1333	FALSE
12845-18,22816-4,21823-5,12616-45,13451-2	SNX17,TRIM54,NRBP1,PPM1G,FNDC4	11319-106	MRE11	0.9977733	0.7091529	1.0	1.0	0.7075738	0.9977733	1333	FALSE
12845-18,22816-4,21823-5,12616-45,13451-2	SNX17,TRIM54,NRBP1,PPM1G,FNDC4	9598-23	CSMD1	0.99777484	0.10503453	1.0	0.999999	0.10480081	0.9977738	1333	FALSE
12845-18,22816-4,21823-5,12616-45,13451-2	SNX17,TRIM54,NRBP1,PPM1G,FNDC4	22815-4	TRIM40	0.9977781	0.510149	1.0	1.0	0.5090155	0.9977781	1333	FALSE
12845-18,22816-4,21823-5,12616-45,13451-2	SNX17,TRIM54,NRBP1,PPM1G,FNDC4	3484-60	AGT	0.9991157	0.012580097	0.99850756	0.9986633	0.012568972	0.9977802	1333	FALSE
12845-18,22816-4,21823-5,12616-45,13451-2	SNX17,TRIM54,NRBP1,PPM1G,FNDC4	11570-94	BCAP29	0.9977805	0.37107974	1.0	1.0	0.37025613	0.9977805	1333	FALSE
12845-18,22816-4,21823-5,12616-45,13451-2	SNX17,TRIM54,NRBP1,PPM1G,FNDC4	21955-36	BAG6	0.9977924	0.16844374	1.0	0.99999964	0.16807188	0.99779207	1333	FALSE
12845-18,22816-4,21823-5,12616-45,13451-2	SNX17,TRIM54,NRBP1,PPM1G,FNDC4	6119-14	MAMDC2	0.99779886	0.50108224	1.0	1.0	0.4999793	0.99779886	1333	FALSE
12845-18,22816-4,21823-5,12616-45,13451-2	SNX17,TRIM54,NRBP1,PPM1G,FNDC4	11157-35	HSPA1A	0.9987428	0.06469393	1.0	1.0	0.0646126	0.9987428	1333	FALSE
12845-18,22816-4,21823-5,12616-45,13451-2	SNX17,TRIM54,NRBP1,PPM1G,FNDC4	7910-41	LRFN1	0.99876183	0.3558702	1.0	1.0	0.35542956	0.99876183	1333	FALSE
12845-18,22816-4,21823-5,12616-45,13451-2	SNX17,TRIM54,NRBP1,PPM1G,FNDC4	3296-92	CNTN2	0.98004353	0.41388637	0.9999989	0.99997175	0.40562665	0.9800158	1333	FALSE
12845-18,22816-4,21823-5,12616-45,13451-2	SNX17,TRIM54,NRBP1,PPM1G,FNDC4	25068-131	GLUD2	0.9994375	0.0320127	1.0	1.0	0.031994693	0.9994375	1333	FALSE
12845-18,22816-4,21823-5,12616-45,13451-2	SNX17,TRIM54,NRBP1,PPM1G,FNDC4	11192-168	TINAGL1	0.99944925	0.106625795	1.0	1.0	0.10656707	0.99944925	1333	FALSE
12845-18,22816-4,21823-5,12616-45,13451-2	SNX17,TRIM54,NRBP1,PPM1G,FNDC4	2278-61	TIMP2	0.9994816	0.036951303	0.99999857	0.9999743	0.036932148	0.9994559	1333	FALSE
12845-18,22816-4,21823-5,12616-45,13451-2	SNX17,TRIM54,NRBP1,PPM1G,FNDC4	2999-6	LSAMP	0.9994761	0.05622965	0.9999994	0.9999849	0.05620019	0.999461	1333	FALSE
12845-18,22816-4,21823-5,12616-45,13451-2	SNX17,TRIM54,NRBP1,PPM1G,FNDC4	4393-3	FGF16	0.9994747	0.084035575	0.99999994	0.9999949	0.08399143	0.9994696	1333	FALSE
12845-18,22816-4,21823-5,12616-45,13451-2	SNX17,TRIM54,NRBP1,PPM1G,FNDC4	22563-4	KIRREL1	0.99947494	0.100488305	1.0	0.99999976	0.10043554	0.9994747	1333	FALSE
12845-18,22816-4,21823-5,12616-45,13451-2	SNX17,TRIM54,NRBP1,PPM1G,FNDC4	13122-19	FLRT2	0.99947923	0.07138467	1.0	1.0	0.07134749	0.99947923	1333	FALSE
12845-18,22816-4,21823-5,12616-45,13451-2	SNX17,TRIM54,NRBP1,PPM1G,FNDC4	3591-51	CDH6	0.99948233	0.04417467	1.0	0.9999994	0.0441518	0.99948174	1333	FALSE
12845-18,22816-4,21823-5,12616-45,13451-2	SNX17,TRIM54,NRBP1,PPM1G,FNDC4	6367-66	FMOD	0.9994983	0.07024968	1.0	0.99999964	0.070214435	0.99949795	1333	FALSE
12845-18,22816-4,21823-5,12616-45,13451-2	SNX17,TRIM54,NRBP1,PPM1G,FNDC4	9715-15	IGSF3	0.9995024	0.09341347	1.0	0.99999994	0.09336699	0.99950236	1333	FALSE
12845-18,22816-4,21823-5,12616-45,13451-2	SNX17,TRIM54,NRBP1,PPM1G,FNDC4	2867-52	AKT1	0.999505	0.116533935	1.0	1.0	0.116476245	0.999505	1333	FALSE
12845-18,22816-4,21823-5,12616-45,13451-2	SNX17,TRIM54,NRBP1,PPM1G,FNDC4	4908-6	ENG	0.9995065	0.07573938	1.0	1.0	0.075702004	0.9995065	1333	FALSE
12845-18,22816-4,21823-5,12616-45,13451-2	SNX17,TRIM54,NRBP1,PPM1G,FNDC4	23705-42	CTPS1	0.99970955	0.0042307973	0.9999397	0.9998271	0.0042295684	0.9995367	1333	FALSE
12845-18,22816-4,21823-5,12616-45,13451-2	SNX17,TRIM54,NRBP1,PPM1G,FNDC4	8958-51	CHL1	0.99970406	0.0042768717	0.9999444	0.99983364	0.004275606	0.99953777	1333	FALSE
12845-18,22816-4,21823-5,12616-45,13451-2	SNX17,TRIM54,NRBP1,PPM1G,FNDC4	3041-55	MRC2	0.9996141	0.022071362	0.9999886	0.9999259	0.022062846	0.99954003	1333	FALSE
12845-18,22816-4,21823-5,12616-45,13451-2	SNX17,TRIM54,NRBP1,PPM1G,FNDC4	8268-98	HS3ST3A1	0.999556	0.050715268	1.0	0.999997	0.050692752	0.999553	1333	FALSE
12845-18,22816-4,21823-5,12616-45,13451-2	SNX17,TRIM54,NRBP1,PPM1G,FNDC4	22589-3	FZD2	0.9995561	0.109198034	1.0	0.99999994	0.10914956	0.99955606	1333	FALSE
12845-18,22816-4,21823-5,12616-45,13451-2	SNX17,TRIM54,NRBP1,PPM1G,FNDC4	5107-7	NOTCH1	0.99957556	0.07880396	1.0	0.99999887	0.07877051	0.9995744	1333	FALSE
12845-18,22816-4,21823-5,12616-45,13451-2	SNX17,TRIM54,NRBP1,PPM1G,FNDC4	13109-82	NEGR1	0.9994961	0.035117984	0.99999315	0.9999443	0.03510029	0.99944043	1333	FALSE
12845-18,22816-4,21823-5,12616-45,13451-2	SNX17,TRIM54,NRBP1,PPM1G,FNDC4	19372-7	MDGA2	0.9994441	0.065436065	0.9999999	0.9999928	0.06539969	0.9994369	1333	FALSE
12845-18,22816-4,21823-5,12616-45,13451-2	SNX17,TRIM54,NRBP1,PPM1G,FNDC4	3642-4	CD84	0.99942195	0.032374382	0.9999627	0.9998628	0.03235567	0.9992848	1333	FALSE
12845-18,22816-4,21823-5,12616-45,13451-2	SNX17,TRIM54,NRBP1,PPM1G,FNDC4	21999-61	NUCB2	0.9994282	0.20864594	1.0	1.0	0.20852664	0.9994282	1333	FALSE
12845-18,22816-4,21823-5,12616-45,13451-2	SNX17,TRIM54,NRBP1,PPM1G,FNDC4	22793-110	GTF2A2	0.9992869	0.0633921	1.0	1.0	0.0633469	0.9992869	1333	FALSE
12845-18,22816-4,21823-5,12616-45,13451-2	SNX17,TRIM54,NRBP1,PPM1G,FNDC4	14618-26	VOPP1	0.99930555	0.094335556	0.9999999	0.99998766	0.09427004	0.9992932	1333	FALSE
12845-18,22816-4,21823-5,12616-45,13451-2	SNX17,TRIM54,NRBP1,PPM1G,FNDC4	9970-7	UBXN4	0.99929345	0.14158899	1.0	0.99999994	0.14148894	0.9992934	1333	FALSE
12845-18,22816-4,21823-5,12616-45,13451-2	SNX17,TRIM54,NRBP1,PPM1G,FNDC4	14136-234	CD93	0.9993222	0.07159269	0.9999997	0.99998844	0.07154416	0.9993106	1333	FALSE
12845-18,22816-4,21823-5,12616-45,13451-2	SNX17,TRIM54,NRBP1,PPM1G,FNDC4	6555-58	STOML2	0.9993108	0.14219648	1.0	1.0	0.14209847	0.9993108	1333	FALSE
12845-18,22816-4,21823-5,12616-45,13451-2	SNX17,TRIM54,NRBP1,PPM1G,FNDC4	18185-118	ALDOB	0.99984044	0.0008983612	0.9996217	0.9994759	0.00089821784	0.9993164	1333	FALSE
12845-18,22816-4,21823-5,12616-45,13451-2	SNX17,TRIM54,NRBP1,PPM1G,FNDC4	5084-154	IL17RB	0.9994205	0.03237772	0.9999878	0.99990135	0.03235896	0.99932194	1333	FALSE
12845-18,22816-4,21823-5,12616-45,13451-2	SNX17,TRIM54,NRBP1,PPM1G,FNDC4	4487-1	FGF7	0.9993366	0.14128917	1.0	0.99999976	0.14119545	0.99933636	1333	FALSE
12845-18,22816-4,21823-5,12616-45,13451-2	SNX17,TRIM54,NRBP1,PPM1G,FNDC4	20398-60	POP7	0.9993543	0.08111268	1.0	1.0	0.081060305	0.9993543	1333	FALSE
12845-18,22816-4,21823-5,12616-45,13451-2	SNX17,TRIM54,NRBP1,PPM1G,FNDC4	24958-3	RFX5	0.99937725	0.01824063	0.9999999	0.9999863	0.018229272	0.99936354	1333	FALSE
12845-18,22816-4,21823-5,12616-45,13451-2	SNX17,TRIM54,NRBP1,PPM1G,FNDC4	21676-17	SERPINB2	0.9993713	0.06532359	0.99999994	0.9999937	0.06528252	0.999365	1333	FALSE
12845-18,22816-4,21823-5,12616-45,13451-2	SNX17,TRIM54,NRBP1,PPM1G,FNDC4	10451-11	NUCB1	0.9993831	0.22840798	1.0	1.0	0.22826707	0.9993831	1333	FALSE
12845-18,22816-4,21823-5,12616-45,13451-2	SNX17,TRIM54,NRBP1,PPM1G,FNDC4	10801-11	EFNA2	0.9993963	0.0720278	1.0	0.9999984	0.07198432	0.9993947	1333	FALSE
12845-18,22816-4,21823-5,12616-45,13451-2	SNX17,TRIM54,NRBP1,PPM1G,FNDC4	21690-31	LRRC4	0.9994034	0.07727146	1.0	0.9999984	0.077225365	0.9994018	1333	FALSE
12845-18,22816-4,21823-5,12616-45,13451-2	SNX17,TRIM54,NRBP1,PPM1G,FNDC4	22047-46	COL5A1	0.9996804	0.0037833452	0.9998515	0.99972385	0.0037821361	0.9994043	1333	FALSE
12845-18,22816-4,21823-5,12616-45,13451-2	SNX17,TRIM54,NRBP1,PPM1G,FNDC4	2642-4	PAFAH1B2	0.9994182	0.082155704	1.0	0.9999995	0.08210791	0.9994177	1333	FALSE
12845-18,22816-4,21823-5,12616-45,13451-2	SNX17,TRIM54,NRBP1,PPM1G,FNDC4	19266-35	G3BP1	0.9994289	0.06911206	0.99999976	0.99998885	0.0690726	0.9994178	1333	FALSE
12845-18,22816-4,21823-5,12616-45,13451-2	SNX17,TRIM54,NRBP1,PPM1G,FNDC4	2615-60	EFNA5	0.9995765	0.06118244	1.0	1.0	0.06115653	0.9995765	1333	FALSE
12845-18,22816-4,21823-5,12616-45,13451-2	SNX17,TRIM54,NRBP1,PPM1G,FNDC4	5087-5	IL22RA2	0.9995943	0.21010667	0.9999996	0.9999842	0.21002142	0.9995785	1333	FALSE
12845-18,22816-4,21823-5,12616-45,13451-2	SNX17,TRIM54,NRBP1,PPM1G,FNDC4	8106-15	SSR1	0.9998142	0.009140849	0.99993366	0.99977505	0.009139151	0.9995893	1333	FALSE
12845-18,22816-4,21823-5,12616-45,13451-2	SNX17,TRIM54,NRBP1,PPM1G,FNDC4	22847-18	STK4	0.9996158	0.07500744	1.0	0.99999523	0.07497862	0.999611	1333	FALSE
12845-18,22816-4,21823-5,12616-45,13451-2	SNX17,TRIM54,NRBP1,PPM1G,FNDC4	21696-80	LRFN4	0.9997696	0.03962916	1.0	0.99999964	0.03962003	0.9997693	1333	FALSE
12845-18,22816-4,21823-5,12616-45,13451-2	SNX17,TRIM54,NRBP1,PPM1G,FNDC4	18380-78	ALB	0.9999104	0.0007933974	0.9999734	0.99987197	0.00079332636	0.9997824	1333	FALSE
12845-18,22816-4,21823-5,12616-45,13451-2	SNX17,TRIM54,NRBP1,PPM1G,FNDC4	13416-8	TMEM132D	0.9997926	0.033153832	1.0	0.9999996	0.033146955	0.99979216	1333	FALSE
12845-18,22816-4,21823-5,12616-45,13451-2	SNX17,TRIM54,NRBP1,PPM1G,FNDC4	6406-3	NMES1	0.9997995	0.0043745637	1.0	0.99999505	0.0043736864	0.99979454	1333	FALSE
12845-18,22816-4,21823-5,12616-45,13451-2	SNX17,TRIM54,NRBP1,PPM1G,FNDC4	18216-22	IL11RA	0.99979764	0.031819284	1.0	0.9999996	0.031812847	0.9997972	1333	FALSE
12845-18,22816-4,21823-5,12616-45,13451-2	SNX17,TRIM54,NRBP1,PPM1G,FNDC4	7173-141	TMEM132C	0.99980915	0.0022423863	0.9999999	0.9999888	0.0022419584	0.99979794	1333	FALSE
12845-18,22816-4,21823-5,12616-45,13451-2	SNX17,TRIM54,NRBP1,PPM1G,FNDC4	15487-164	CES1	0.9998282	0.0021734238	0.9999994	0.9999759	0.0021730503	0.99980414	1333	FALSE
12845-18,22816-4,21823-5,12616-45,13451-2	SNX17,TRIM54,NRBP1,PPM1G,FNDC4	4160-49	MMP2	0.99986136	0.0012812018	0.99999857	0.99995863	0.0012810242	0.99982	1333	FALSE
12845-18,22816-4,21823-5,12616-45,13451-2	SNX17,TRIM54,NRBP1,PPM1G,FNDC4	20941-7	UBL3	0.9998258	0.054278612	1.0	1.0	0.054269154	0.9998258	1333	FALSE
12845-18,22816-4,21823-5,12616-45,13451-2	SNX17,TRIM54,NRBP1,PPM1G,FNDC4	2643-57	CDH3	0.9998351	0.042135417	1.0	1.0	0.04212847	0.9998351	1333	FALSE
12845-18,22816-4,21823-5,12616-45,13451-2	SNX17,TRIM54,NRBP1,PPM1G,FNDC4	4866-59	NTRK2	0.999865	0.041647613	1.0	1.0	0.04164199	0.999865	1333	FALSE
12845-18,22816-4,21823-5,12616-45,13451-2	SNX17,TRIM54,NRBP1,PPM1G,FNDC4	9216-100	PLXNB2	0.99991286	0.059135735	0.9999971	0.9999644	0.059130583	0.9998773	1333	FALSE
12845-18,22816-4,21823-5,12616-45,13451-2	SNX17,TRIM54,NRBP1,PPM1G,FNDC4	23621-326	TIMM13	0.99987817	0.020956993	1.0	1.0	0.02095444	0.99987817	1333	FALSE
12845-18,22816-4,21823-5,12616-45,13451-2	SNX17,TRIM54,NRBP1,PPM1G,FNDC4	5740-17	ROBO1	0.99987847	0.030926168	1.0	0.99999994	0.03092241	0.9998784	1333	FALSE
12845-18,22816-4,21823-5,12616-45,13451-2	SNX17,TRIM54,NRBP1,PPM1G,FNDC4	8606-39	GPNMB	0.9999151	0.0006739497	0.9999998	0.9999848	0.0006738925	0.9998999	1333	FALSE
12845-18,22816-4,21823-5,12616-45,13451-2	SNX17,TRIM54,NRBP1,PPM1G,FNDC4	14759-149	CDH1	0.99997973	0.0015434027	0.99999565	0.99993116	0.0015433714	0.9999109	1333	FALSE
12845-18,22816-4,21823-5,12616-45,13451-2	SNX17,TRIM54,NRBP1,PPM1G,FNDC4	9525-1	PTK7	0.9999646	0.00035101175	0.99999744	0.9999623	0.00035099933	0.99992687	1333	FALSE
12845-18,22816-4,21823-5,12616-45,13451-2	SNX17,TRIM54,NRBP1,PPM1G,FNDC4	22124-94	DYTN	0.9998717	981.092	0.9999806	0.99989426	98.0967	0.99976593	1333	FALSE
12845-18,22816-4,21823-5,12616-45,13451-2	SNX17,TRIM54,NRBP1,PPM1G,FNDC4	6914-15	AMIGO2	0.9997809	0.0034107566	0.9999997	0.99998283	0.0034100092	0.9997637	1333	FALSE
12845-18,22816-4,21823-5,12616-45,13451-2	SNX17,TRIM54,NRBP1,PPM1G,FNDC4	3214-3	NRP1	0.9998572	0.0030626059	0.9999828	0.99990195	0.0030621684	0.99975914	1333	FALSE
12845-18,22816-4,21823-5,12616-45,13451-2	SNX17,TRIM54,NRBP1,PPM1G,FNDC4	2611-72	TYRO3	0.9996748	0.0075882077	0.9999994	0.9999755	0.00758574	0.9996503	1333	FALSE
12845-18,22816-4,21823-5,12616-45,13451-2	SNX17,TRIM54,NRBP1,PPM1G,FNDC4	12585-39	ERCC1	0.9996422	0.03736478	0.9999997	0.99998796	0.03735141	0.99963015	1333	FALSE
12845-18,22816-4,21823-5,12616-45,13451-2	SNX17,TRIM54,NRBP1,PPM1G,FNDC4	5121-3	SEMA6B	0.99963343	0.068255365	1.0	0.99999964	0.068230346	0.9996331	1333	FALSE
12845-18,22816-4,21823-5,12616-45,13451-2	SNX17,TRIM54,NRBP1,PPM1G,FNDC4	5116-62	ROBO2	0.99965703	0.0331226	0.9999995	0.999982	0.03311124	0.99963903	1333	FALSE
12845-18,22816-4,21823-5,12616-45,13451-2	SNX17,TRIM54,NRBP1,PPM1G,FNDC4	15587-20	FOLR2	0.9996745	0.11260158	0.9999971	0.99996513	0.11256493	0.99963963	1333	FALSE
12845-18,22816-4,21823-5,12616-45,13451-2	SNX17,TRIM54,NRBP1,PPM1G,FNDC4	12553-5	VRK1	0.99964315	0.06466699	1.0	0.99999994	0.06464391	0.9996431	1333	FALSE
12845-18,22816-4,21823-5,12616-45,13451-2	SNX17,TRIM54,NRBP1,PPM1G,FNDC4	24226-30	FSCN1	0.9996467	0.032627046	1.0	1.0	0.03261552	0.9996467	1333	FALSE
12845-18,22816-4,21823-5,12616-45,13451-2	SNX17,TRIM54,NRBP1,PPM1G,FNDC4	2620-4	IL6ST	0.9997027	0.003747642	0.99999756	0.99994564	0.003746528	0.99964833	1333	FALSE
12845-18,22816-4,21823-5,12616-45,13451-2	SNX17,TRIM54,NRBP1,PPM1G,FNDC4	5723-4	INSL3	0.99968094	0.0066503286	1.0	1.0	0.0066482066	0.99968094	1333	FALSE
12845-18,22816-4,21823-5,12616-45,13451-2	SNX17,TRIM54,NRBP1,PPM1G,FNDC4	20512-2	MCAM	0.99987715	0.0009467006	0.99996805	0.9998646	0.0009465843	0.99974173	1333	FALSE
12845-18,22816-4,21823-5,12616-45,13451-2	SNX17,TRIM54,NRBP1,PPM1G,FNDC4	22792-21	WARS2	0.9996904	0.35786653	1.0	1.0	0.35775572	0.9996904	1333	FALSE
12845-18,22816-4,21823-5,12616-45,13451-2	SNX17,TRIM54,NRBP1,PPM1G,FNDC4	5134-52	HAVCR2	0.9996965	0.039129972	1.0	0.99999744	0.039118096	0.99969393	1333	FALSE
12845-18,22816-4,21823-5,12616-45,13451-2	SNX17,TRIM54,NRBP1,PPM1G,FNDC4	5532-53	FGFR1	0.9998269	0.003412366	0.9999772	0.9998837	0.0034117752	0.9997106	1333	FALSE
12845-18,22816-4,21823-5,12616-45,13451-2	SNX17,TRIM54,NRBP1,PPM1G,FNDC4	5111-15	NRXN3	0.99971545	0.044805825	1.0	1.0	0.044793077	0.99971545	1333	FALSE
12845-18,22816-4,21823-5,12616-45,13451-2	SNX17,TRIM54,NRBP1,PPM1G,FNDC4	9005-16	PLXNA1	0.9997187	0.06590146	1.0	0.99999994	0.06588292	0.99971867	1333	FALSE
12845-18,22816-4,21823-5,12616-45,13451-2	SNX17,TRIM54,NRBP1,PPM1G,FNDC4	11556-19	ARFGAP1	0.9997339	0.0064893365	1.0	1.0	0.00648761	0.9997339	1333	FALSE
12845-18,22816-4,21823-5,12616-45,13451-2	SNX17,TRIM54,NRBP1,PPM1G,FNDC4	8480-29	EFEMP1	0.9998891	0.00093728304	0.9999611	0.99985105	0.0009371791	0.9997401	1333	FALSE
12845-18,22816-4,21823-5,12616-45,13451-2	SNX17,TRIM54,NRBP1,PPM1G,FNDC4	4564-2	PLXNC1	0.9992875	0.0975126	1.0	0.9999983	0.097443126	0.99928576	1333	FALSE
12845-18,22816-4,21823-5,12616-45,13451-2	SNX17,TRIM54,NRBP1,PPM1G,FNDC4	12528-40	WRNIP1	0.9992769	0.14881033	1.0	1.0	0.14870273	0.9992769	1333	FALSE
12845-18,22816-4,21823-5,12616-45,13451-2	SNX17,TRIM54,NRBP1,PPM1G,FNDC4	6042-52	TNC	0.9987641	0.16168964	1.0	0.99999833	0.1614898	0.9987624	1333	FALSE
12845-18,22816-4,21823-5,12616-45,13451-2	SNX17,TRIM54,NRBP1,PPM1G,FNDC4	6612-90	BRICD5	0.9989222	0.20414376	0.99999994	0.9999941	0.20392375	0.9989163	1333	FALSE
12845-18,22816-4,21823-5,12616-45,13451-2	SNX17,TRIM54,NRBP1,PPM1G,FNDC4	5392-73	FAS	0.99891984	0.16117096	1.0	0.99999976	0.16099687	0.9989196	1333	FALSE
12845-18,22816-4,21823-5,12616-45,13451-2	SNX17,TRIM54,NRBP1,PPM1G,FNDC4	15494-11	FGFBP1	0.99899596	0.023531795	0.99999607	0.9999339	0.023508167	0.9989299	1333	FALSE
12845-18,22816-4,21823-5,12616-45,13451-2	SNX17,TRIM54,NRBP1,PPM1G,FNDC4	2474-54	APCS	0.99917513	0.03358221	0.9998737	0.99976027	0.03355451	0.9989356	1333	FALSE
12845-18,22816-4,21823-5,12616-45,13451-2	SNX17,TRIM54,NRBP1,PPM1G,FNDC4	7784-1	KNG1	0.99956775	0.004025221	0.99941564	0.99937034	0.004023481	0.9989384	1333	FALSE
12845-18,22816-4,21823-5,12616-45,13451-2	SNX17,TRIM54,NRBP1,PPM1G,FNDC4	6590-54	NRP2	0.9989565	0.28336543	1.0	1.0	0.28306973	0.9989565	1333	FALSE
12845-18,22816-4,21823-5,12616-45,13451-2	SNX17,TRIM54,NRBP1,PPM1G,FNDC4	8962-48	RPS6KB1	0.99895984	0.07068753	1.0	1.0	0.070614	0.99895984	1333	FALSE
12845-18,22816-4,21823-5,12616-45,13451-2	SNX17,TRIM54,NRBP1,PPM1G,FNDC4	13961-18	KIF3A	0.9989629	0.13840002	1.0	1.0	0.13825648	0.9989629	1333	FALSE
12845-18,22816-4,21823-5,12616-45,13451-2	SNX17,TRIM54,NRBP1,PPM1G,FNDC4	18399-1	AKAP7	0.99896425	0.369452	1.0	1.0	0.36906934	0.99896425	1333	FALSE
12845-18,22816-4,21823-5,12616-45,13451-2	SNX17,TRIM54,NRBP1,PPM1G,FNDC4	14029-42	COPS2	0.9989647	0.061689258	1.0	1.0	0.06162539	0.9989647	1333	FALSE
12845-18,22816-4,21823-5,12616-45,13451-2	SNX17,TRIM54,NRBP1,PPM1G,FNDC4	11239-49	TMPRSS6	0.99899036	0.039628386	0.99999964	0.99998146	0.039588377	0.9989718	1333	FALSE
12845-18,22816-4,21823-5,12616-45,13451-2	SNX17,TRIM54,NRBP1,PPM1G,FNDC4	9557-5	MANSC1	0.9990093	0.091819644	0.99999744	0.99996626	0.09172868	0.99897563	1333	FALSE
12845-18,22816-4,21823-5,12616-45,13451-2	SNX17,TRIM54,NRBP1,PPM1G,FNDC4	13960-15	AGAP3	0.9989808	0.24036783	1.0	0.99999994	0.24012285	0.99898076	1333	FALSE
12845-18,22816-4,21823-5,12616-45,13451-2	SNX17,TRIM54,NRBP1,PPM1G,FNDC4	4152-58	KLKB1	0.9994508	0.00957787	0.99962634	0.9995303	0.00957261	0.99898136	1333	FALSE
12845-18,22816-4,21823-5,12616-45,13451-2	SNX17,TRIM54,NRBP1,PPM1G,FNDC4	7751-121	SFRP2	0.9989909	0.06046641	1.0	1.0	0.060405392	0.9989909	1333	FALSE
12845-18,22816-4,21823-5,12616-45,13451-2	SNX17,TRIM54,NRBP1,PPM1G,FNDC4	20111-5	BASP1	0.9995189	0.008614898	0.9995662	0.9994833	0.008610752	0.9990024	1333	FALSE
12845-18,22816-4,21823-5,12616-45,13451-2	SNX17,TRIM54,NRBP1,PPM1G,FNDC4	4719-58	PDIA3	0.99901044	0.118805766	1.0	0.99999994	0.1186882	0.9990104	1333	FALSE
12845-18,22816-4,21823-5,12616-45,13451-2	SNX17,TRIM54,NRBP1,PPM1G,FNDC4	13094-75	RSPO3	0.99902296	0.11684054	0.99999994	0.99999547	0.11672638	0.99901843	1333	FALSE
12845-18,22816-4,21823-5,12616-45,13451-2	SNX17,TRIM54,NRBP1,PPM1G,FNDC4	19503-2	SNX3	0.9989183	0.2912985	1.0	1.0	0.2909834	0.9989183	1333	FALSE
12845-18,22816-4,21823-5,12616-45,13451-2	SNX17,TRIM54,NRBP1,PPM1G,FNDC4	14593-152	FAM210A	0.9989151	0.26145148	1.0	1.0	0.26116782	0.9989151	1333	FALSE
12845-18,22816-4,21823-5,12616-45,13451-2	SNX17,TRIM54,NRBP1,PPM1G,FNDC4	7958-15	KIRREL2	0.9992742	0.12901467	1.0	0.99999994	0.12892103	0.99927413	1333	FALSE
12845-18,22816-4,21823-5,12616-45,13451-2	SNX17,TRIM54,NRBP1,PPM1G,FNDC4	21748-36	USP46|WDR48	0.99891156	0.176377	1.0	0.99999976	0.17618503	0.9989113	1333	FALSE
12845-18,22816-4,21823-5,12616-45,13451-2	SNX17,TRIM54,NRBP1,PPM1G,FNDC4	3316-58	SERPIND1	0.9995416	0.0039951205	0.9991777	0.9992219	0.003993289	0.99876386	1333	FALSE
12845-18,22816-4,21823-5,12616-45,13451-2	SNX17,TRIM54,NRBP1,PPM1G,FNDC4	20578-10	ADGRL3	0.9988476	0.073367834	0.9999958	0.9999396	0.073283285	0.9987873	1333	FALSE
12845-18,22816-4,21823-5,12616-45,13451-2	SNX17,TRIM54,NRBP1,PPM1G,FNDC4	6439-59,21208-163	C14orf93,CEBPE	0.9987954	0.09449977	1.0	1.0	0.09438593	0.9987954	1333	FALSE
12845-18,22816-4,21823-5,12616-45,13451-2	SNX17,TRIM54,NRBP1,PPM1G,FNDC4	3758-63	PROC	0.9992638	0.0059046745	0.9997951	0.9995359	0.0059003276	0.9988001	1333	FALSE
12845-18,22816-4,21823-5,12616-45,13451-2	SNX17,TRIM54,NRBP1,PPM1G,FNDC4	15636-49	SORCS1	0.9988142	0.1718145	1.0	0.99999964	0.17161077	0.99881387	1333	FALSE
12845-18,22816-4,21823-5,12616-45,13451-2	SNX17,TRIM54,NRBP1,PPM1G,FNDC4	15633-6	RBP4	0.99928236	0.06464088	0.99948305	0.99953496	0.06459449	0.9988177	1333	FALSE
12845-18,22816-4,21823-5,12616-45,13451-2	SNX17,TRIM54,NRBP1,PPM1G,FNDC4	13422-66	ENOX2	0.9988259	0.24473107	1.0	0.9999999	0.24444373	0.9988258	1333	FALSE
12845-18,22816-4,21823-5,12616-45,13451-2	SNX17,TRIM54,NRBP1,PPM1G,FNDC4	6064-4	ERP44	0.99882734	0.2737503	1.0	1.0	0.27342927	0.99882734	1333	FALSE
12845-18,22816-4,21823-5,12616-45,13451-2	SNX17,TRIM54,NRBP1,PPM1G,FNDC4	18276-34	TCL1B	0.9988448	0.13109595	0.99999994	0.9999886	0.1309445	0.9988334	1333	FALSE
12845-18,22816-4,21823-5,12616-45,13451-2	SNX17,TRIM54,NRBP1,PPM1G,FNDC4	9995-6	DUT	0.9988448	0.11872727	1.0	0.9999987	0.11859012	0.9988435	1333	FALSE
12845-18,22816-4,21823-5,12616-45,13451-2	SNX17,TRIM54,NRBP1,PPM1G,FNDC4	3324-51	LY9	0.99886143	0.15320355	1.0	0.99999815	0.15302911	0.9988596	1333	FALSE
12845-18,22816-4,21823-5,12616-45,13451-2	SNX17,TRIM54,NRBP1,PPM1G,FNDC4	17823-40	SNRPD2	0.99886066	0.29917502	1.0	1.0	0.29883417	0.99886066	1333	FALSE
12845-18,22816-4,21823-5,12616-45,13451-2	SNX17,TRIM54,NRBP1,PPM1G,FNDC4	25057-2	ACTN4	0.9988774	0.35215646	1.0	1.0	0.35176113	0.9988774	1333	FALSE
12845-18,22816-4,21823-5,12616-45,13451-2	SNX17,TRIM54,NRBP1,PPM1G,FNDC4	15620-4	NLGN1	0.99888366	0.13984811	1.0	0.99999887	0.139692	0.99888253	1333	FALSE
12845-18,22816-4,21823-5,12616-45,13451-2	SNX17,TRIM54,NRBP1,PPM1G,FNDC4	8348-4	EPHB2	0.9988922	0.17330778	1.0	1.0	0.17311579	0.9988922	1333	FALSE
12845-18,22816-4,21823-5,12616-45,13451-2	SNX17,TRIM54,NRBP1,PPM1G,FNDC4	6629-3	DEFB1	0.9999975	219.941	0.99919593	0.9988947	21.9941	0.9988922	1333	FALSE
12845-18,22816-4,21823-5,12616-45,13451-2	SNX17,TRIM54,NRBP1,PPM1G,FNDC4	7747-47	NDUFB11	0.9989049	0.30018294	1.0	1.0	0.2998542	0.9989049	1333	FALSE
12845-18,22816-4,21823-5,12616-45,13451-2	SNX17,TRIM54,NRBP1,PPM1G,FNDC4	8597-1	TMEM9	0.999758	0.0013600588	0.9993177	0.9992647	0.0013597297	0.9990229	1333	FALSE
12845-18,22816-4,21823-5,12616-45,13451-2	SNX17,TRIM54,NRBP1,PPM1G,FNDC4	9380-2	PLA2G12B	0.99990344	0.00022876263	0.99939305	0.9991339	0.00022874054	0.9990374	1333	FALSE
12845-18,22816-4,21823-5,12616-45,13451-2	SNX17,TRIM54,NRBP1,PPM1G,FNDC4	13114-50	LUM	0.9993372	0.021588862	0.99984115	0.99972403	0.021574553	0.9990614	1333	FALSE
12845-18,22816-4,21823-5,12616-45,13451-2	SNX17,TRIM54,NRBP1,PPM1G,FNDC4	20577-5	FZD8	0.999073	0.118085444	1.0	0.9999998	0.11797598	0.99907285	1333	FALSE
12845-18,22816-4,21823-5,12616-45,13451-2	SNX17,TRIM54,NRBP1,PPM1G,FNDC4	13690-26	BGN	0.99925447	0.04518026	0.9999889	0.99992865	0.045146577	0.9991832	1333	FALSE
12845-18,22816-4,21823-5,12616-45,13451-2	SNX17,TRIM54,NRBP1,PPM1G,FNDC4	4254-6	NUDCD3	0.9991859	0.17106402	1.0	0.9999988	0.17092475	0.9991847	1333	FALSE
12845-18,22816-4,21823-5,12616-45,13451-2	SNX17,TRIM54,NRBP1,PPM1G,FNDC4	12581-39	IMPA2	0.9991949	0.04040706	1.0	1.0	0.040374532	0.9991949	1333	FALSE
12845-18,22816-4,21823-5,12616-45,13451-2	SNX17,TRIM54,NRBP1,PPM1G,FNDC4	2998-53	JAM3	0.9992345	0.073765576	0.9999976	0.9999674	0.07370911	0.9992019	1333	FALSE
12845-18,22816-4,21823-5,12616-45,13451-2	SNX17,TRIM54,NRBP1,PPM1G,FNDC4	7871-16	TMEM132A	0.9992501	0.054646134	0.99999607	0.99995667	0.054605156	0.99920684	1333	FALSE
12845-18,22816-4,21823-5,12616-45,13451-2	SNX17,TRIM54,NRBP1,PPM1G,FNDC4	16890-37	ADAMTSL1	0.9992082	0.23696303	1.0	1.0	0.23677541	0.9992082	1333	FALSE
12845-18,22816-4,21823-5,12616-45,13451-2	SNX17,TRIM54,NRBP1,PPM1G,FNDC4	4878-3	F10	0.99956834	0.0042037964	0.9997741	0.999649	0.0042019817	0.9992175	1333	FALSE
12845-18,22816-4,21823-5,12616-45,13451-2	SNX17,TRIM54,NRBP1,PPM1G,FNDC4	4707-50	YWHAH	0.9992266	0.101854086	0.9999999	0.9999912	0.10177532	0.9992178	1333	FALSE
12845-18,22816-4,21823-5,12616-45,13451-2	SNX17,TRIM54,NRBP1,PPM1G,FNDC4	13022-20	TP53I11	0.99921817	0.13014752	1.0	0.99999964	0.13004576	0.9992178	1333	FALSE
12845-18,22816-4,21823-5,12616-45,13451-2	SNX17,TRIM54,NRBP1,PPM1G,FNDC4	21817-5	MYL9	0.9992399	0.09158456	0.99999964	0.99998736	0.09151495	0.9992273	1333	FALSE
12845-18,22816-4,21823-5,12616-45,13451-2	SNX17,TRIM54,NRBP1,PPM1G,FNDC4	4984-83	ESD	0.99924725	0.107106805	1.0	1.0	0.10702618	0.99924725	1333	FALSE
12845-18,22816-4,21823-5,12616-45,13451-2	SNX17,TRIM54,NRBP1,PPM1G,FNDC4	13728-19	ERP29	0.9992566	0.080545604	1.0	0.99999994	0.080485724	0.99925655	1333	FALSE
12845-18,22816-4,21823-5,12616-45,13451-2	SNX17,TRIM54,NRBP1,PPM1G,FNDC4	10892-8	OSMR	0.99925715	0.04074925	1.0	0.9999998	0.04071898	0.99925697	1333	FALSE
12845-18,22816-4,21823-5,12616-45,13451-2	SNX17,TRIM54,NRBP1,PPM1G,FNDC4	15622-13	OPCML	0.9992607	0.17657447	1.0	1.0	0.17644393	0.9992607	1333	FALSE
12845-18,22816-4,21823-5,12616-45,13451-2	SNX17,TRIM54,NRBP1,PPM1G,FNDC4	12632-14	NAT1	0.9992657	0.21099114	1.0	1.0	0.2108362	0.9992657	1333	FALSE
12845-18,22816-4,21823-5,12616-45,13451-2	SNX17,TRIM54,NRBP1,PPM1G,FNDC4	22091-14	UPB1	0.9992982	0.005317569	0.9999977	0.9999688	0.005313837	0.99926704	1333	FALSE
12845-18,22816-4,21823-5,12616-45,13451-2	SNX17,TRIM54,NRBP1,PPM1G,FNDC4	18930-28	SLIT2	0.9992736	0.18644935	1.0	0.99999875	0.18631391	0.99927235	1333	FALSE
12845-18,22816-4,21823-5,12616-45,13451-2	SNX17,TRIM54,NRBP1,PPM1G,FNDC4	13738-8	INHBA	0.9994021	0.00027787685	0.99996245	0.9997788	0.0002777107	0.99918103	1333	FALSE
12845-18,22816-4,21823-5,12616-45,13451-2	SNX17,TRIM54,NRBP1,PPM1G,FNDC4	3580-25	SERPINA1	0.9993053	0.03893411	0.99997884	0.99987555	0.038907066	0.9991809	1333	FALSE
12845-18,22816-4,21823-5,12616-45,13451-2	SNX17,TRIM54,NRBP1,PPM1G,FNDC4	9264-11	CTSO	0.99917996	0.050644577	1.0	0.9999996	0.050603047	0.99917954	1333	FALSE
12845-18,22816-4,21823-5,12616-45,13451-2	SNX17,TRIM54,NRBP1,PPM1G,FNDC4	8252-2	NOTUM	0.9998841	0.00050473213	0.9993645	0.99924576	0.00050467363	0.99912995	1333	FALSE
12845-18,22816-4,21823-5,12616-45,13451-2	SNX17,TRIM54,NRBP1,PPM1G,FNDC4	7008-13	EVA1C	0.99908376	0.12056726	1.0	0.99999595	0.12045679	0.9990797	1333	FALSE
12845-18,22816-4,21823-5,12616-45,13451-2	SNX17,TRIM54,NRBP1,PPM1G,FNDC4	20530-2	SEMA6D	0.9992132	0.039768755	0.99997157	0.99987996	0.039737467	0.9990933	1333	FALSE
12845-18,22816-4,21823-5,12616-45,13451-2	SNX17,TRIM54,NRBP1,PPM1G,FNDC4	4383-97	INHBA|INHBB	0.999102	0.2523656	1.0	1.0	0.25213897	0.999102	1333	FALSE
12845-18,22816-4,21823-5,12616-45,13451-2	SNX17,TRIM54,NRBP1,PPM1G,FNDC4	5090-49	LILRB1	0.99931103	0.08367318	0.999899	0.9998047	0.083615534	0.9991158	1333	FALSE
12845-18,22816-4,21823-5,12616-45,13451-2	SNX17,TRIM54,NRBP1,PPM1G,FNDC4	24690-1	CABP2	0.99959236	0.00037294626	0.99979246	0.9995247	0.00037279422	0.99911726	1333	FALSE
12845-18,22816-4,21823-5,12616-45,13451-2	SNX17,TRIM54,NRBP1,PPM1G,FNDC4	18841-1	SERPINB13	0.9992679	0.06675738	0.99998504	0.99985313	0.066708505	0.9991211	1333	FALSE
12845-18,22816-4,21823-5,12616-45,13451-2	SNX17,TRIM54,NRBP1,PPM1G,FNDC4	25413-80	GAGE2B	0.9991297	0.13548398	1.0	1.0	0.13536607	0.9991297	1333	FALSE
12845-18,22816-4,21823-5,12616-45,13451-2	SNX17,TRIM54,NRBP1,PPM1G,FNDC4	20066-19	FZD5	0.9991327	0.0539248	1.0	0.999999	0.053878028	0.9991317	1333	FALSE
12845-18,22816-4,21823-5,12616-45,13451-2	SNX17,TRIM54,NRBP1,PPM1G,FNDC4	13614-6	CREBBP	0.9991737	0.03524375	1.0	0.99999875	0.03521463	0.99917245	1333	FALSE
12845-18,22816-4,21823-5,12616-45,13451-2	SNX17,TRIM54,NRBP1,PPM1G,FNDC4	6461-54	APOC3	0.99986464	0.00043720007	0.9995274	0.9992824	0.0004371409	0.9991472	1333	FALSE
12845-18,22816-4,21823-5,12616-45,13451-2	SNX17,TRIM54,NRBP1,PPM1G,FNDC4	14030-21	TNFSF4	0.9991525	0.2539783	1.0	1.0	0.25376305	0.9991525	1333	FALSE
12845-18,22816-4,21823-5,12616-45,13451-2	SNX17,TRIM54,NRBP1,PPM1G,FNDC4	8474-6	ROR1	0.999155	0.2403869	1.0	1.0	0.24018377	0.999155	1333	FALSE
12845-18,22816-4,21823-5,12616-45,13451-2	SNX17,TRIM54,NRBP1,PPM1G,FNDC4	22587-37	EPHA6	0.99915624	0.1357497	1.0	0.99999976	0.13563515	0.999156	1333	FALSE
12845-18,22816-4,21823-5,12616-45,13451-2	SNX17,TRIM54,NRBP1,PPM1G,FNDC4	11353-143	SMAD2	0.9991615	0.17280883	1.0	1.0	0.17266393	0.9991615	1333	FALSE
12845-18,22816-4,21823-5,12616-45,13451-2	SNX17,TRIM54,NRBP1,PPM1G,FNDC4	9212-22	CTSF	0.99959105	0.05833	0.99954563	0.9995733	0.058306146	0.9991645	1333	FALSE
12845-18,22816-4,21823-5,12616-45,13451-2	SNX17,TRIM54,NRBP1,PPM1G,FNDC4	13501-10	SLC35G2	0.99916756	0.08101523	1.0	1.0	0.08094779	0.99916756	1333	FALSE
12845-18,22816-4,21823-5,12616-45,13451-2	SNX17,TRIM54,NRBP1,PPM1G,FNDC4	3206-4	LYVE1	0.99759567	0.04328406	0.99987084	0.9997645	0.04317999	0.9973607	1333	FALSE
12845-18,22816-4,21823-5,12616-45,13451-2	SNX17,TRIM54,NRBP1,PPM1G,FNDC4	10916-44	PLA2R1	0.997342	0.26681906	1.0	0.9999986	0.26610985	0.9973406	1333	FALSE
12845-18,22816-4,21823-5,12616-45,13451-2	SNX17,TRIM54,NRBP1,PPM1G,FNDC4	6543-182	PRLH	0.9941908	0.71302164	1.0	1.0	0.70887953	0.9941908	1333	FALSE
12845-18,22816-4,21823-5,12616-45,13451-2	SNX17,TRIM54,NRBP1,PPM1G,FNDC4	10021-1	SUSD2	0.99559	0.77319443	1.0	0.99999994	0.7697846	0.9955899	1333	FALSE
12845-18,22816-4,21823-5,12616-45,13451-2	SNX17,TRIM54,NRBP1,PPM1G,FNDC4	9757-29	ENAH	0.9957804	0.16975248	0.9999175	0.9998131	0.1690362	0.99559426	1333	FALSE
12845-18,22816-4,21823-5,12616-45,13451-2	SNX17,TRIM54,NRBP1,PPM1G,FNDC4	21909-2	ITGA5|ITGB1	0.9956108	0.7261138	1.0	0.99999994	0.72292674	0.9956107	1333	FALSE
12845-18,22816-4,21823-5,12616-45,13451-2	SNX17,TRIM54,NRBP1,PPM1G,FNDC4	4148-49	PAPPA	0.9958097	0.17300433	0.9999082	0.99980116	0.17227939	0.99561167	1333	FALSE
12845-18,22816-4,21823-5,12616-45,13451-2	SNX17,TRIM54,NRBP1,PPM1G,FNDC4	6904-14	LRRTM2	0.99561757	0.26144415	1.0	0.9999994	0.2602984	0.995617	1333	FALSE
12845-18,22816-4,21823-5,12616-45,13451-2	SNX17,TRIM54,NRBP1,PPM1G,FNDC4	8792-17	PODXL	0.99561757	0.71298844	1.0	1.0	0.70986384	0.99561757	1333	FALSE
12845-18,22816-4,21823-5,12616-45,13451-2	SNX17,TRIM54,NRBP1,PPM1G,FNDC4	19483-16	KDSR	0.99561924	0.44096357	1.0	0.9999999	0.4390318	0.9956191	1333	FALSE
12845-18,22816-4,21823-5,12616-45,13451-2	SNX17,TRIM54,NRBP1,PPM1G,FNDC4	21244-57	NPM1	0.99561924	0.17123753	1.0	1.0	0.17048737	0.99561924	1333	FALSE
12845-18,22816-4,21823-5,12616-45,13451-2	SNX17,TRIM54,NRBP1,PPM1G,FNDC4	3897-61	PDXP	0.99566364	0.2576337	0.9999965	0.99996066	0.2565165	0.9956245	1333	FALSE
12845-18,22816-4,21823-5,12616-45,13451-2	SNX17,TRIM54,NRBP1,PPM1G,FNDC4	12571-14	ARL3	0.99566627	0.34747595	0.99999994	0.99999595	0.34597006	0.9956622	1333	FALSE
12845-18,22816-4,21823-5,12616-45,13451-2	SNX17,TRIM54,NRBP1,PPM1G,FNDC4	5340-24	CASP10	0.9956751	0.7096079	1.0	0.99999994	0.7065389	0.995675	1333	FALSE
12845-18,22816-4,21823-5,12616-45,13451-2	SNX17,TRIM54,NRBP1,PPM1G,FNDC4	2771-35	IGFBP1	0.9956946	0.000659883	0.9999993	0.99998385	0.00065704196	0.9956785	1333	FALSE
12845-18,22816-4,21823-5,12616-45,13451-2	SNX17,TRIM54,NRBP1,PPM1G,FNDC4	7821-6	C1D	0.9956964	0.68407434	1.0	1.0	0.68113035	0.9956964	1333	FALSE
12845-18,22816-4,21823-5,12616-45,13451-2	SNX17,TRIM54,NRBP1,PPM1G,FNDC4	14060-67	NCF4	0.99570113	0.5130129	1.0	1.0	0.5108075	0.99570113	1333	FALSE
12845-18,22816-4,21823-5,12616-45,13451-2	SNX17,TRIM54,NRBP1,PPM1G,FNDC4	5745-64	PI15	0.9957074	0.20854121	1.0	1.0	0.20764603	0.9957074	1333	FALSE
12845-18,22816-4,21823-5,12616-45,13451-2	SNX17,TRIM54,NRBP1,PPM1G,FNDC4	11285-8	CD34	0.99571526	0.86450046	1.0	1.0	0.86079633	0.99571526	1333	FALSE
12845-18,22816-4,21823-5,12616-45,13451-2	SNX17,TRIM54,NRBP1,PPM1G,FNDC4	13013-41	PRKN	0.99572194	0.5841452	1.0	1.0	0.5816462	0.99572194	1333	FALSE
12845-18,22816-4,21823-5,12616-45,13451-2	SNX17,TRIM54,NRBP1,PPM1G,FNDC4	20924-85	TCEAL1	0.99572396	0.67560506	1.0	0.9999995	0.67271614	0.9957235	1333	FALSE
12845-18,22816-4,21823-5,12616-45,13451-2	SNX17,TRIM54,NRBP1,PPM1G,FNDC4	7957-2	SCG3	0.995629	0.2500013	0.9999969	0.9999629	0.24890856	0.9955921	1333	FALSE
12845-18,22816-4,21823-5,12616-45,13451-2	SNX17,TRIM54,NRBP1,PPM1G,FNDC4	9032-30	ROS1	0.99556047	0.46315742	1.0	1.0	0.4611012	0.99556047	1333	FALSE
12845-18,22816-4,21823-5,12616-45,13451-2	SNX17,TRIM54,NRBP1,PPM1G,FNDC4	23336-2	KCNRG	0.99572706	0.40001214	1.0	0.9999996	0.3983029	0.99572664	1333	FALSE
12845-18,22816-4,21823-5,12616-45,13451-2	SNX17,TRIM54,NRBP1,PPM1G,FNDC4	24316-10	BMT2	0.9955448	0.4520808	1.0	1.0	0.4500667	0.9955448	1333	FALSE
12845-18,22816-4,21823-5,12616-45,13451-2	SNX17,TRIM54,NRBP1,PPM1G,FNDC4	6965-19	CNTNAP2	0.99545217	0.34327292	0.9999905	0.99994135	0.3417118	0.99539375	1333	FALSE
12845-18,22816-4,21823-5,12616-45,13451-2	SNX17,TRIM54,NRBP1,PPM1G,FNDC4	16591-71	CHIA	0.99540234	0.46673602	1.0	1.0	0.46459013	0.99540234	1333	FALSE
12845-18,22816-4,21823-5,12616-45,13451-2	SNX17,TRIM54,NRBP1,PPM1G,FNDC4	8876-51	NRXN2	0.99542266	0.7129878	1.0	0.99999994	0.7097242	0.9954226	1333	FALSE
12845-18,22816-4,21823-5,12616-45,13451-2	SNX17,TRIM54,NRBP1,PPM1G,FNDC4	15514-26	BCHE	0.995893	0.109259784	0.999563	0.9995355	0.10881106	0.9954304	1333	FALSE
12845-18,22816-4,21823-5,12616-45,13451-2	SNX17,TRIM54,NRBP1,PPM1G,FNDC4	10552-88	KLRC4	0.99585694	0.11136842	0.9996456	0.9995895	0.11090701	0.9954482	1333	FALSE
12845-18,22816-4,21823-5,12616-45,13451-2	SNX17,TRIM54,NRBP1,PPM1G,FNDC4	7767-1	CLPSL2	0.9954566	0.69326854	1.0	1.0	0.69011873	0.9954566	1333	FALSE
12845-18,22816-4,21823-5,12616-45,13451-2	SNX17,TRIM54,NRBP1,PPM1G,FNDC4	4156-74	TGFB2	0.99547213	0.364968	1.0	0.9999956	0.36331546	0.9954677	1333	FALSE
12845-18,22816-4,21823-5,12616-45,13451-2	SNX17,TRIM54,NRBP1,PPM1G,FNDC4	7223-60	S100A13	0.99612486	0.08892536	0.99926174	0.9993562	0.088580765	0.9954836	1333	FALSE
12845-18,22816-4,21823-5,12616-45,13451-2	SNX17,TRIM54,NRBP1,PPM1G,FNDC4	25964-12	C1QTNF4	0.99550533	0.6086475	0.99999976	0.99998677	0.60591185	0.99549216	1333	FALSE
12845-18,22816-4,21823-5,12616-45,13451-2	SNX17,TRIM54,NRBP1,PPM1G,FNDC4	13504-147	HNRNPR	0.99549955	0.38632774	1.0	0.99999547	0.3845891	0.995495	1333	FALSE
12845-18,22816-4,21823-5,12616-45,13451-2	SNX17,TRIM54,NRBP1,PPM1G,FNDC4	3449-58	SERPINA4	0.99649864	0.0785355	0.99845237	0.99900246	0.07826052	0.9955046	1333	FALSE
12845-18,22816-4,21823-5,12616-45,13451-2	SNX17,TRIM54,NRBP1,PPM1G,FNDC4	4129-72	CFB	0.99675393	0.044658184	0.9983548	0.9987724	0.04451322	0.9955303	1333	FALSE
12845-18,22816-4,21823-5,12616-45,13451-2	SNX17,TRIM54,NRBP1,PPM1G,FNDC4	8702-42	OSCAR	0.9955634	0.33929652	0.9999975	0.99996865	0.3377912	0.99553216	1333	FALSE
12845-18,22816-4,21823-5,12616-45,13451-2	SNX17,TRIM54,NRBP1,PPM1G,FNDC4	19370-30	HS3ST4	0.99553776	0.07788408	1.0	1.0	0.07753654	0.99553776	1333	FALSE
12845-18,22816-4,21823-5,12616-45,13451-2	SNX17,TRIM54,NRBP1,PPM1G,FNDC4	24636-9	DRAP1	0.99553967	0.8654832	1.0	1.0	0.86162287	0.99553967	1333	FALSE
12845-18,22816-4,21823-5,12616-45,13451-2	SNX17,TRIM54,NRBP1,PPM1G,FNDC4	18182-24	PCK1	0.9955422	0.34509295	1.0	0.9999982	0.34355462	0.99554044	1333	FALSE
12845-18,22816-4,21823-5,12616-45,13451-2	SNX17,TRIM54,NRBP1,PPM1G,FNDC4	5085-18	IL20RA	0.99554366	0.48572856	1.0	1.0	0.483564	0.99554366	1333	FALSE
12845-18,22816-4,21823-5,12616-45,13451-2	SNX17,TRIM54,NRBP1,PPM1G,FNDC4	5410-53	CDH15	0.9957235	0.87362623	1.0	1.0	0.86989015	0.9957235	1333	FALSE
12845-18,22816-4,21823-5,12616-45,13451-2	SNX17,TRIM54,NRBP1,PPM1G,FNDC4	5798-3	BID	0.9957589	0.30459714	1.0	0.9999966	0.3033053	0.9957555	1333	FALSE
12845-18,22816-4,21823-5,12616-45,13451-2	SNX17,TRIM54,NRBP1,PPM1G,FNDC4	9387-13	SPRING1	0.9974092	0.13292032	0.9999879	0.9999285	0.13257596	0.9973379	1333	FALSE
12845-18,22816-4,21823-5,12616-45,13451-2	SNX17,TRIM54,NRBP1,PPM1G,FNDC4	15390-3	GAL	0.99592274	0.86533606	1.0	1.0	0.8618079	0.99592274	1333	FALSE
12845-18,22816-4,21823-5,12616-45,13451-2	SNX17,TRIM54,NRBP1,PPM1G,FNDC4	6587-6	LRFN5	0.9959283	0.57998836	1.0	1.0	0.5776268	0.9959283	1333	FALSE
12845-18,22816-4,21823-5,12616-45,13451-2	SNX17,TRIM54,NRBP1,PPM1G,FNDC4	22010-36	PRKRA	0.99593604	0.11312592	1.0	0.9999965	0.11266618	0.9959325	1333	FALSE
12845-18,22816-4,21823-5,12616-45,13451-2	SNX17,TRIM54,NRBP1,PPM1G,FNDC4	7864-3	SIGLEC8	0.99595755	0.51430464	1.0	1.0	0.51222557	0.99595755	1333	FALSE
12845-18,22816-4,21823-5,12616-45,13451-2	SNX17,TRIM54,NRBP1,PPM1G,FNDC4	18181-2	TSSC4	0.99596035	0.36668402	1.0	0.9999989	0.36520275	0.9959593	1333	FALSE
12845-18,22816-4,21823-5,12616-45,13451-2	SNX17,TRIM54,NRBP1,PPM1G,FNDC4	15612-5	LIN7B	0.9959765	0.09780568	0.99999976	0.9999851	0.09741216	0.99596167	1333	FALSE
12845-18,22816-4,21823-5,12616-45,13451-2	SNX17,TRIM54,NRBP1,PPM1G,FNDC4	13507-51	TRADD	0.99604577	0.2225306	0.99998856	0.9999304	0.22165066	0.99597645	1333	FALSE
12845-18,22816-4,21823-5,12616-45,13451-2	SNX17,TRIM54,NRBP1,PPM1G,FNDC4	21110-5	UBE2Z	0.996298	0.05918491	0.9999065	0.99968946	0.058965806	0.9959886	1333	FALSE
12845-18,22816-4,21823-5,12616-45,13451-2	SNX17,TRIM54,NRBP1,PPM1G,FNDC4	8982-65	THBS3	0.9963656	0.050359786	0.9998623	0.9996258	0.05017676	0.9959928	1333	FALSE
12845-18,22816-4,21823-5,12616-45,13451-2	SNX17,TRIM54,NRBP1,PPM1G,FNDC4	4965-27	ATP5F1B	0.9959944	0.2082085	1.0	1.0	0.2073745	0.9959944	1333	FALSE
12845-18,22816-4,21823-5,12616-45,13451-2	SNX17,TRIM54,NRBP1,PPM1G,FNDC4	17857-6	ACADL	0.99624914	0.067371845	0.99993956	0.9997478	0.067119144	0.9959979	1333	FALSE
12845-18,22816-4,21823-5,12616-45,13451-2	SNX17,TRIM54,NRBP1,PPM1G,FNDC4	24641-10	CLDN1	0.9960166	0.37185866	1.0	1.0	0.3703774	0.9960166	1333	FALSE
12845-18,22816-4,21823-5,12616-45,13451-2	SNX17,TRIM54,NRBP1,PPM1G,FNDC4	6414-8	OAF	0.996777	0.009066641	0.9993102	0.99926615	0.009037419	0.99604553	1333	FALSE
12845-18,22816-4,21823-5,12616-45,13451-2	SNX17,TRIM54,NRBP1,PPM1G,FNDC4	5669-26	SIRPB2	0.99607056	0.44471258	1.0	1.0	0.44296512	0.99607056	1333	FALSE
12845-18,22816-4,21823-5,12616-45,13451-2	SNX17,TRIM54,NRBP1,PPM1G,FNDC4	8233-2	ITIH5	0.99608576	0.64476514	1.0	0.99999684	0.64224136	0.9960826	1333	FALSE
12845-18,22816-4,21823-5,12616-45,13451-2	SNX17,TRIM54,NRBP1,PPM1G,FNDC4	18842-24	UBE2D2	0.99609447	0.86530995	1.0	1.0	0.86193043	0.99609447	1333	FALSE
12845-18,22816-4,21823-5,12616-45,13451-2	SNX17,TRIM54,NRBP1,PPM1G,FNDC4	6992-67	HBD	0.9961019	0.46359563	1.0	1.0	0.4617885	0.9961019	1333	FALSE
12845-18,22816-4,21823-5,12616-45,13451-2	SNX17,TRIM54,NRBP1,PPM1G,FNDC4	22155-44	GEMIN7	0.99610364	0.120863974	1.0	1.0	0.120393045	0.99610364	1333	FALSE
12845-18,22816-4,21823-5,12616-45,13451-2	SNX17,TRIM54,NRBP1,PPM1G,FNDC4	7762-30	SNN	0.9959246	0.41346842	1.0	1.0	0.41178337	0.9959246	1333	FALSE
12845-18,22816-4,21823-5,12616-45,13451-2	SNX17,TRIM54,NRBP1,PPM1G,FNDC4	20093-9	VCAM1	0.99597305	0.41229385	0.9999916	0.9999452	0.41063356	0.9959185	1333	FALSE
12845-18,22816-4,21823-5,12616-45,13451-2	SNX17,TRIM54,NRBP1,PPM1G,FNDC4	13131-5	HK1	0.9957823	0.56368744	1.0	1.0	0.56131	0.9957823	1333	FALSE
12845-18,22816-4,21823-5,12616-45,13451-2	SNX17,TRIM54,NRBP1,PPM1G,FNDC4	13055-53	PSD	0.99591196	0.13675398	1.0	1.0	0.13619491	0.99591196	1333	FALSE
12845-18,22816-4,21823-5,12616-45,13451-2	SNX17,TRIM54,NRBP1,PPM1G,FNDC4	5621-64	THSD1	0.9958091	0.46789324	0.9999988	0.9999759	0.46593234	0.9957851	1333	FALSE
12845-18,22816-4,21823-5,12616-45,13451-2	SNX17,TRIM54,NRBP1,PPM1G,FNDC4	5036-50	TNFAIP6	0.99579424	0.31472743	0.9999999	0.99999183	0.31340376	0.99578613	1333	FALSE
12845-18,22816-4,21823-5,12616-45,13451-2	SNX17,TRIM54,NRBP1,PPM1G,FNDC4	19774-8	HBG2	0.9957994	0.6124467	1.0	1.0	0.60987407	0.9957994	1333	FALSE
12845-18,22816-4,21823-5,12616-45,13451-2	SNX17,TRIM54,NRBP1,PPM1G,FNDC4	21883-17	BMP5	0.9958272	0.17175996	0.99999994	0.999996	0.17104325	0.9958232	1333	FALSE
12845-18,22816-4,21823-5,12616-45,13451-2	SNX17,TRIM54,NRBP1,PPM1G,FNDC4	6604-59	NDNF	0.9958244	0.25602978	1.0	1.0	0.25496072	0.9958244	1333	FALSE
12845-18,22816-4,21823-5,12616-45,13451-2	SNX17,TRIM54,NRBP1,PPM1G,FNDC4	11383-41	KRT7	0.99582744	0.3974768	1.0	0.99999994	0.3958183	0.9958274	1333	FALSE
12845-18,22816-4,21823-5,12616-45,13451-2	SNX17,TRIM54,NRBP1,PPM1G,FNDC4	13479-8	FAM171A2	0.99583185	0.5026878	1.0	1.0	0.5005925	0.99583185	1333	FALSE
12845-18,22816-4,21823-5,12616-45,13451-2	SNX17,TRIM54,NRBP1,PPM1G,FNDC4	5463-22	GAS1	0.9958403	0.3963753	1.0	0.99999994	0.3947265	0.99584025	1333	FALSE
12845-18,22816-4,21823-5,12616-45,13451-2	SNX17,TRIM54,NRBP1,PPM1G,FNDC4	13561-5	HTR6	0.9958635	0.13857394	1.0	0.9999994	0.13800073	0.9958629	1333	FALSE
12845-18,22816-4,21823-5,12616-45,13451-2	SNX17,TRIM54,NRBP1,PPM1G,FNDC4	9987-30	LRRC25	0.99586934	0.6445348	1.0	1.0	0.64187247	0.99586934	1333	FALSE
12845-18,22816-4,21823-5,12616-45,13451-2	SNX17,TRIM54,NRBP1,PPM1G,FNDC4	11143-32	OLFM3	0.99587053	0.11212015	1.0	0.99999934	0.11165716	0.9958699	1333	FALSE
12845-18,22816-4,21823-5,12616-45,13451-2	SNX17,TRIM54,NRBP1,PPM1G,FNDC4	21804-15	KHDC1L	0.9958736	0.36715037	1.0	1.0	0.36563534	0.9958736	1333	FALSE
12845-18,22816-4,21823-5,12616-45,13451-2	SNX17,TRIM54,NRBP1,PPM1G,FNDC4	23370-39	KCNAB3	0.99587876	0.35523576	1.0	1.0	0.35377175	0.99587876	1333	FALSE
12845-18,22816-4,21823-5,12616-45,13451-2	SNX17,TRIM54,NRBP1,PPM1G,FNDC4	13078-3	CETN2	0.99587923	0.34592468	1.0	1.0	0.3444992	0.99587923	1333	FALSE
12845-18,22816-4,21823-5,12616-45,13451-2	SNX17,TRIM54,NRBP1,PPM1G,FNDC4	5617-41	NPFF	0.99588454	0.12623203	1.0	0.99999994	0.12571253	0.9958845	1333	FALSE
12845-18,22816-4,21823-5,12616-45,13451-2	SNX17,TRIM54,NRBP1,PPM1G,FNDC4	14157-21	YWHAE	0.9958963	0.3194636	1.0	0.99999887	0.3181526	0.99589515	1333	FALSE
12845-18,22816-4,21823-5,12616-45,13451-2	SNX17,TRIM54,NRBP1,PPM1G,FNDC4	17781-191	MAP1LC3A	0.9958957	0.6975429	1.0	0.9999995	0.69468	0.9958952	1333	FALSE
12845-18,22816-4,21823-5,12616-45,13451-2	SNX17,TRIM54,NRBP1,PPM1G,FNDC4	6919-3	HBZ	0.995368	0.6128689	1.0	1.0	0.6100301	0.995368	1333	FALSE
12845-18,22816-4,21823-5,12616-45,13451-2	SNX17,TRIM54,NRBP1,PPM1G,FNDC4	3290-50	CD109	0.99570036	0.05002922	0.99987704	0.9996498	0.04981411	0.9953517	1333	FALSE
12845-18,22816-4,21823-5,12616-45,13451-2	SNX17,TRIM54,NRBP1,PPM1G,FNDC4	3472-40	BIRC5	0.99534285	0.3617946	1.0	0.9999993	0.36010966	0.99534214	1333	FALSE
12845-18,22816-4,21823-5,12616-45,13451-2	SNX17,TRIM54,NRBP1,PPM1G,FNDC4	19369-17	KAT2A	0.99445873	0.42021328	0.99999934	0.9999819	0.41788477	0.99444073	1333	FALSE
12845-18,22816-4,21823-5,12616-45,13451-2	SNX17,TRIM54,NRBP1,PPM1G,FNDC4	8985-13	SERAC1	0.9944612	0.7129078	1.0	1.0	0.7089591	0.9944612	1333	FALSE
12845-18,22816-4,21823-5,12616-45,13451-2	SNX17,TRIM54,NRBP1,PPM1G,FNDC4	15535-3	PRSS27	0.9947788	0.07676184	0.9998991	0.99968195	0.07636105	0.99446243	1333	FALSE
12845-18,22816-4,21823-5,12616-45,13451-2	SNX17,TRIM54,NRBP1,PPM1G,FNDC4	20185-44	DLAT	0.99456793	0.1814664	0.9999874	0.99990344	0.18048066	0.9944719	1333	FALSE
12845-18,22816-4,21823-5,12616-45,13451-2	SNX17,TRIM54,NRBP1,PPM1G,FNDC4	12817-1	GEM	0.9944979	0.1566518	1.0	0.99999976	0.15578988	0.99449766	1333	FALSE
12845-18,22816-4,21823-5,12616-45,13451-2	SNX17,TRIM54,NRBP1,PPM1G,FNDC4	11391-69	MVK	0.9945724	0.112158895	0.9999962	0.9999611	0.11155014	0.9945337	1333	FALSE
12845-18,22816-4,21823-5,12616-45,13451-2	SNX17,TRIM54,NRBP1,PPM1G,FNDC4	22586-24	BTN2A2	0.994553	0.19452262	0.99999994	0.9999948	0.19346306	0.99454784	1333	FALSE
12845-18,22816-4,21823-5,12616-45,13451-2	SNX17,TRIM54,NRBP1,PPM1G,FNDC4	22499-15	MED28	0.9945524	0.46577036	1.0	0.99999994	0.46323302	0.9945523	1333	FALSE
12845-18,22816-4,21823-5,12616-45,13451-2	SNX17,TRIM54,NRBP1,PPM1G,FNDC4	8889-5	CCPG1	0.994571	0.55031294	1.0	0.999998	0.54732525	0.99456894	1333	FALSE
12845-18,22816-4,21823-5,12616-45,13451-2	SNX17,TRIM54,NRBP1,PPM1G,FNDC4	25414-11	LCE3B	0.994586	0.14878291	1.0	0.9999993	0.1479774	0.9945853	1333	FALSE
12845-18,22816-4,21823-5,12616-45,13451-2	SNX17,TRIM54,NRBP1,PPM1G,FNDC4	18415-16	ARL6	0.9945869	0.9988688	1.0	1.0	0.99346185	0.9945869	1333	FALSE
12845-18,22816-4,21823-5,12616-45,13451-2	SNX17,TRIM54,NRBP1,PPM1G,FNDC4	8916-32	STIM1	0.994599	0.36744326	0.9999999	0.99999034	0.3654587	0.9945894	1333	FALSE
12845-18,22816-4,21823-5,12616-45,13451-2	SNX17,TRIM54,NRBP1,PPM1G,FNDC4	3629-60	CDC42BPB	0.99459124	0.70639473	1.0	0.9999997	0.702574	0.99459094	1333	FALSE
12845-18,22816-4,21823-5,12616-45,13451-2	SNX17,TRIM54,NRBP1,PPM1G,FNDC4	3024-18	SERPINF2	0.99574345	0.0344854	0.9983543	0.9988563	0.034338612	0.99460465	1333	FALSE
12845-18,22816-4,21823-5,12616-45,13451-2	SNX17,TRIM54,NRBP1,PPM1G,FNDC4	8645-257	PEX14	0.9946077	0.8655468	1.0	1.0	0.86087954	0.9946077	1333	FALSE
12845-18,22816-4,21823-5,12616-45,13451-2	SNX17,TRIM54,NRBP1,PPM1G,FNDC4	8071-114	PCDHB7	0.9946148	0.14483559	1.0	1.0	0.14405562	0.9946148	1333	FALSE
12845-18,22816-4,21823-5,12616-45,13451-2	SNX17,TRIM54,NRBP1,PPM1G,FNDC4	13539-131	KCNN1	0.9946501	0.12600881	1.0	0.99999756	0.12533468	0.9946477	1333	FALSE
12845-18,22816-4,21823-5,12616-45,13451-2	SNX17,TRIM54,NRBP1,PPM1G,FNDC4	11152-46	KLK13	0.99470514	0.1866464	0.9999981	0.9999629	0.18565814	0.99466825	1333	FALSE
12845-18,22816-4,21823-5,12616-45,13451-2	SNX17,TRIM54,NRBP1,PPM1G,FNDC4	9360-33	EDIL3	0.99448526	0.11573267	0.99999857	0.999963	0.11509443	0.9944484	1333	FALSE
12845-18,22816-4,21823-5,12616-45,13451-2	SNX17,TRIM54,NRBP1,PPM1G,FNDC4	13590-1	REXO2	0.99490005	0.047460914	0.999758	0.99953085	0.047218867	0.9944333	1333	FALSE
12845-18,22816-4,21823-5,12616-45,13451-2	SNX17,TRIM54,NRBP1,PPM1G,FNDC4	8653-132	DNAJC4	0.9952925	0.6492722	1.0	1.0	0.64621574	0.9952925	1333	FALSE
12845-18,22816-4,21823-5,12616-45,13451-2	SNX17,TRIM54,NRBP1,PPM1G,FNDC4	18307-71	PPA2	0.99442875	0.71304286	1.0	1.0	0.7090703	0.99442875	1333	FALSE
12845-18,22816-4,21823-5,12616-45,13451-2	SNX17,TRIM54,NRBP1,PPM1G,FNDC4	22554-101	MRPL10	0.9941913	0.9999725	1.0	1.0	0.994164	0.9941913	1333	FALSE
12845-18,22816-4,21823-5,12616-45,13451-2	SNX17,TRIM54,NRBP1,PPM1G,FNDC4	3397-7	PTPN11	0.99420476	0.29855788	1.0	0.9999979	0.29682767	0.9942027	1333	FALSE
12845-18,22816-4,21823-5,12616-45,13451-2	SNX17,TRIM54,NRBP1,PPM1G,FNDC4	7911-29	SCN4B	0.9942195	0.58975697	1.0	1.0	0.5863479	0.9942195	1333	FALSE
12845-18,22816-4,21823-5,12616-45,13451-2	SNX17,TRIM54,NRBP1,PPM1G,FNDC4	24475-45	SNX12	0.99422693	0.31662655	0.9999999	0.999993	0.31479865	0.99422	1333	FALSE
12845-18,22816-4,21823-5,12616-45,13451-2	SNX17,TRIM54,NRBP1,PPM1G,FNDC4	23337-54	KCTD10	0.99425083	0.43092966	1.0	0.9999994	0.42845216	0.99425024	1333	FALSE
12845-18,22816-4,21823-5,12616-45,13451-2	SNX17,TRIM54,NRBP1,PPM1G,FNDC4	8817-29	CENPV	0.9942508	0.73897886	1.0	1.0	0.7347303	0.9942508	1333	FALSE
12845-18,22816-4,21823-5,12616-45,13451-2	SNX17,TRIM54,NRBP1,PPM1G,FNDC4	10082-251	NEFL	0.9942711	0.9999366	1.0	1.0	0.99420804	0.9942711	1333	FALSE
12845-18,22816-4,21823-5,12616-45,13451-2	SNX17,TRIM54,NRBP1,PPM1G,FNDC4	12892-10	SYTL1	0.994288	0.8312916	1.0	0.9999999	0.8265433	0.9942879	1333	FALSE
12845-18,22816-4,21823-5,12616-45,13451-2	SNX17,TRIM54,NRBP1,PPM1G,FNDC4	20247-17	DPYSL4	0.9943152	0.19319052	1.0	0.99999994	0.19209227	0.99431515	1333	FALSE
12845-18,22816-4,21823-5,12616-45,13451-2	SNX17,TRIM54,NRBP1,PPM1G,FNDC4	21217-20	PHB2	0.9943475	0.80650026	1.0	0.99999994	0.8019415	0.99434745	1333	FALSE
12845-18,22816-4,21823-5,12616-45,13451-2	SNX17,TRIM54,NRBP1,PPM1G,FNDC4	15381-45	DDR2	0.9943615	0.67551583	0.99999994	0.9999929	0.671707	0.9943545	1333	FALSE
12845-18,22816-4,21823-5,12616-45,13451-2	SNX17,TRIM54,NRBP1,PPM1G,FNDC4	3607-71	DKK3	0.9943731	0.29596937	0.9999995	0.9999866	0.29430398	0.99435973	1333	FALSE
12845-18,22816-4,21823-5,12616-45,13451-2	SNX17,TRIM54,NRBP1,PPM1G,FNDC4	24654-13	HES6	0.994362	0.9999705	1.0	1.0	0.9943327	0.994362	1333	FALSE
12845-18,22816-4,21823-5,12616-45,13451-2	SNX17,TRIM54,NRBP1,PPM1G,FNDC4	10639-1	DMA_HUMAN	0.9943978	0.33886695	0.999999	0.9999771	0.33696854	0.99437505	1333	FALSE
12845-18,22816-4,21823-5,12616-45,13451-2	SNX17,TRIM54,NRBP1,PPM1G,FNDC4	20986-58	EGLN3	0.99441135	0.7097719	1.0	0.9999998	0.7058052	0.9944112	1333	FALSE
12845-18,22816-4,21823-5,12616-45,13451-2	SNX17,TRIM54,NRBP1,PPM1G,FNDC4	11122-97	SPG21	0.99441427	0.6899557	1.0	0.99999803	0.6861018	0.9944123	1333	FALSE
12845-18,22816-4,21823-5,12616-45,13451-2	SNX17,TRIM54,NRBP1,PPM1G,FNDC4	13576-15	GSTP1	0.994421	0.07790339	1.0	1.0	0.07746877	0.994421	1333	FALSE
12845-18,22816-4,21823-5,12616-45,13451-2	SNX17,TRIM54,NRBP1,PPM1G,FNDC4	16302-11	BPIFA2	0.9947035	0.681927	1.0	1.0	0.67831516	0.9947035	1333	FALSE
12845-18,22816-4,21823-5,12616-45,13451-2	SNX17,TRIM54,NRBP1,PPM1G,FNDC4	6209-2	AOC1	0.9950544	0.07142234	0.99987566	0.9996486	0.071069114	0.9947047	1333	FALSE
12845-18,22816-4,21823-5,12616-45,13451-2	SNX17,TRIM54,NRBP1,PPM1G,FNDC4	20107-11	MYL4	0.9947639	0.6214901	0.99999976	0.99998724	0.61823595	0.9947512	1333	FALSE
12845-18,22816-4,21823-5,12616-45,13451-2	SNX17,TRIM54,NRBP1,PPM1G,FNDC4	24953-27	KIF3B	0.9949346	0.06559622	0.99991655	0.99982595	0.06526395	0.99476147	1333	FALSE
12845-18,22816-4,21823-5,12616-45,13451-2	SNX17,TRIM54,NRBP1,PPM1G,FNDC4	13475-10	UBE2D4	0.99510664	0.25568938	0.99999034	0.9999363	0.2544382	0.9950432	1333	FALSE
12845-18,22816-4,21823-5,12616-45,13451-2	SNX17,TRIM54,NRBP1,PPM1G,FNDC4	24667-27	CT45A1	0.9950823	0.19971973	1.0	1.0	0.19873756	0.9950823	1333	FALSE
12845-18,22816-4,21823-5,12616-45,13451-2	SNX17,TRIM54,NRBP1,PPM1G,FNDC4	6263-77	PLTP	0.9950951	0.5796914	1.0	1.0	0.5768481	0.9950951	1333	FALSE
12845-18,22816-4,21823-5,12616-45,13451-2	SNX17,TRIM54,NRBP1,PPM1G,FNDC4	8660-33	OLFML3	0.9951242	0.13568622	1.0	1.0	0.13502464	0.9951242	1333	FALSE
12845-18,22816-4,21823-5,12616-45,13451-2	SNX17,TRIM54,NRBP1,PPM1G,FNDC4	22954-10	CLIC2	0.9951922	0.094492674	0.9999966	0.99994004	0.094038375	0.99513257	1333	FALSE
12845-18,22816-4,21823-5,12616-45,13451-2	SNX17,TRIM54,NRBP1,PPM1G,FNDC4	11545-9	TNFRSF14	0.9951471	0.62889594	1.0	1.0	0.625844	0.9951471	1333	FALSE
12845-18,22816-4,21823-5,12616-45,13451-2	SNX17,TRIM54,NRBP1,PPM1G,FNDC4	19545-145	PARK7	0.99515563	0.7925376	1.0	0.99999994	0.7886983	0.9951556	1333	FALSE
12845-18,22816-4,21823-5,12616-45,13451-2	SNX17,TRIM54,NRBP1,PPM1G,FNDC4	9003-99	MARCO	0.9951784	0.34304494	1.0	0.99999994	0.3413909	0.99517834	1333	FALSE
12845-18,22816-4,21823-5,12616-45,13451-2	SNX17,TRIM54,NRBP1,PPM1G,FNDC4	10024-44	HOGA1	0.9952027	0.091082275	1.0	0.9999956	0.09064533	0.9951983	1333	FALSE
12845-18,22816-4,21823-5,12616-45,13451-2	SNX17,TRIM54,NRBP1,PPM1G,FNDC4	13021-12	EMID1	0.9952066	0.48692578	1.0	1.0	0.48459175	0.9952066	1333	FALSE
12845-18,22816-4,21823-5,12616-45,13451-2	SNX17,TRIM54,NRBP1,PPM1G,FNDC4	12529-32	FKBP6	0.9952171	0.082752824	0.9999999	0.9999895	0.08235703	0.99520665	1333	FALSE
12845-18,22816-4,21823-5,12616-45,13451-2	SNX17,TRIM54,NRBP1,PPM1G,FNDC4	6451-64	ASPN	0.9955041	0.06509632	0.9999205	0.99970955	0.06480365	0.99521494	1333	FALSE
12845-18,22816-4,21823-5,12616-45,13451-2	SNX17,TRIM54,NRBP1,PPM1G,FNDC4	24493-10	MTMR7	0.99524194	0.062615156	0.99999976	0.99998474	0.06231723	0.99522674	1333	FALSE
12845-18,22816-4,21823-5,12616-45,13451-2	SNX17,TRIM54,NRBP1,PPM1G,FNDC4	15372-43	BRD2	0.99524397	0.17902762	1.0	0.9999983	0.17817615	0.99524224	1333	FALSE
12845-18,22816-4,21823-5,12616-45,13451-2	SNX17,TRIM54,NRBP1,PPM1G,FNDC4	15361-37	ANKRD1	0.99525243	0.37823927	0.99999994	0.9999937	0.37644356	0.9952462	1333	FALSE
12845-18,22816-4,21823-5,12616-45,13451-2	SNX17,TRIM54,NRBP1,PPM1G,FNDC4	18228-30	NOP16	0.9953197	0.25689548	0.999994	0.9999508	0.25569314	0.9952708	1333	FALSE
12845-18,22816-4,21823-5,12616-45,13451-2	SNX17,TRIM54,NRBP1,PPM1G,FNDC4	4464-10	SIGLEC1	0.99529594	0.64143324	0.9999999	0.9999916	0.6384159	0.9952876	1333	FALSE
12845-18,22816-4,21823-5,12616-45,13451-2	SNX17,TRIM54,NRBP1,PPM1G,FNDC4	8057-78	USE1	0.9950699	0.31945258	0.99999815	0.99994355	0.31787765	0.9950138	1333	FALSE
12845-18,22816-4,21823-5,12616-45,13451-2	SNX17,TRIM54,NRBP1,PPM1G,FNDC4	14615-46	KRTAP2-4	0.99511075	0.24416363	0.99997836	0.99989784	0.24296986	0.99500906	1333	FALSE
12845-18,22816-4,21823-5,12616-45,13451-2	SNX17,TRIM54,NRBP1,PPM1G,FNDC4	3323-37	LRP8	0.9950164	0.35950547	0.9999999	0.99999195	0.35771385	0.9950084	1333	FALSE
12845-18,22816-4,21823-5,12616-45,13451-2	SNX17,TRIM54,NRBP1,PPM1G,FNDC4	6172-7	UBC	0.9948848	0.71303046	1.0	0.99999976	0.70938313	0.99488455	1333	FALSE
12845-18,22816-4,21823-5,12616-45,13451-2	SNX17,TRIM54,NRBP1,PPM1G,FNDC4	11440-58	SOCS3	0.99477166	0.7103642	1.0	0.99999905	0.7066502	0.9947707	1333	FALSE
12845-18,22816-4,21823-5,12616-45,13451-2	SNX17,TRIM54,NRBP1,PPM1G,FNDC4	4314-12	DCTPP1	0.9947765	0.68185544	1.0	0.99999875	0.67829376	0.99477524	1333	FALSE
12845-18,22816-4,21823-5,12616-45,13451-2	SNX17,TRIM54,NRBP1,PPM1G,FNDC4	21889-2	GGCT	0.9947939	0.7114936	1.0	0.9999998	0.7077895	0.9947937	1333	FALSE
12845-18,22816-4,21823-5,12616-45,13451-2	SNX17,TRIM54,NRBP1,PPM1G,FNDC4	22526-81	PDHB	0.99482244	0.8654193	1.0	1.0	0.86093855	0.99482244	1333	FALSE
12845-18,22816-4,21823-5,12616-45,13451-2	SNX17,TRIM54,NRBP1,PPM1G,FNDC4	23293-15	CHAC1	0.9948697	0.25785357	0.9999994	0.99998116	0.2565307	0.994851	1333	FALSE
12845-18,22816-4,21823-5,12616-45,13451-2	SNX17,TRIM54,NRBP1,PPM1G,FNDC4	21385-5	SLITRK2	0.9949436	0.19232732	0.99999326	0.99992967	0.19135484	0.99487364	1333	FALSE
12845-18,22816-4,21823-5,12616-45,13451-2	SNX17,TRIM54,NRBP1,PPM1G,FNDC4	24487-95	BLOC1S3	0.9948848	0.60953236	1.0	0.9999977	0.6064145	0.99488246	1333	FALSE
12845-18,22816-4,21823-5,12616-45,13451-2	SNX17,TRIM54,NRBP1,PPM1G,FNDC4	21182-8	TSEN15	0.99501806	0.27117747	0.9999933	0.9999038	0.26982647	0.99492234	1333	FALSE
12845-18,22816-4,21823-5,12616-45,13451-2	SNX17,TRIM54,NRBP1,PPM1G,FNDC4	19612-3	CD81	0.99505687	0.19723928	0.99999624	0.99994534	0.1962643	0.9950025	1333	FALSE
12845-18,22816-4,21823-5,12616-45,13451-2	SNX17,TRIM54,NRBP1,PPM1G,FNDC4	8824-2	PSMD1	0.9949346	0.73186195	1.0	0.99999994	0.7281548	0.99493456	1333	FALSE
12845-18,22816-4,21823-5,12616-45,13451-2	SNX17,TRIM54,NRBP1,PPM1G,FNDC4	9022-49	DEFB132	0.99494493	0.16089016	1.0	1.0	0.16007686	0.99494493	1333	FALSE
12845-18,22816-4,21823-5,12616-45,13451-2	SNX17,TRIM54,NRBP1,PPM1G,FNDC4	20923-10	MDP1	0.995163	0.07737982	0.9999608	0.99978405	0.077005535	0.99494815	1333	FALSE
12845-18,22816-4,21823-5,12616-45,13451-2	SNX17,TRIM54,NRBP1,PPM1G,FNDC4	3611-70	ECE1	0.99495214	0.33607864	1.0	0.9999999	0.33438218	0.994952	1333	FALSE
12845-18,22816-4,21823-5,12616-45,13451-2	SNX17,TRIM54,NRBP1,PPM1G,FNDC4	4146-58	NTF4	0.9949646	0.6712984	0.99999994	0.99999446	0.66791815	0.99495906	1333	FALSE
12845-18,22816-4,21823-5,12616-45,13451-2	SNX17,TRIM54,NRBP1,PPM1G,FNDC4	7838-27	SMR3A	0.9949607	0.6479384	1.0	0.99999994	0.6446732	0.99496067	1333	FALSE
12845-18,22816-4,21823-5,12616-45,13451-2	SNX17,TRIM54,NRBP1,PPM1G,FNDC4	21636-63	NCBP2	0.9949999	0.14167172	1.0	0.9999956	0.14096335	0.9949955	1333	FALSE
12845-18,22816-4,21823-5,12616-45,13451-2	SNX17,TRIM54,NRBP1,PPM1G,FNDC4	17673-34	CA5B	0.9961426	0.5785631	1.0	1.0	0.5763314	0.9961426	1333	FALSE
12845-18,22816-4,21823-5,12616-45,13451-2	SNX17,TRIM54,NRBP1,PPM1G,FNDC4	19788-6	MAT2A	0.99616414	0.8864463	1.0	1.0	0.88304603	0.99616414	1333	FALSE
12845-18,22816-4,21823-5,12616-45,13451-2	SNX17,TRIM54,NRBP1,PPM1G,FNDC4	10356-21	JUN	0.99617195	0.16663194	1.0	1.0	0.16599406	0.99617195	1333	FALSE
12845-18,22816-4,21823-5,12616-45,13451-2	SNX17,TRIM54,NRBP1,PPM1G,FNDC4	19180-38	GULP1	0.9968232	0.48486215	1.0	1.0	0.48332185	0.9968232	1333	FALSE
12845-18,22816-4,21823-5,12616-45,13451-2	SNX17,TRIM54,NRBP1,PPM1G,FNDC4	13682-47	CSF1R	0.9976982	0.014760196	0.9991106	0.9991274	0.014726221	0.9968276	1333	FALSE
12845-18,22816-4,21823-5,12616-45,13451-2	SNX17,TRIM54,NRBP1,PPM1G,FNDC4	17451-13	BCL2L11	0.99716103	0.036064565	0.9998922	0.9996704	0.03596218	0.9968324	1333	FALSE
12845-18,22816-4,21823-5,12616-45,13451-2	SNX17,TRIM54,NRBP1,PPM1G,FNDC4	21535-5	AARSD1	0.9968398	0.26106566	1.0	0.9999969	0.26024064	0.9968367	1333	FALSE
12845-18,22816-4,21823-5,12616-45,13451-2	SNX17,TRIM54,NRBP1,PPM1G,FNDC4	6369-82	DEAF1	0.9968393	1.0	1.0	1.0	0.9968393	0.9968393	1333	FALSE
12845-18,22816-4,21823-5,12616-45,13451-2	SNX17,TRIM54,NRBP1,PPM1G,FNDC4	22841-16	ZNF696	0.9968433	0.46849555	1.0	1.0	0.46701664	0.9968433	1333	FALSE
12845-18,22816-4,21823-5,12616-45,13451-2	SNX17,TRIM54,NRBP1,PPM1G,FNDC4	12668-7	VPS4B	0.996852	0.6098506	1.0	1.0	0.6079308	0.996852	1333	FALSE
12845-18,22816-4,21823-5,12616-45,13451-2	SNX17,TRIM54,NRBP1,PPM1G,FNDC4	18198-51	HBQ1	0.99685574	0.2681309	1.0	0.99999887	0.26728782	0.9968546	1333	FALSE
12845-18,22816-4,21823-5,12616-45,13451-2	SNX17,TRIM54,NRBP1,PPM1G,FNDC4	25918-60	HLA-E	0.9968601	0.28681988	1.0	1.0	0.28591928	0.9968601	1333	FALSE
12845-18,22816-4,21823-5,12616-45,13451-2	SNX17,TRIM54,NRBP1,PPM1G,FNDC4	7999-23	ENTPD1	0.99687046	0.14198077	1.0	0.9999993	0.14153643	0.99686974	1333	FALSE
12845-18,22816-4,21823-5,12616-45,13451-2	SNX17,TRIM54,NRBP1,PPM1G,FNDC4	10044-12	WNT10A	0.9968901	0.53874636	1.0	1.0	0.53707093	0.9968901	1333	FALSE
12845-18,22816-4,21823-5,12616-45,13451-2	SNX17,TRIM54,NRBP1,PPM1G,FNDC4	21951-32	ARNT	0.9969084	0.0718109	1.0	0.99999875	0.07158889	0.9969072	1333	FALSE
12845-18,22816-4,21823-5,12616-45,13451-2	SNX17,TRIM54,NRBP1,PPM1G,FNDC4	9199-6	UBE2G2	0.99692005	0.096767664	1.0	0.9999989	0.096469626	0.996919	1333	FALSE
12845-18,22816-4,21823-5,12616-45,13451-2	SNX17,TRIM54,NRBP1,PPM1G,FNDC4	13994-1	FBL	0.996932	0.33182007	1.0	1.0	0.33080205	0.996932	1333	FALSE
12845-18,22816-4,21823-5,12616-45,13451-2	SNX17,TRIM54,NRBP1,PPM1G,FNDC4	2658-27	NTRK3	0.99693775	0.38780642	1.0	0.9999999	0.38661885	0.99693763	1333	FALSE
12845-18,22816-4,21823-5,12616-45,13451-2	SNX17,TRIM54,NRBP1,PPM1G,FNDC4	11587-5	MGA	0.9969644	0.27129942	1.0	1.0	0.27047586	0.9969644	1333	FALSE
12845-18,22816-4,21823-5,12616-45,13451-2	SNX17,TRIM54,NRBP1,PPM1G,FNDC4	18178-13	SARS1	0.99697053	0.27280772	1.0	1.0	0.27198127	0.99697053	1333	FALSE
12845-18,22816-4,21823-5,12616-45,13451-2	SNX17,TRIM54,NRBP1,PPM1G,FNDC4	9392-43	MGAT4A	0.99697274	0.27910107	1.0	0.9999999	0.27825615	0.9969726	1333	FALSE
12845-18,22816-4,21823-5,12616-45,13451-2	SNX17,TRIM54,NRBP1,PPM1G,FNDC4	12403-30	RAB39B	0.996827	0.5193485	1.0	1.0	0.5177006	0.996827	1333	FALSE
12845-18,22816-4,21823-5,12616-45,13451-2	SNX17,TRIM54,NRBP1,PPM1G,FNDC4	16892-23	ENPP2	0.99753165	0.018919647	0.99935985	0.99928313	0.018872947	0.9968166	1333	FALSE
12845-18,22816-4,21823-5,12616-45,13451-2	SNX17,TRIM54,NRBP1,PPM1G,FNDC4	3326-58	CADM1	0.9966996	0.4732812	1.0	0.9999999	0.47171918	0.99669945	1333	FALSE
12845-18,22816-4,21823-5,12616-45,13451-2	SNX17,TRIM54,NRBP1,PPM1G,FNDC4	7800-85	RAET1E	0.99680966	0.3276481	1.0	1.0	0.3266028	0.99680966	1333	FALSE
12845-18,22816-4,21823-5,12616-45,13451-2	SNX17,TRIM54,NRBP1,PPM1G,FNDC4	7861-9	ROR2	0.99672127	0.37838936	1.0	0.9999993	0.37714872	0.99672055	1333	FALSE
12845-18,22816-4,21823-5,12616-45,13451-2	SNX17,TRIM54,NRBP1,PPM1G,FNDC4	11263-57	CASQ1	0.9967211	0.67039526	1.0	1.0	0.6681971	0.9967211	1333	FALSE
12845-18,22816-4,21823-5,12616-45,13451-2	SNX17,TRIM54,NRBP1,PPM1G,FNDC4	23631-1	GALK2	0.99672216	0.11974627	1.0	1.0	0.11935376	0.99672216	1333	FALSE
12845-18,22816-4,21823-5,12616-45,13451-2	SNX17,TRIM54,NRBP1,PPM1G,FNDC4	5404-53	TNFRSF21	0.9967408	0.23106617	0.9999999	0.99999225	0.23031308	0.99673307	1333	FALSE
12845-18,22816-4,21823-5,12616-45,13451-2	SNX17,TRIM54,NRBP1,PPM1G,FNDC4	6963-82	SELPLG	0.996742	0.43830192	1.0	1.0	0.43687394	0.996742	1333	FALSE
12845-18,22816-4,21823-5,12616-45,13451-2	SNX17,TRIM54,NRBP1,PPM1G,FNDC4	10990-21	LRRK2	0.9967457	0.08179408	1.0	1.0	0.0815279	0.9967457	1333	FALSE
12845-18,22816-4,21823-5,12616-45,13451-2	SNX17,TRIM54,NRBP1,PPM1G,FNDC4	14110-200	SPARC	0.9967607	0.24414629	0.99999994	0.9999944	0.24335544	0.9967551	1333	FALSE
12845-18,22816-4,21823-5,12616-45,13451-2	SNX17,TRIM54,NRBP1,PPM1G,FNDC4	21864-20	MAK16	0.99675655	0.51959	1.0	1.0	0.51790476	0.99675655	1333	FALSE
12845-18,22816-4,21823-5,12616-45,13451-2	SNX17,TRIM54,NRBP1,PPM1G,FNDC4	11218-84	TPMT	0.99676526	0.71064913	1.0	1.0	0.70835036	0.99676526	1333	FALSE
12845-18,22816-4,21823-5,12616-45,13451-2	SNX17,TRIM54,NRBP1,PPM1G,FNDC4	8956-96	SCARF2	0.99716884	0.03740704	0.99983287	0.9995971	0.037301134	0.99676704	1333	FALSE
12845-18,22816-4,21823-5,12616-45,13451-2	SNX17,TRIM54,NRBP1,PPM1G,FNDC4	4482-66	C5|C6	0.9976209	0.04150462	0.998888	0.9991552	0.041405875	0.99677813	1333	FALSE
12845-18,22816-4,21823-5,12616-45,13451-2	SNX17,TRIM54,NRBP1,PPM1G,FNDC4	3889-64	LMNB1	0.99679494	0.29355353	0.99999994	0.9999941	0.29261267	0.99678904	1333	FALSE
12845-18,22816-4,21823-5,12616-45,13451-2	SNX17,TRIM54,NRBP1,PPM1G,FNDC4	4453-83	LRRTM3	0.9967921	0.390536	1.0	0.9999998	0.3892832	0.9967919	1333	FALSE
12845-18,22816-4,21823-5,12616-45,13451-2	SNX17,TRIM54,NRBP1,PPM1G,FNDC4	9369-174	LRRC4C	0.99679494	0.4150067	1.0	0.9999999	0.4136766	0.9967948	1333	FALSE
12845-18,22816-4,21823-5,12616-45,13451-2	SNX17,TRIM54,NRBP1,PPM1G,FNDC4	5725-1	OMD	0.9973137	0.024515748	0.99969345	0.999482	0.02444989	0.996797	1333	FALSE
12845-18,22816-4,21823-5,12616-45,13451-2	SNX17,TRIM54,NRBP1,PPM1G,FNDC4	7190-50	EPHA4	0.99680257	0.44292438	1.0	0.99999994	0.44150817	0.9968025	1333	FALSE
12845-18,22816-4,21823-5,12616-45,13451-2	SNX17,TRIM54,NRBP1,PPM1G,FNDC4	10363-13	SMAD3	0.99680376	0.38875878	1.0	1.0	0.3875162	0.99680376	1333	FALSE
12845-18,22816-4,21823-5,12616-45,13451-2	SNX17,TRIM54,NRBP1,PPM1G,FNDC4	21491-7	AOC3	0.99720895	0.045057952	0.999953	0.9997686	0.044932194	0.9969782	1333	FALSE
12845-18,22816-4,21823-5,12616-45,13451-2	SNX17,TRIM54,NRBP1,PPM1G,FNDC4	12934-1	HERC5	0.99698013	1.0	1.0	1.0	0.99698013	0.99698013	1333	FALSE
12845-18,22816-4,21823-5,12616-45,13451-2	SNX17,TRIM54,NRBP1,PPM1G,FNDC4	11117-2	SPATA20	0.99908036	0.015139043	0.9984049	0.99791676	0.015125121	0.996999	1333	FALSE
12845-18,22816-4,21823-5,12616-45,13451-2	SNX17,TRIM54,NRBP1,PPM1G,FNDC4	11682-7	TXNIP	0.9970044	0.35746747	1.0	1.0	0.35639665	0.9970044	1333	FALSE
12845-18,22816-4,21823-5,12616-45,13451-2	SNX17,TRIM54,NRBP1,PPM1G,FNDC4	17817-22	DDIT4	0.9972078	0.16951501	1.0	1.0	0.1690417	0.9972078	1333	FALSE
12845-18,22816-4,21823-5,12616-45,13451-2	SNX17,TRIM54,NRBP1,PPM1G,FNDC4	25123-198	APEX2	0.99731046	0.067517996	0.9999898	0.99989724	0.0673364	0.997208	1333	FALSE
12845-18,22816-4,21823-5,12616-45,13451-2	SNX17,TRIM54,NRBP1,PPM1G,FNDC4	14705-1	VEGFD	0.9972437	0.087254345	0.99999934	0.9999766	0.08701385	0.99722034	1333	FALSE
12845-18,22816-4,21823-5,12616-45,13451-2	SNX17,TRIM54,NRBP1,PPM1G,FNDC4	24436-23	DLGAP4	0.99725354	0.20558244	0.9999979	0.9999705	0.20501782	0.9972241	1333	FALSE
12845-18,22816-4,21823-5,12616-45,13451-2	SNX17,TRIM54,NRBP1,PPM1G,FNDC4	3855-56	PRDX1	0.99756366	0.029029429	0.9998988	0.9996767	0.028958704	0.99724114	1333	FALSE
12845-18,22816-4,21823-5,12616-45,13451-2	SNX17,TRIM54,NRBP1,PPM1G,FNDC4	25118-45	BICD1	0.9972437	0.34429282	1.0	0.99999964	0.34334385	0.99724334	1333	FALSE
12845-18,22816-4,21823-5,12616-45,13451-2	SNX17,TRIM54,NRBP1,PPM1G,FNDC4	25280-2	LIMD1	0.99724585	0.31753767	1.0	0.9999989	0.31666312	0.9972448	1333	FALSE
12845-18,22816-4,21823-5,12616-45,13451-2	SNX17,TRIM54,NRBP1,PPM1G,FNDC4	6113-31	EDN3	0.99725103	0.43384695	1.0	1.0	0.43265432	0.99725103	1333	FALSE
12845-18,22816-4,21823-5,12616-45,13451-2	SNX17,TRIM54,NRBP1,PPM1G,FNDC4	17384-110	PFKM	0.9972513	0.5196059	1.0	1.0	0.5181776	0.9972513	1333	FALSE
12845-18,22816-4,21823-5,12616-45,13451-2	SNX17,TRIM54,NRBP1,PPM1G,FNDC4	23382-30	VCX3A	0.99728215	0.116432786	1.0	0.99999994	0.11611634	0.9972821	1333	FALSE
12845-18,22816-4,21823-5,12616-45,13451-2	SNX17,TRIM54,NRBP1,PPM1G,FNDC4	10054-3	GAN	0.99729246	0.09880841	1.0	0.99999994	0.09854088	0.9972924	1333	FALSE
12845-18,22816-4,21823-5,12616-45,13451-2	SNX17,TRIM54,NRBP1,PPM1G,FNDC4	6360-7	DEFB128	0.9972969	0.15016776	1.0	1.0	0.14976186	0.9972969	1333	FALSE
12845-18,22816-4,21823-5,12616-45,13451-2	SNX17,TRIM54,NRBP1,PPM1G,FNDC4	9284-25	SFRP4	0.9974009	0.057249248	0.99999017	0.99989897	0.05710045	0.9973001	1333	FALSE
12845-18,22816-4,21823-5,12616-45,13451-2	SNX17,TRIM54,NRBP1,PPM1G,FNDC4	13672-3	HSPA6	0.99730057	0.15590936	1.0	1.0	0.15548849	0.99730057	1333	FALSE
12845-18,22816-4,21823-5,12616-45,13451-2	SNX17,TRIM54,NRBP1,PPM1G,FNDC4	15391-114	GAS6	0.9975425	0.082618296	0.99989104	0.99978435	0.08241526	0.9973274	1333	FALSE
12845-18,22816-4,21823-5,12616-45,13451-2	SNX17,TRIM54,NRBP1,PPM1G,FNDC4	25307-8	WDR18	0.99733436	0.2562455	1.0	1.0	0.25556242	0.99733436	1333	FALSE
12845-18,22816-4,21823-5,12616-45,13451-2	SNX17,TRIM54,NRBP1,PPM1G,FNDC4	6713-4	LRP11	0.99733615	0.25266403	1.0	0.9999983	0.25199097	0.9973344	1333	FALSE
12845-18,22816-4,21823-5,12616-45,13451-2	SNX17,TRIM54,NRBP1,PPM1G,FNDC4	9363-11	CT55	0.9972075	0.23469597	0.9999999	0.999992	0.23404059	0.99719954	1333	FALSE
12845-18,22816-4,21823-5,12616-45,13451-2	SNX17,TRIM54,NRBP1,PPM1G,FNDC4	9288-7	FKBP7	0.9971997	0.37643772	1.0	0.99999964	0.3753836	0.99719936	1333	FALSE
12845-18,22816-4,21823-5,12616-45,13451-2	SNX17,TRIM54,NRBP1,PPM1G,FNDC4	11540-37	FOXO3	0.9971905	0.40737754	1.0	0.99999994	0.406233	0.9971904	1333	FALSE
12845-18,22816-4,21823-5,12616-45,13451-2	SNX17,TRIM54,NRBP1,PPM1G,FNDC4	12522-6	RAD23B	0.9970952	0.26115757	0.99999994	0.9999953	0.26039895	0.9970905	1333	FALSE
12845-18,22816-4,21823-5,12616-45,13451-2	SNX17,TRIM54,NRBP1,PPM1G,FNDC4	9936-27	LNX1	0.9970078	0.41612583	1.0	0.9999999	0.4148807	0.99700767	1333	FALSE
12845-18,22816-4,21823-5,12616-45,13451-2	SNX17,TRIM54,NRBP1,PPM1G,FNDC4	11678-105	GJD2	0.9970178	0.1410551	1.0	0.9999998	0.14063445	0.9970176	1333	FALSE
12845-18,22816-4,21823-5,12616-45,13451-2	SNX17,TRIM54,NRBP1,PPM1G,FNDC4	4250-23	NSFL1C	0.9970875	0.16775352	0.99999	0.99993426	0.16726494	0.9970219	1333	FALSE
12845-18,22816-4,21823-5,12616-45,13451-2	SNX17,TRIM54,NRBP1,PPM1G,FNDC4	16818-200	CDCP1	0.9973413	0.024059474	0.99991065	0.99969256	0.023995508	0.99703467	1333	FALSE
12845-18,22816-4,21823-5,12616-45,13451-2	SNX17,TRIM54,NRBP1,PPM1G,FNDC4	7736-28	OPALIN	0.997054	0.38034683	1.0	0.9999962	0.37922633	0.99705017	1333	FALSE
12845-18,22816-4,21823-5,12616-45,13451-2	SNX17,TRIM54,NRBP1,PPM1G,FNDC4	7983-1,24895-25	FCHSD1,PCDHGC5	0.997069	0.3307914	1.0	0.9999999	0.32982185	0.9970689	1333	FALSE
12845-18,22816-4,21823-5,12616-45,13451-2	SNX17,TRIM54,NRBP1,PPM1G,FNDC4	20393-10	PDE6H	0.997086	0.05136001	0.99999994	0.9999945	0.051210348	0.9970805	1333	FALSE
12845-18,22816-4,21823-5,12616-45,13451-2	SNX17,TRIM54,NRBP1,PPM1G,FNDC4	4394-71	FGF8	0.99711865	0.11370003	1.0	0.99999815	0.11337242	0.9971168	1333	FALSE
12845-18,22816-4,21823-5,12616-45,13451-2	SNX17,TRIM54,NRBP1,PPM1G,FNDC4	8459-10	BMP6	0.997385	0.042297065	0.9999096	0.99979955	0.042186458	0.9971851	1333	FALSE
12845-18,22816-4,21823-5,12616-45,13451-2	SNX17,TRIM54,NRBP1,PPM1G,FNDC4	13500-9	TEX29	0.9971225	0.083614826	1.0	1.0	0.083374225	0.9971225	1333	FALSE
12845-18,22816-4,21823-5,12616-45,13451-2	SNX17,TRIM54,NRBP1,PPM1G,FNDC4	25481-66	ATXN10	0.99713147	0.13887674	1.0	0.99999994	0.13847837	0.9971314	1333	FALSE
12845-18,22816-4,21823-5,12616-45,13451-2	SNX17,TRIM54,NRBP1,PPM1G,FNDC4	16882-27	PHPT1	0.9972788	0.04967296	0.99998206	0.9998546	0.049537793	0.99713385	1333	FALSE
12845-18,22816-4,21823-5,12616-45,13451-2	SNX17,TRIM54,NRBP1,PPM1G,FNDC4	24279-30	UTP6	0.9971531	0.155505	1.0	1.0	0.15506229	0.9971531	1333	FALSE
12845-18,22816-4,21823-5,12616-45,13451-2	SNX17,TRIM54,NRBP1,PPM1G,FNDC4	8034-6	DRGX	0.9971718	0.30068076	1.0	0.9999987	0.29983038	0.9971705	1333	FALSE
12845-18,22816-4,21823-5,12616-45,13451-2	SNX17,TRIM54,NRBP1,PPM1G,FNDC4	2819-23	CDH5	0.99718595	0.18877453	0.9999998	0.99998957	0.1882433	0.9971755	1333	FALSE
12845-18,22816-4,21823-5,12616-45,13451-2	SNX17,TRIM54,NRBP1,PPM1G,FNDC4	3292-75	CD48	0.99717903	0.3519578	1.0	0.9999987	0.35096493	0.9971777	1333	FALSE
12845-18,22816-4,21823-5,12616-45,13451-2	SNX17,TRIM54,NRBP1,PPM1G,FNDC4	17152-10	KIR2DS4	0.9967092	0.29612333	0.99999994	0.99999607	0.29514885	0.9967053	1333	FALSE
12845-18,22816-4,21823-5,12616-45,13451-2	SNX17,TRIM54,NRBP1,PPM1G,FNDC4	11243-90	ADGRF1	0.9966947	0.21984315	1.0	1.0	0.2191165	0.9966947	1333	FALSE
12845-18,22816-4,21823-5,12616-45,13451-2	SNX17,TRIM54,NRBP1,PPM1G,FNDC4	24638-3	FAM89B	0.9961761	0.58551097	1.0	1.0	0.58327204	0.9961761	1333	FALSE
12845-18,22816-4,21823-5,12616-45,13451-2	SNX17,TRIM54,NRBP1,PPM1G,FNDC4	8903-1	COX6C	0.99632895	0.36327535	0.99999994	0.999994	0.36194175	0.99632293	1333	FALSE
12845-18,22816-4,21823-5,12616-45,13451-2	SNX17,TRIM54,NRBP1,PPM1G,FNDC4	13946-8	DDX23	0.9963564	0.6077708	1.0	1.0	0.60555637	0.9963564	1333	FALSE
12845-18,22816-4,21823-5,12616-45,13451-2	SNX17,TRIM54,NRBP1,PPM1G,FNDC4	2948-58	GHR	0.9971453	0.029215217	0.99922794	0.9992103	0.029131817	0.99635786	1333	FALSE
12845-18,22816-4,21823-5,12616-45,13451-2	SNX17,TRIM54,NRBP1,PPM1G,FNDC4	7860-9	HERC4	0.99636924	0.10691726	1.0	1.0	0.10652907	0.99636924	1333	FALSE
12845-18,22816-4,21823-5,12616-45,13451-2	SNX17,TRIM54,NRBP1,PPM1G,FNDC4	6478-2	IGLON5	0.99637616	0.34523332	1.0	0.9999989	0.34398225	0.9963751	1333	FALSE
12845-18,22816-4,21823-5,12616-45,13451-2	SNX17,TRIM54,NRBP1,PPM1G,FNDC4	23416-47	SNX15	0.99638975	0.25864655	0.9999999	0.9999929	0.25771278	0.99638265	1333	FALSE
12845-18,22816-4,21823-5,12616-45,13451-2	SNX17,TRIM54,NRBP1,PPM1G,FNDC4	22119-18	COPS8	0.9963832	0.6074461	1.0	1.0	0.60524905	0.9963832	1333	FALSE
12845-18,22816-4,21823-5,12616-45,13451-2	SNX17,TRIM54,NRBP1,PPM1G,FNDC4	14314-6	PPIL2	0.99639046	0.36318666	1.0	0.99999976	0.3618757	0.9963902	1333	FALSE
12845-18,22816-4,21823-5,12616-45,13451-2	SNX17,TRIM54,NRBP1,PPM1G,FNDC4	13089-6	HIF1A	0.9963957	0.51721364	1.0	1.0	0.51534945	0.9963957	1333	FALSE
12845-18,22816-4,21823-5,12616-45,13451-2	SNX17,TRIM54,NRBP1,PPM1G,FNDC4	16769-20	RAC3	0.99641466	0.25077784	0.99999994	0.99999326	0.24987872	0.9964079	1333	FALSE
12845-18,22816-4,21823-5,12616-45,13451-2	SNX17,TRIM54,NRBP1,PPM1G,FNDC4	3356-50	CA7	0.9964111	0.27842665	1.0	0.9999988	0.2774274	0.9964099	1333	FALSE
12845-18,22816-4,21823-5,12616-45,13451-2	SNX17,TRIM54,NRBP1,PPM1G,FNDC4	2991-9	IL1R1	0.99642646	0.47793645	1.0	0.9999998	0.47622854	0.9964263	1333	FALSE
12845-18,22816-4,21823-5,12616-45,13451-2	SNX17,TRIM54,NRBP1,PPM1G,FNDC4	15297-3	S100A3	0.9964326	0.53405905	1.0	1.0	0.53215384	0.9964326	1333	FALSE
12845-18,22816-4,21823-5,12616-45,13451-2	SNX17,TRIM54,NRBP1,PPM1G,FNDC4	7866-11	DNAJC30	0.9964936	0.3457687	0.999996	0.9999599	0.34455627	0.9964536	1333	FALSE
12845-18,22816-4,21823-5,12616-45,13451-2	SNX17,TRIM54,NRBP1,PPM1G,FNDC4	19255-124	NXT2	0.99645615	0.49775708	1.0	0.9999999	0.4959931	0.996456	1333	FALSE
12845-18,22816-4,21823-5,12616-45,13451-2	SNX17,TRIM54,NRBP1,PPM1G,FNDC4	3647-49	TLR4|LY96	0.9965327	0.06746441	0.9999951	0.9999293	0.06723049	0.9964622	1333	FALSE
12845-18,22816-4,21823-5,12616-45,13451-2	SNX17,TRIM54,NRBP1,PPM1G,FNDC4	13577-25	U2AF2	0.9964804	0.24495918	0.99999976	0.9999842	0.24409702	0.99646467	1333	FALSE
12845-18,22816-4,21823-5,12616-45,13451-2	SNX17,TRIM54,NRBP1,PPM1G,FNDC4	3170-6	METAP2	0.9968367	0.045998693	0.9998648	0.9996285	0.045853186	0.9964664	1333	FALSE
12845-18,22816-4,21823-5,12616-45,13451-2	SNX17,TRIM54,NRBP1,PPM1G,FNDC4	20401-19	BUD31	0.996326	0.51211274	1.0	1.0	0.51023126	0.996326	1333	FALSE
12845-18,22816-4,21823-5,12616-45,13451-2	SNX17,TRIM54,NRBP1,PPM1G,FNDC4	19247-1	UBE2D1	0.9963151	0.3395074	1.0	1.0	0.33825636	0.9963151	1333	FALSE
12845-18,22816-4,21823-5,12616-45,13451-2	SNX17,TRIM54,NRBP1,PPM1G,FNDC4	7049-2	ADAM23	0.9966791	0.2208882	1.0	0.99999934	0.22015466	0.9966785	1333	FALSE
12845-18,22816-4,21823-5,12616-45,13451-2	SNX17,TRIM54,NRBP1,PPM1G,FNDC4	9932-49	SEMA4F	0.99631023	0.28240472	1.0	1.0	0.2813627	0.99631023	1333	FALSE
12845-18,22816-4,21823-5,12616-45,13451-2	SNX17,TRIM54,NRBP1,PPM1G,FNDC4	21357-12	FBLIM1	0.9961846	0.083042026	1.0	1.0	0.08272519	0.9961846	1333	FALSE
12845-18,22816-4,21823-5,12616-45,13451-2	SNX17,TRIM54,NRBP1,PPM1G,FNDC4	25286-33	RABGAP1L	0.996496	0.05593264	0.9999093	0.9996927	0.055736654	0.9961898	1333	FALSE
12845-18,22816-4,21823-5,12616-45,13451-2	SNX17,TRIM54,NRBP1,PPM1G,FNDC4	17692-2	BTN3A3	0.99619025	0.7096796	1.0	0.9999996	0.7069759	0.99618983	1333	FALSE
12845-18,22816-4,21823-5,12616-45,13451-2	SNX17,TRIM54,NRBP1,PPM1G,FNDC4	2381-52	C5	0.9973834	0.040542305	0.9984221	0.9988068	0.040436223	0.9961933	1333	FALSE
12845-18,22816-4,21823-5,12616-45,13451-2	SNX17,TRIM54,NRBP1,PPM1G,FNDC4	2752-62	GDF5	0.9965741	0.035830677	0.9998619	0.999625	0.035707925	0.99620044	1333	FALSE
12845-18,22816-4,21823-5,12616-45,13451-2	SNX17,TRIM54,NRBP1,PPM1G,FNDC4	23640-10	EHD2	0.9962152	0.3643216	1.0	0.99999934	0.36294273	0.99621457	1333	FALSE
12845-18,22816-4,21823-5,12616-45,13451-2	SNX17,TRIM54,NRBP1,PPM1G,FNDC4	11602-12	CPNE1	0.9962261	0.9221947	1.0	1.0	0.9187144	0.9962261	1333	FALSE
12845-18,22816-4,21823-5,12616-45,13451-2	SNX17,TRIM54,NRBP1,PPM1G,FNDC4	2652-15	PLAUR	0.9962438	0.38075775	1.0	0.99999976	0.37932754	0.99624354	1333	FALSE
12845-18,22816-4,21823-5,12616-45,13451-2	SNX17,TRIM54,NRBP1,PPM1G,FNDC4	19215-7	NDRG1	0.9963508	0.32777762	0.9999735	0.99989647	0.3265815	0.99624765	1333	FALSE
12845-18,22816-4,21823-5,12616-45,13451-2	SNX17,TRIM54,NRBP1,PPM1G,FNDC4	14135-3	RXFP1	0.99625945	0.6593865	1.0	0.9999995	0.6569201	0.996259	1333	FALSE
12845-18,22816-4,21823-5,12616-45,13451-2	SNX17,TRIM54,NRBP1,PPM1G,FNDC4	19335-2	JPT1	0.99627006	0.32473445	1.0	1.0	0.32352322	0.99627006	1333	FALSE
12845-18,22816-4,21823-5,12616-45,13451-2	SNX17,TRIM54,NRBP1,PPM1G,FNDC4	15533-97	MSR1	0.9963499	0.03652978	0.9999942	0.99992293	0.03639644	0.9962731	1333	FALSE
12845-18,22816-4,21823-5,12616-45,13451-2	SNX17,TRIM54,NRBP1,PPM1G,FNDC4	11456-2	MAGEB10	0.99629104	0.6055168	1.0	1.0	0.60327095	0.99629104	1333	FALSE
12845-18,22816-4,21823-5,12616-45,13451-2	SNX17,TRIM54,NRBP1,PPM1G,FNDC4	12848-9	ARHGEF2	0.9962947	0.0511806	1.0	0.9999999	0.05099096	0.99629456	1333	FALSE
12845-18,22816-4,21823-5,12616-45,13451-2	SNX17,TRIM54,NRBP1,PPM1G,FNDC4	4297-62	SPON1	0.996339	0.06321335	0.9999982	0.99995744	0.062981926	0.99629664	1333	FALSE
12845-18,22816-4,21823-5,12616-45,13451-2	SNX17,TRIM54,NRBP1,PPM1G,FNDC4	12363-70	TRIB2	0.996303	0.223221	1.0	0.9999989	0.22239576	0.99630195	1333	FALSE
12845-18,22816-4,21823-5,12616-45,13451-2	SNX17,TRIM54,NRBP1,PPM1G,FNDC4	15606-19	KRT19	0.9963093	0.29715455	0.99999994	0.9999954	0.29605782	0.9963047	1333	FALSE
12845-18,22816-4,21823-5,12616-45,13451-2	SNX17,TRIM54,NRBP1,PPM1G,FNDC4	22798-111	TAF8	0.99646986	0.192482	1.0	1.0	0.1918025	0.99646986	1333	FALSE
12845-18,22816-4,21823-5,12616-45,13451-2	SNX17,TRIM54,NRBP1,PPM1G,FNDC4	13991-47	EIF4G3	0.99647206	0.09290093	1.0	0.99999833	0.09257318	0.9964704	1333	FALSE
12845-18,22816-4,21823-5,12616-45,13451-2	SNX17,TRIM54,NRBP1,PPM1G,FNDC4	24642-21	FAM92A	0.99647117	0.49814826	1.0	0.99999994	0.49639037	0.9964711	1333	FALSE
12845-18,22816-4,21823-5,12616-45,13451-2	SNX17,TRIM54,NRBP1,PPM1G,FNDC4	7054-87	CLEC2D	0.9964782	0.84069526	1.0	1.0	0.8377345	0.9964782	1333	FALSE
12845-18,22816-4,21823-5,12616-45,13451-2	SNX17,TRIM54,NRBP1,PPM1G,FNDC4	8932-1	ENTPD6	0.9965674	0.72584003	1.0	1.0	0.72334856	0.9965674	1333	FALSE
12845-18,22816-4,21823-5,12616-45,13451-2	SNX17,TRIM54,NRBP1,PPM1G,FNDC4	8929-7	BDP1	0.9965695	0.4575745	1.0	1.0	0.4560048	0.9965695	1333	FALSE
12845-18,22816-4,21823-5,12616-45,13451-2	SNX17,TRIM54,NRBP1,PPM1G,FNDC4	7867-154	ST6GALNAC1	0.99657035	0.5178411	1.0	1.0	0.51606506	0.99657035	1333	FALSE
12845-18,22816-4,21823-5,12616-45,13451-2	SNX17,TRIM54,NRBP1,PPM1G,FNDC4	19561-216	PLXND1	0.9966594	0.2867728	0.9999826	0.9999178	0.2858148	0.9965775	1333	FALSE
12845-18,22816-4,21823-5,12616-45,13451-2	SNX17,TRIM54,NRBP1,PPM1G,FNDC4	2765-4	GDF11|MSTN	0.9974595	0.023219705	0.9990903	0.99912316	0.023160715	0.99658483	1333	FALSE
12845-18,22816-4,21823-5,12616-45,13451-2	SNX17,TRIM54,NRBP1,PPM1G,FNDC4	19602-36	JUND	0.9965892	0.17225051	1.0	1.0	0.171663	0.9965892	1333	FALSE
12845-18,22816-4,21823-5,12616-45,13451-2	SNX17,TRIM54,NRBP1,PPM1G,FNDC4	18395-5	ADPRH	0.9965917	0.51749885	1.0	1.0	0.51573503	0.9965917	1333	FALSE
12845-18,22816-4,21823-5,12616-45,13451-2	SNX17,TRIM54,NRBP1,PPM1G,FNDC4	3343-1	ACY1	0.99920934	0.009125531	0.99839354	0.9973851	0.009118316	0.9965965	1333	FALSE
12845-18,22816-4,21823-5,12616-45,13451-2	SNX17,TRIM54,NRBP1,PPM1G,FNDC4	8405-108	ADAM10	0.996598	0.3818696	1.0	0.999999	0.3805705	0.996597	1333	FALSE
12845-18,22816-4,21823-5,12616-45,13451-2	SNX17,TRIM54,NRBP1,PPM1G,FNDC4	25114-256	TBC1D24	0.99659765	0.7130188	1.0	1.0	0.7105928	0.99659765	1333	FALSE
12845-18,22816-4,21823-5,12616-45,13451-2	SNX17,TRIM54,NRBP1,PPM1G,FNDC4	7763-25	CDH11	0.99661523	0.086782396	1.0	1.0	0.08648866	0.99661523	1333	FALSE
12845-18,22816-4,21823-5,12616-45,13451-2	SNX17,TRIM54,NRBP1,PPM1G,FNDC4	17747-45	TRAF1	0.99661595	0.20526189	1.0	1.0	0.20456727	0.99661595	1333	FALSE
12845-18,22816-4,21823-5,12616-45,13451-2	SNX17,TRIM54,NRBP1,PPM1G,FNDC4	23289-25	NEUROG1	0.99666464	0.41801172	0.9999946	0.99995387	0.4166175	0.9966187	1333	FALSE
12845-18,22816-4,21823-5,12616-45,13451-2	SNX17,TRIM54,NRBP1,PPM1G,FNDC4	2211-9	TIMP1	0.99662876	0.37564617	1.0	0.9999982	0.37437978	0.996627	1333	FALSE
12845-18,22816-4,21823-5,12616-45,13451-2	SNX17,TRIM54,NRBP1,PPM1G,FNDC4	21985-61	ITGB1BP2	0.9971213	0.03989166	0.9997703	0.99953425	0.039776824	0.99665684	1333	FALSE
12845-18,22816-4,21823-5,12616-45,13451-2	SNX17,TRIM54,NRBP1,PPM1G,FNDC4	8918-64	PTK2B	0.9966587	0.5045022	1.0	1.0	0.5028165	0.9966587	1333	FALSE
12845-18,22816-4,21823-5,12616-45,13451-2	SNX17,TRIM54,NRBP1,PPM1G,FNDC4	8407-84	NOTCH2	0.9966851	0.30173802	0.9999998	0.9999863	0.3007378	0.99667144	1333	FALSE
12845-18,22816-4,21823-5,12616-45,13451-2	SNX17,TRIM54,NRBP1,PPM1G,FNDC4	9237-54	ACP2	0.99663883	0.15840775	0.99999267	0.9999265	0.15787531	0.9965656	1333	FALSE
12845-18,22816-4,21823-5,12616-45,13451-2	SNX17,TRIM54,NRBP1,PPM1G,FNDC4	11160-56	RNF122	0.9965649	0.86542845	1.0	1.0	0.8624556	0.9965649	1333	FALSE
12845-18,22816-4,21823-5,12616-45,13451-2	SNX17,TRIM54,NRBP1,PPM1G,FNDC4	7956-11	MICOS10	0.9966203	0.04430157	0.9999981	0.9999423	0.044151843	0.9965628	1333	FALSE
12845-18,22816-4,21823-5,12616-45,13451-2	SNX17,TRIM54,NRBP1,PPM1G,FNDC4	14054-17	IL15RA	0.99652916	0.090243995	0.9999994	0.9999777	0.08993077	0.9965069	1333	FALSE
12845-18,22816-4,21823-5,12616-45,13451-2	SNX17,TRIM54,NRBP1,PPM1G,FNDC4	8364-74	UST	0.99649906	0.09206927	0.9999999	0.99998736	0.09174694	0.9964865	1333	FALSE
12845-18,22816-4,21823-5,12616-45,13451-2	SNX17,TRIM54,NRBP1,PPM1G,FNDC4	21395-23	PCDH17	0.9965059	0.54682004	0.9999994	0.9999829	0.5449094	0.99648887	1333	FALSE
12845-18,22816-4,21823-5,12616-45,13451-2	SNX17,TRIM54,NRBP1,PPM1G,FNDC4	10618-190	LRP2	0.9964974	0.6755175	1.0	0.9999997	0.67315143	0.9964971	1333	FALSE
12845-18,22816-4,21823-5,12616-45,13451-2	SNX17,TRIM54,NRBP1,PPM1G,FNDC4	20996-107	SDHAF1	0.99649954	0.51971203	1.0	1.0	0.5178928	0.99649954	1333	FALSE
12845-18,22816-4,21823-5,12616-45,13451-2	SNX17,TRIM54,NRBP1,PPM1G,FNDC4	5694-57	SMOC1	0.99650407	0.49801785	1.0	0.99999994	0.49627683	0.996504	1333	FALSE
12845-18,22816-4,21823-5,12616-45,13451-2	SNX17,TRIM54,NRBP1,PPM1G,FNDC4	18282-1	GNG11	0.9965044	0.40880293	1.0	1.0	0.40737393	0.9965044	1333	FALSE
12845-18,22816-4,21823-5,12616-45,13451-2	SNX17,TRIM54,NRBP1,PPM1G,FNDC4	10372-18	STAT6	0.99655175	0.1399864	0.9999972	0.999954	0.13950369	0.9965059	1333	FALSE
12845-18,22816-4,21823-5,12616-45,13451-2	SNX17,TRIM54,NRBP1,PPM1G,FNDC4	11356-19	ESS2	0.99652034	0.23561257	0.9999997	0.99998915	0.23479272	0.99650955	1333	FALSE
12845-18,22816-4,21823-5,12616-45,13451-2	SNX17,TRIM54,NRBP1,PPM1G,FNDC4	10724-45	CLPB	0.9965692	0.27488524	0.99999994	0.9999929	0.27394217	0.9965621	1333	FALSE
12845-18,22816-4,21823-5,12616-45,13451-2	SNX17,TRIM54,NRBP1,PPM1G,FNDC4	9836-20	DCK	0.996517	0.19464427	1.0	1.0	0.19396633	0.996517	1333	FALSE
12845-18,22816-4,21823-5,12616-45,13451-2	SNX17,TRIM54,NRBP1,PPM1G,FNDC4	8859-51	CA11	0.99653596	0.5394319	0.9999999	0.9999892	0.5375633	0.9965252	1333	FALSE
12845-18,22816-4,21823-5,12616-45,13451-2	SNX17,TRIM54,NRBP1,PPM1G,FNDC4	23387-18	TIPRL	0.9965529	0.31770444	1.0	0.9999988	0.31660926	0.9965517	1333	FALSE
12845-18,22816-4,21823-5,12616-45,13451-2	SNX17,TRIM54,NRBP1,PPM1G,FNDC4	5638-23	COLGALT1	0.99655783	0.36742085	1.0	0.9999964	0.36615613	0.99655426	1333	FALSE
12845-18,22816-4,21823-5,12616-45,13451-2	SNX17,TRIM54,NRBP1,PPM1G,FNDC4	25259-7	CYBC1	0.9974205	0.037332952	0.9988259	0.99913394	0.03723665	0.99655664	1333	FALSE
12845-18,22816-4,21823-5,12616-45,13451-2	SNX17,TRIM54,NRBP1,PPM1G,FNDC4	12954-71	PPARA	0.99655765	0.6755139	1.0	1.0	0.67318857	0.99655765	1333	FALSE
12845-18,22816-4,21823-5,12616-45,13451-2	SNX17,TRIM54,NRBP1,PPM1G,FNDC4	12775-6	HMGB3	0.99655837	0.4754328	1.0	1.0	0.47379655	0.99655837	1333	FALSE
12845-18,22816-4,21823-5,12616-45,13451-2	SNX17,TRIM54,NRBP1,PPM1G,FNDC4	12480-9	OTUD5	0.9800169	0.7903017	1.0	1.0	0.774509	0.9800169	1333	FALSE
12845-18,22816-4,21823-5,12616-45,13451-2	SNX17,TRIM54,NRBP1,PPM1G,FNDC4	4328-2	BOC	0.9999312	0.011691332	1.0	0.9999964	0.011690528	0.99992764	1333	FALSE
12845-18,22816-4,21823-5,12616-45,13451-2	SNX17,TRIM54,NRBP1,PPM1G,FNDC4	10907-116	NTM	0.999931	0.02556765	1.0	1.0	0.025565887	0.999931	1333	FALSE
12954-71	PPARA	6238-55	PSG8	0.98306423	0.9992581	1.0	0.9999973	0.9823349	0.9830616	149	TRUE
12954-71	PPARA	7136-107	HBE1	0.98219407	0.9991212	0.99999857	0.99997157	0.98133093	0.9821661	149	TRUE
12954-71	PPARA	5463-22	GAS1	0.9830947	0.99936205	1.0	0.99999905	0.98246753	0.98309374	149	TRUE
12954-71	PPARA	14131-37	EFNB2	0.98295	0.99926037	1.0	0.99999714	0.982223	0.9829472	149	TRUE
12954-71	PPARA	16074-12	GRAP2	0.9828865	0.99858546	1.0	0.9999999	0.98149616	0.9828864	149	TRUE
12954-71	PPARA	15308-108	VWC2	0.98291403	0.99909747	0.99999964	0.99998575	0.98202693	0.9829	149	TRUE
12954-71	PPARA	3814-63	IL11RA	0.9829105	0.9988619	0.9999999	0.999991	0.98179185	0.9829017	149	TRUE
12954-71	PPARA	13541-1	MYCT1	0.98290455	0.99965334	1.0	0.9999999	0.9825638	0.98290443	149	TRUE
12954-71	PPARA	14065-11	CD5	0.9829273	0.9987803	0.9999994	0.9999812	0.98172843	0.98290884	149	TRUE
12954-71	PPARA	5918-5	PSME1	0.98291314	0.99932367	1.0	0.9999974	0.98224837	0.9829106	149	TRUE
12954-71	PPARA	25459-3	MACROD2	0.9829562	0.9980672	0.9999982	0.9999686	0.98105633	0.9829253	149	TRUE
12954-71	PPARA	13094-75	RSPO3	0.98294675	0.99913716	0.9999997	0.99998754	0.98209864	0.98293453	149	TRUE
12954-71	PPARA	5643-2	LCN8	0.9830146	0.9986309	0.99999344	0.99993885	0.9816687	0.98295444	149	TRUE
12954-71	PPARA	13698-28	KIAA0319L	0.98306304	0.9990665	0.99999964	0.9999863	0.9821453	0.9830496	149	TRUE
12954-71	PPARA	2834-54	KLK8	0.9830054	0.9989144	0.99999756	0.9999634	0.9819383	0.9829694	149	TRUE
12954-71	PPARA	5490-53	SPOCK1	0.9829843	0.9994129	1.0	0.99999905	0.9824072	0.98298335	149	TRUE
12954-71	PPARA	5687-5	PRKCSH	0.98301846	0.9991463	0.99999994	0.9999951	0.9821792	0.98301363	149	TRUE
12954-71	PPARA	10516-53	ITM2A	0.98301595	0.99914175	1.0	0.99999887	0.9821723	0.9830148	149	TRUE
12954-71	PPARA	8233-2	ITIH5	0.983025	0.9990768	0.9999999	0.99999285	0.9821175	0.983018	149	TRUE
12954-71	PPARA	12845-18,22816-4,21823-5,12616-45,13451-2	SNX17,TRIM54,NRBP1,PPM1G,FNDC4	0.9830393	0.99910617	1.0	1.0	0.9821606	0.9830393	149	FALSE
12954-71	PPARA	9580-5	LAMC2	0.9830774	0.99858874	0.9999974	0.99996185	0.98169005	0.9830399	149	TRUE
12954-71	PPARA	23689-52	CPNE6	0.98304033	0.9994491	1.0	0.9999998	0.98249876	0.98304015	149	TRUE
12954-71	PPARA	12338-27	EGFLAM	0.98307717	0.99922824	1.0	0.9999968	0.98231846	0.983074	149	TRUE
12954-71	PPARA	3344-60	SERPINC1	0.9833834	0.9989643	0.9999999	0.999993	0.98236495	0.98337656	149	TRUE
12954-71	PPARA	17161-1	DDOST	0.9831168	0.99905384	1.0	0.9999974	0.9821866	0.98311424	149	TRUE
12954-71	PPARA	10758-2	KERA	0.9803661	0.99910223	0.9999961	0.9999536	0.979486	0.98032063	149	TRUE
12954-71	PPARA	11672-17	KIF16B	0.98168665	0.9992496	1.0	1.0	0.98095	0.98168665	149	TRUE
12954-71	PPARA	19278-19	RAB1B	0.98168695	0.99961054	1.0	0.99999946	0.98130465	0.9816864	149	TRUE
12954-71	PPARA	24259-24	FOXP4	0.98169786	0.99926907	0.9999996	0.9999852	0.9809803	0.9816834	149	TRUE
12954-71	PPARA	23318-60	PCTP	0.98167914	0.9998456	1.0	1.0	0.98152757	0.98167914	149	TRUE
12954-71	PPARA	23298-148	THEM4	0.98167413	0.9997325	1.0	0.9999997	0.9814115	0.98167384	149	TRUE
12954-71	PPARA	11699-16	PTP4A2	0.9816661	0.9992279	0.9999999	0.9999915	0.9809081	0.98165774	149	TRUE
12954-71	PPARA	7838-27	SMR3A	0.981652	0.9998086	1.0	0.99999994	0.98146415	0.98165196	149	TRUE
12954-71	PPARA	3322-52	LRIG3	0.9816561	0.99932706	0.9999998	0.9999902	0.9809955	0.9816465	149	TRUE
12954-71	PPARA	11320-29	CHFR	0.9808805	0.99998933	1.0	1.0	0.98087	0.9808805	149	TRUE
12954-71	PPARA	9191-8	TFF2	0.9809248	0.9986983	0.999978	0.999887	0.97964793	0.9808139	149	TRUE
12954-71	PPARA	6283-60	MCEMP1	0.9806829	0.99964786	1.0	1.0	0.98033756	0.9806829	149	TRUE
12954-71	PPARA	11122-97	SPG21	0.98036957	0.9991979	0.99999934	0.9999793	0.9795832	0.9803493	149	TRUE
12954-71	PPARA	15670-15	C1QL2	0.98008	0.99999505	1.0	1.0	0.9800752	0.98008	149	TRUE
12954-71	PPARA	2962-50	PTHLH	0.98239887	0.99867946	0.9999462	0.9998294	0.9811016	0.98223126	149	TRUE
12954-71	PPARA	7744-10	LRP12	0.98289853	0.9982414	0.9997765	0.99964595	0.98117006	0.98255056	149	TRUE
12954-71	PPARA	12794-6	NLRP4	0.982608	0.9980669	0.99999905	0.99997544	0.98070854	0.9825839	149	TRUE
12954-71	PPARA	13587-10	RACGAP1	0.9829387	0.99804103	0.9997939	0.9996586	0.9810132	0.98260313	149	TRUE
12954-71	PPARA	10890-135	LCTL	0.98222524	0.9990456	0.9999999	0.9999908	0.98128784	0.98221624	149	TRUE
12954-71	PPARA	9068-17	JAKMIP3	0.9826161	0.99879277	1.0	0.9999993	0.9814299	0.9826154	149	TRUE
12954-71	PPARA	20996-107	SDHAF1	0.98265386	0.9992662	1.0	0.9999999	0.9819328	0.98265374	149	TRUE
12954-71	PPARA	18871-24	AIF1L	0.9826922	0.9995628	1.0	0.9999994	0.98226255	0.9826916	149	TRUE
12954-71	PPARA	8935-22	ABCC6	0.9875669	0.9983999	0.99999994	0.9999963	0.9859867	0.98756325	149	TRUE
12954-71	PPARA	13700-10	ANXA2	0.98755634	0.99869114	1.0	0.9999993	0.98626375	0.9875556	149	TRUE
12954-71	PPARA	16852-10	PDZK1	0.98755336	0.9984338	1.0	1.0	0.9860067	0.98755336	149	TRUE
12954-71	PPARA	12684-5	SCIN	0.9875548	0.998229	1.0	0.9999984	0.98580587	0.9875532	149	TRUE
12954-71	PPARA	12475-48	CLIC5	0.9875787	0.8270215	0.99999815	0.99996734	0.8167488	0.98754644	149	TRUE
12954-71	PPARA	5694-57	SMOC1	0.9817337	0.999429	1.0	0.9999991	0.9811731	0.9817328	149	TRUE
12954-71	PPARA	9359-9	DLK2	0.9817437	0.99906594	0.99999976	0.9999891	0.9808267	0.98173296	149	TRUE
12954-71	PPARA	14662-6	MZF1	0.9817714	0.99915165	0.99999785	0.9999657	0.9809385	0.98173773	149	TRUE
12954-71	PPARA	13577-25	U2AF2	0.981868	0.99863946	0.99996954	0.9998722	0.98053217	0.98174256	149	TRUE
12954-71	PPARA	25068-131	GLUD2	0.9821445	0.9985023	1.0	1.0	0.98067355	0.9821445	149	TRUE
12954-71	PPARA	5350-14	GPC6	0.9821442	0.9995714	1.0	0.9999999	0.9817232	0.98214406	149	TRUE
12954-71	PPARA	19752-197	METAP1D	0.9827249	0.9431344	0.99941754	0.99936193	0.9268417	0.98209786	149	TRUE
12954-71	PPARA	13122-19	FLRT2	0.98209184	0.9995588	1.0	0.99999905	0.9816586	0.9820909	149	TRUE
12954-71	PPARA	6645-53	POSTN	0.9820912	0.99944764	1.0	0.99999833	0.9815487	0.9820896	149	TRUE
12954-71	PPARA	20189-4	ITGAV|ITGB6	0.9821124	0.99877596	0.9999982	0.9999688	0.98091024	0.9820818	149	TRUE
12954-71	PPARA	20401-19	BUD31	0.9820772	0.99965775	1.0	0.9999995	0.9817411	0.9820767	149	TRUE
12954-71	PPARA	6079-59	PXYLP1	0.9820457	0.2412923	1.0	1.0	0.23696007	0.9820457	149	TRUE
12954-71	PPARA	24407-31	KIF3C	0.98203105	0.9999796	1.0	1.0	0.982011	0.98203105	149	TRUE
12954-71	PPARA	3004-67	PDCD1LG2	0.9820382	0.99916184	0.99999976	0.9999882	0.9812151	0.98202664	149	TRUE
12954-71	PPARA	8872-1	SEC61G	0.982008	0.99909717	1.0	0.9999976	0.9811214	0.98200566	149	TRUE
12954-71	PPARA	2828-82	SPINT1	0.98195374	0.998962	0.9999978	0.99996555	0.98093444	0.9819199	149	TRUE
12954-71	PPARA	8312-139	CMPK1	0.98200923	0.99860615	0.99996203	0.9998607	0.9806405	0.98187244	149	TRUE
12954-71	PPARA	9276-7	CPA2	0.9818646	1.0	1.0	1.0	0.9818646	0.9818646	149	TRUE
12954-71	PPARA	21863-11	NUBP2	0.9818216	0.999461	1.0	1.0	0.98129237	0.9818216	149	TRUE
12954-71	PPARA	15394-79	UNC5B	0.9818194	0.99950135	1.0	0.9999979	0.9813298	0.98181736	149	TRUE
12954-71	PPARA	25053-1	DYNC1LI2	0.98181194	0.99968266	1.0	0.99999976	0.9815004	0.9818117	149	TRUE
12954-71	PPARA	7875-86	PLEK	0.98180133	0.999365	0.99999994	0.9999961	0.98117787	0.9817975	149	TRUE
12954-71	PPARA	15413-3	LCAT	0.9817951	1.0	1.0	1.0	0.9817951	0.9817951	149	TRUE
12954-71	PPARA	23559-10	DDRGK1	0.9818047	0.9992325	0.99999964	0.999986	0.98105115	0.98179096	149	TRUE
12954-71	PPARA	9823-2	DHFR	0.9817917	0.9993072	1.0	0.99999744	0.9811115	0.9817892	149	TRUE
12954-71	PPARA	11218-84	TPMT	0.98176455	0.99977785	1.0	0.9999998	0.98154646	0.9817644	149	TRUE
12954-71	PPARA	4453-83	LRRTM3	0.98175985	0.9989189	0.99999994	0.99999636	0.98069847	0.98175627	149	TRUE
12954-71	PPARA	7695-106	SQSTM1	0.98175395	0.9999883	1.0	1.0	0.9817425	0.98175395	149	TRUE
12954-71	PPARA	3172-28	ARSB	0.981753	1.0	1.0	1.0	0.981753	0.981753	149	TRUE
12954-71	PPARA	15637-38	SORCS3	0.982229	0.9994209	1.0	0.9999967	0.9816602	0.9822258	149	TRUE
12954-71	PPARA	7185-29	GP5	0.98223424	0.99945045	1.0	0.9999987	0.98169446	0.9822329	149	TRUE
12954-71	PPARA	11593-21	CXCL9	0.9831699	0.9989347	0.99999946	0.9999829	0.98212254	0.9831531	149	TRUE
12954-71	PPARA	8474-6	ROR1	0.98340166	0.9990867	1.0	0.99999714	0.9825035	0.98339885	149	TRUE
12954-71	PPARA	4125-52	AGER	0.9837976	0.9983056	0.9999783	0.9998861	0.9821307	0.98368555	149	FALSE
12954-71	PPARA	7927-16	ST6GALNAC5	0.98379856	0.20527971	0.99997765	0.9998839	0.20195389	0.98368436	149	TRUE
12954-71	PPARA	22589-3	FZD2	0.9836357	0.99895525	0.99999994	0.99999565	0.9826081	0.98363143	149	TRUE
12954-71	PPARA	18257-64	SRP19	0.98362976	0.9989026	0.99999994	0.9999962	0.9825503	0.983626	149	TRUE
12954-71	PPARA	20576-71	FZD7	0.9836226	0.9989341	0.99999994	0.99999493	0.98257416	0.9836176	149	TRUE
12954-71	PPARA	8057-78	USE1	0.98378855	0.57012343	0.9999128	0.9997851	0.5608809	0.98357713	149	TRUE
12954-71	PPARA	11281-6	GRB7	0.983571	0.9984354	0.99999994	0.99999654	0.98203206	0.9835676	149	TRUE
12954-71	PPARA	2771-35	IGFBP1	0.98364896	0.99850947	0.9999875	0.9999158	0.9821828	0.9835661	149	TRUE
12954-71	PPARA	14593-152	FAM210A	0.98354095	0.99926305	1.0	1.0	0.9828161	0.98354095	149	TRUE
12954-71	PPARA	8868-4	ACOT7	0.9834941	0.9989125	0.99999994	0.99999523	0.98242456	0.9834894	149	TRUE
12954-71	PPARA	21569-49	STK10	0.98343855	0.99904335	0.99999994	0.9999961	0.98249775	0.98343474	149	TRUE
12954-71	PPARA	23523-14	CYRIA	0.9834079	0.9989224	1.0	0.99999833	0.9823482	0.98340625	149	TRUE
12954-71	PPARA	21764-99	USP30	0.9821501	0.99949515	1.0	0.9999991	0.9816542	0.9821492	149	TRUE
12954-71	PPARA	11155-16	COL6A5	0.9831614	0.998302	0.9998422	0.9997014	0.981492	0.9828678	149	TRUE
12954-71	PPARA	6454-38	ARHGDIA	0.9833764	0.9986273	0.99999994	0.9999963	0.9820265	0.98337275	149	TRUE
12954-71	PPARA	5651-50	PSG7	0.9833125	0.998142	0.9999997	0.99998754	0.9814855	0.9833002	149	TRUE
12954-71	PPARA	7020-13	CHST5	0.9833272	0.99881196	0.9999986	0.9999719	0.98215896	0.9832996	149	TRUE
12954-71	PPARA	8263-64	TYMSOS	0.9832702	0.99960405	1.0	1.0	0.9828809	0.9832702	149	TRUE
12954-71	PPARA	14287-6	RAB5C	0.9833063	0.9986102	0.9999974	0.9999617	0.9819397	0.9832686	149	TRUE
12954-71	PPARA	7244-16	IGFLR1	0.9832906	0.9985862	0.9999986	0.9999718	0.9819004	0.9832629	149	TRUE
12954-71	PPARA	5085-18	IL20RA	0.9832386	0.99895805	1.0	0.9999989	0.9822141	0.9832375	149	TRUE
12954-71	PPARA	10480-33	CD59	0.983294	0.99815685	0.9999825	0.99990016	0.9814817	0.98319584	149	TRUE
12954-71	PPARA	8923-94	GALNT16	0.98319894	0.9991514	0.99999994	0.9999964	0.9823646	0.9831954	149	TRUE
12954-71	PPARA	19193-18	VBP1	0.98320955	0.99864686	0.99999887	0.999974	0.9818791	0.983184	149	TRUE
12954-71	PPARA	12746-4	CYTH4	0.9831647	0.9992345	1.0	0.9999998	0.9824121	0.98316455	149	TRUE
12954-71	PPARA	22367-17,19558-10	C11orf49,LRP4	0.983189	0.99882555	0.99999785	0.9999654	0.98203427	0.983155	149	FALSE
12954-71	PPARA	9835-16	ALDH1A3	0.9837007	0.9994363	1.0	1.0	0.9831462	0.9837007	149	TRUE
12954-71	PPARA	13098-93	VEGFD	0.98375136	0.9986721	0.99999994	0.9999963	0.98244506	0.9837477	149	TRUE
12954-71	PPARA	4534-10	PRSS22	0.9837583	0.9987005	0.9999998	0.99999017	0.9824799	0.9837486	149	TRUE
12954-71	PPARA	5637-81	NTNG1	0.98381114	0.9986558	0.9999995	0.99998355	0.9824887	0.9837949	149	TRUE
12954-71	PPARA	18413-24	ARL4D	0.98229784	0.9990888	0.999998	0.99996686	0.9814028	0.9822653	149	TRUE
12954-71	PPARA	11401-181	RNF146	0.9822872	0.9991593	0.9999995	0.9999837	0.9814614	0.98227125	149	TRUE
12954-71	PPARA	17357-33	SEPSECS	0.9823337	0.9992269	0.9999999	0.9999919	0.9815743	0.98232573	149	TRUE
12954-71	PPARA	19586-89	RAB3C	0.9823412	0.9991325	0.9999999	0.9999906	0.981489	0.98233193	149	TRUE
12954-71	PPARA	7786-83	CLEC2B	0.9824188	0.9992715	0.99999994	0.9999959	0.9817031	0.9824147	149	TRUE
12954-71	PPARA	16606-85	AKR1B1	0.9824188	0.99919957	1.0	0.9999969	0.9816324	0.98241574	149	TRUE
12954-71	PPARA	17692-2	BTN3A3	0.982421	0.9992132	1.0	0.99999887	0.981648	0.98241985	149	TRUE
12954-71	PPARA	12612-37	PSMB1	0.9824422	0.99914354	0.9999999	0.99999064	0.98160076	0.982433	149	TRUE
12954-71	PPARA	12392-30	ARL1	0.98245186	0.99989134	1.0	1.0	0.9823451	0.98245186	149	TRUE
12954-71	PPARA	12488-9	MCTS1	0.98287547	0.99810547	0.99974483	0.9996078	0.98101336	0.98249	149	TRUE
12954-71	PPARA	17726-3	SAR1A	0.9825363	0.99939275	1.0	0.99999785	0.9819397	0.9825342	149	TRUE
12954-71	PPARA	7128-9	VWA2	0.98253757	0.9992786	0.99999994	0.9999964	0.98182875	0.98253405	149	TRUE
12954-71	PPARA	2617-56	ERBB3	0.98253787	0.99895006	0.99999934	0.9999792	0.9815063	0.9825174	149	TRUE
12954-71	PPARA	7196-21	IFNW1	0.98252887	0.99916923	0.99999964	0.99998677	0.98171264	0.9825159	149	TRUE
12954-71	PPARA	21655-18	CEP20	0.9875498	0.034499943	0.9999983	0.99996865	0.03407041	0.98751885	149	TRUE
12954-71	PPARA	9177-6	FAM3B	0.986127	0.9980357	0.99999845	0.99997026	0.98419	0.9860977	149	TRUE
12954-71	PPARA	7861-9	ROR2	0.9855912	0.99870354	0.99999994	0.99999624	0.98431337	0.9855875	149	TRUE
12954-71	PPARA	6221-1	ADPGK	0.9847159	0.99870944	1.0	0.99999917	0.98344505	0.98471504	149	TRUE
12954-71	PPARA	12355-223	MRRF	0.9842545	0.9992099	1.0	1.0	0.9834768	0.9842545	149	TRUE
12954-71	PPARA	9603-9	IL22RA1	0.9846189	0.2576902	0.9993207	0.99928343	0.25372663	0.98391336	149	TRUE
12954-71	PPARA	22483-109	KRT71	0.98383677	0.9991902	1.0	0.99999994	0.9830401	0.9838367	149	TRUE
12954-71	PPARA	24641-10	CLDN1	0.98381734	0.99873865	1.0	1.0	0.9825764	0.98381734	149	TRUE
12954-71	PPARA	5825-49	IFNGR1	0.98380154	0.9989916	1.0	0.9999982	0.9828095	0.98379976	149	TRUE
12954-71	PPARA	11354-21	PLCB1	0.98380053	0.99882704	1.0	0.9999976	0.9826466	0.9837982	149	TRUE
12954-71	PPARA	10054-3	GAN	0.98380035	0.9989168	0.99999994	0.99999595	0.9827347	0.98379636	149	TRUE
12954-71	PPARA	13672-3	HSPA6	0.9828735	0.999828	1.0	1.0	0.9827044	0.9828735	149	TRUE
12954-71	PPARA	3509-1	CCL15	0.9828825	0.99901205	0.9999989	0.9999744	0.9819115	0.98285735	149	TRUE
12954-71	PPARA	5692-79	TNF	0.9828677	0.9990471	1.0	0.9999968	0.98193115	0.98286456	149	TRUE
12954-71	PPARA	13991-47	EIF4G3	0.9828645	0.23844892	1.0	0.9999998	0.23436297	0.9828643	149	TRUE
12954-71	PPARA	7127-3	APOA2	0.9828624	0.9990539	0.99999917	0.9999764	0.9819325	0.9828392	149	TRUE
12954-71	PPARA	17436-193	CSNK1G2	0.98290753	0.99867517	0.99998367	0.99990445	0.98160535	0.9828136	149	TRUE
12954-71	PPARA	5124-62	ICAM5	0.9829104	0.9985498	0.99996066	0.9998572	0.981485	0.98277	149	TRUE
12954-71	PPARA	21269-198	EPHX2	0.98279566	0.99885696	0.9999962	0.9999535	0.9816723	0.98274994	149	TRUE
12954-71	PPARA	6285-71	MLEC	0.9826978	0.99937123	1.0	0.9999969	0.9820799	0.98269475	149	TRUE
13021-12	EMID1	17781-191	MAP1LC3A	0.99835616	0.99907905	1.0	0.9999999	0.9974367	0.99835604	655	TRUE
13021-12	EMID1	25904-17	DOCK2	0.9954205	0.99956405	1.0	1.0	0.99498653	0.9954205	655	TRUE
13021-12	EMID1	12750-9	ITGB2	0.9971013	0.99982494	1.0	1.0	0.9969268	0.9971013	655	TRUE
13021-12	EMID1	7778-104	CARD19	0.99736685	0.99952966	1.0	1.0	0.99689776	0.99736685	655	TRUE
13021-12	EMID1	12632-14	NAT1	0.9973318	0.9997497	1.0	1.0	0.9970822	0.9973318	655	TRUE
13021-12	EMID1	17505-125	NAALADL1	0.9973307	0.9997933	1.0	1.0	0.99712455	0.9973307	655	TRUE
13021-12	EMID1	19638-9	PDYN	0.9973992	0.9984626	0.9999909	0.9999087	0.9958658	0.99730814	655	TRUE
13021-12	EMID1	23588-9	HSDL2	0.99731284	0.9984919	0.9999881	0.999899	0.9958088	0.9972122	655	TRUE
13021-12	EMID1	15413-3	LCAT	0.9972117	0.99942887	1.0	1.0	0.9966422	0.9972117	655	TRUE
13021-12	EMID1	11416-23	FBXL4	0.99718076	0.9993805	1.0	0.99999994	0.996563	0.9971807	655	TRUE
13021-12	EMID1	18220-141	SRA1	0.9974178	0.99826807	0.9999376	0.99975157	0.99569035	0.99717003	655	TRUE
13021-12	EMID1	22815-4	TRIM40	0.99715257	0.9996355	1.0	1.0	0.9967891	0.99715257	655	TRUE
13021-12	EMID1	11262-39	TRABD	0.997134	0.9996386	1.0	1.0	0.9967736	0.997134	655	TRUE
13021-12	EMID1	6919-3	HBZ	0.9971161	0.9996856	1.0	1.0	0.99680257	0.9971161	655	TRUE
13021-12	EMID1	21238-40	CDK5RAP3	0.99709994	0.9991914	1.0	0.99999917	0.99629366	0.9970991	655	TRUE
13021-12	EMID1	13468-5	NEURL4	0.9978049	0.99880266	1.0	0.99999976	0.99661016	0.99780464	655	TRUE
13021-12	EMID1	7934-11	NDRG4	0.99709475	0.9993186	1.0	1.0	0.9964153	0.99709475	655	TRUE
13021-12	EMID1	8999-19	CEACAM3	0.99709404	0.9990575	1.0	0.9999968	0.99615425	0.9970908	655	TRUE
13021-12	EMID1	14132-21	HHLA2	0.9970827	0.9999967	1.0	1.0	0.99707943	0.9970827	655	TRUE
13021-12	EMID1	22057-9	ALDH1B1	0.9970779	0.99885315	1.0	1.0	0.99593437	0.9970779	655	TRUE
13021-12	EMID1	13423-94	PRXL2A	0.99707305	0.9987148	1.0	0.9999974	0.9957916	0.99707043	655	TRUE
13021-12	EMID1	12668-7	VPS4B	0.9970545	0.9998836	1.0	1.0	0.99693847	0.9970545	655	TRUE
13021-12	EMID1	22839-23	ZNF263	0.99703455	0.99956113	1.0	1.0	0.996597	0.99703455	655	TRUE
13021-12	EMID1	13589-10	APBB3	0.99703556	0.9987938	0.9999996	0.99998266	0.9958329	0.9970183	655	TRUE
13021-12	EMID1	25273-80	CALD1	0.9969633	0.9985867	0.9999975	0.99995136	0.9955543	0.9969148	655	TRUE
13021-12	EMID1	24665-48	REM1	0.996899	0.9997817	1.0	1.0	0.9966814	0.996899	655	TRUE
13021-12	EMID1	11110-4	TMEM119	0.9968811	0.9993199	1.0	0.99999976	0.9962032	0.9968809	655	TRUE
13021-12	EMID1	25912-131	FKBP1A	0.99740094	0.99869704	0.9999996	0.99998266	0.9961014	0.99738365	655	TRUE
13021-12	EMID1	7800-85	RAET1E	0.9973971	0.99951494	1.0	1.0	0.9969133	0.9973971	655	TRUE
13021-12	EMID1	22088-3	BTG1	0.9974439	0.9990349	1.0	0.9999992	0.99648124	0.99744314	655	TRUE
13021-12	EMID1	18307-71	PPA2	0.99744946	0.9995921	1.0	1.0	0.9970426	0.99744946	655	TRUE
13021-12	EMID1	5590-11	ZPLD1	0.9977753	0.99935836	1.0	1.0	0.9971351	0.9977753	655	TRUE
13021-12	EMID1	7881-244	PARP16	0.99775124	0.9996188	1.0	1.0	0.9973709	0.99775124	655	TRUE
13021-12	EMID1	12450-42	PMVK	0.99773973	0.998625	0.9999993	0.99997365	0.9963678	0.99771345	655	TRUE
13021-12	EMID1	7910-41	LRFN1	0.99770504	0.99976796	1.0	1.0	0.99747354	0.99770504	655	TRUE
13021-12	EMID1	12704-26	SH2D3C	0.9976962	0.99960095	1.0	1.0	0.99729806	0.9976962	655	TRUE
13021-12	EMID1	9016-12	NR1H2	0.99767035	0.99947655	1.0	1.0	0.9971481	0.99767035	655	TRUE
13021-12	EMID1	4374-45	GDF15	0.9976825	0.99846154	0.9999995	0.9999809	0.99614763	0.9976635	655	TRUE
13021-12	EMID1	13236-25	WNT3A	0.99766225	0.99991906	1.0	1.0	0.9975815	0.99766225	655	TRUE
13021-12	EMID1	15390-3	GAL	0.99765587	1.0	1.0	1.0	0.99765587	0.99765587	655	TRUE
13021-12	EMID1	8839-4	MTX2	0.99764895	0.9993813	1.0	0.99999994	0.9970317	0.9976489	655	TRUE
13021-12	EMID1	20135-85	RNGTT	0.9976392	0.9988365	1.0	0.99999976	0.99647844	0.99763894	655	TRUE
13021-12	EMID1	11587-5	MGA	0.9976247	0.9995908	1.0	1.0	0.99721646	0.9976247	655	TRUE
13021-12	EMID1	2643-57	CDH3	0.99762386	0.9992968	1.0	0.99999994	0.9969223	0.9976238	655	TRUE
13021-12	EMID1	18842-24	UBE2D2	0.99762076	0.9992924	1.0	1.0	0.9969148	0.99762076	655	TRUE
13021-12	EMID1	9089-77	JPH3	0.99760646	0.9991248	1.0	0.99999976	0.99673337	0.9976062	655	TRUE
13021-12	EMID1	23318-60	PCTP	0.99760574	0.99941885	1.0	1.0	0.99702597	0.99760574	655	TRUE
13021-12	EMID1	14192-31	PDCL2	0.99760276	0.9992441	1.0	1.0	0.99684864	0.99760276	655	TRUE
13021-12	EMID1	9910-9	MTAP	0.99759966	0.9995138	1.0	1.0	0.99711466	0.99759966	655	TRUE
13021-12	EMID1	14112-40	RELT	0.9975947	0.99994713	1.0	1.0	0.99754196	0.9975947	655	TRUE
13021-12	EMID1	22526-81	PDHB	0.9975712	0.99948555	1.0	1.0	0.997058	0.9975712	655	TRUE
13021-12	EMID1	13479-8	FAM171A2	0.9975681	0.99936646	1.0	1.0	0.9969361	0.9975681	655	TRUE
13021-12	EMID1	13013-41	PRKN	0.9975488	1.0	1.0	1.0	0.9975488	0.9975488	655	TRUE
13021-12	EMID1	9340-17	FKBP14	0.99754906	0.99868083	1.0	0.9999987	0.9962331	0.99754775	655	TRUE
13021-12	EMID1	25307-8	WDR18	0.99679583	0.9993309	1.0	1.0	0.99612886	0.99679583	655	TRUE
13021-12	EMID1	3172-28	ARSB	0.99677926	0.99893373	1.0	0.9999953	0.99571645	0.99677455	655	TRUE
13021-12	EMID1	13557-3	NECTIN3	0.99677414	0.99974287	1.0	1.0	0.99651784	0.99677414	655	TRUE
13021-12	EMID1	23370-39	KCNAB3	0.99614364	0.9999557	1.0	1.0	0.99609953	0.99614364	655	TRUE
13021-12	EMID1	18331-3	GBA	0.9961333	0.99915254	1.0	0.9999964	0.99528915	0.99612975	655	TRUE
13021-12	EMID1	25276-32	RABL6	0.99624133	0.9985307	0.9999805	0.9998748	0.99477756	0.9961166	655	TRUE
13021-12	EMID1	9288-7	FKBP7	0.996113	0.99926794	1.0	0.9999988	0.9953838	0.9961118	655	TRUE
13021-12	EMID1	24659-6	DNAJB13	0.99608827	0.99948233	1.0	1.0	0.9955726	0.99608827	655	TRUE
13021-12	EMID1	10781-19	CLEC4G	0.996081	0.9995517	1.0	1.0	0.99563444	0.996081	655	TRUE
13021-12	EMID1	12417-46	TPRKB	0.99607205	1.0	1.0	1.0	0.99607205	0.99607205	655	TRUE
13021-12	EMID1	2211-9	TIMP1	0.9960731	0.99905354	1.0	0.99999714	0.99513036	0.99607027	655	TRUE
13021-12	EMID1	8808-90	PRRG4	0.99602735	0.9990478	1.0	0.99999523	0.9950789	0.9960226	655	TRUE
13021-12	EMID1	9391-60	PCSK1N	0.9960332	0.9987613	0.99999815	0.9999593	0.9947994	0.99599266	655	TRUE
13021-12	EMID1	23646-5	AIPL1	0.99598986	0.999193	1.0	1.0	0.9951861	0.99598986	655	TRUE
13021-12	EMID1	18833-76	PEA15	0.9959613	0.99911994	1.0	0.9999963	0.9950848	0.9959576	655	TRUE
13021-12	EMID1	21821-9	PPIAL4D	0.9958867	0.99923605	1.0	0.9999987	0.9951259	0.9958854	655	TRUE
13021-12	EMID1	11353-143	SMAD2	0.9958826	0.99975824	1.0	1.0	0.9956418	0.9958826	655	TRUE
13021-12	EMID1	13481-24	TCEA2	0.99585193	1.0	1.0	1.0	0.99585193	0.99585193	655	TRUE
13021-12	EMID1	7805-52	GOSR1	0.9958437	1.0	1.0	1.0	0.9958437	0.9958437	655	TRUE
13021-12	EMID1	6027-31	RLN3	0.9957212	0.99967164	1.0	1.0	0.9953943	0.9957212	655	TRUE
13021-12	EMID1	13494-6	CERS5	0.99570715	0.99958307	1.0	0.99999994	0.995292	0.9957071	655	TRUE
13021-12	EMID1	4973-18	BIRC3	0.9957316	0.99887854	0.999999	0.9999694	0.9946149	0.99570113	655	TRUE
13021-12	EMID1	6645-53	POSTN	0.9956982	0.999367	1.0	0.99999917	0.99506795	0.9956974	655	TRUE
13021-12	EMID1	24661-4	MAP6D1	0.9956776	1.0	1.0	1.0	0.9956776	0.9956776	655	TRUE
13021-12	EMID1	19774-8	HBG2	0.9956366	0.99965745	1.0	1.0	0.9952955	0.9956366	655	TRUE
13021-12	EMID1	23264-42	MED10	0.9956277	0.999731	1.0	1.0	0.9953599	0.9956277	655	TRUE
13021-12	EMID1	6079-59	PXYLP1	0.9956029	0.9996872	1.0	1.0	0.9952915	0.9956029	655	TRUE
13021-12	EMID1	22832-9	ZC3H8	0.9961388	0.99992114	1.0	1.0	0.99606025	0.9961388	655	TRUE
13021-12	EMID1	25088-42	PHKA1	0.996156	0.9993458	1.0	1.0	0.99550426	0.996156	655	TRUE
13021-12	EMID1	24702-31	CCDC149	0.9967683	0.9996342	1.0	1.0	0.9964037	0.9967683	655	TRUE
13021-12	EMID1	10990-21	LRRK2	0.9961773	0.9991627	1.0	0.9999999	0.9953432	0.9961772	655	TRUE
13021-12	EMID1	24407-31	KIF3C	0.99676037	0.9993305	1.0	0.99999994	0.99609303	0.9967603	655	TRUE
13021-12	EMID1	22817-126	TRIM9	0.9967174	0.9994116	1.0	1.0	0.9961309	0.9967174	655	TRUE
13021-12	EMID1	10557-6	TEX29	0.9967043	0.99878144	1.0	1.0	0.9954897	0.9967043	655	TRUE
13021-12	EMID1	14663-44	RNF8	0.9966885	0.999789	1.0	1.0	0.9964782	0.9966885	655	TRUE
13021-12	EMID1	11167-6	MTMR1	0.996672	1.0	1.0	1.0	0.996672	0.996672	655	TRUE
13021-12	EMID1	23253-5	COMTD1	0.99665993	0.99914986	1.0	0.9999996	0.99581265	0.9966595	655	TRUE
13021-12	EMID1	14103-12	TPSG1	0.9966496	1.0	1.0	1.0	0.9966496	0.9966496	655	TRUE
13021-12	EMID1	2771-35	IGFBP1	0.9966589	0.99875957	0.9999984	0.9999625	0.99542266	0.99662155	655	TRUE
13021-12	EMID1	16751-15	NPPB	0.9966145	0.9983034	1.0	0.99999565	0.99492365	0.99661016	655	TRUE
13021-12	EMID1	10746-24	DKK3	0.99660283	0.9990716	1.0	0.9999953	0.9956776	0.9965981	655	TRUE
13021-12	EMID1	8822-163	OBI1	0.99653953	0.9993456	1.0	1.0	0.9958874	0.99653953	655	TRUE
13021-12	EMID1	21152-25	EYA2	0.9964951	0.99936515	1.0	0.99999976	0.9958625	0.9964949	655	TRUE
13021-12	EMID1	10910-6	CEACAM4	0.9966988	0.9982597	0.9999499	0.99978286	0.99496424	0.9964824	655	TRUE
13021-12	EMID1	17774-38	SNRPD3	0.9964776	0.9998012	1.0	1.0	0.99627954	0.9964776	655	TRUE
13021-12	EMID1	12845-18,22816-4,21823-5,12616-45,13451-2	SNX17,TRIM54,NRBP1,PPM1G,FNDC4	0.99638885	0.99958587	1.0	1.0	0.9959762	0.99638885	655	TRUE
13021-12	EMID1	9023-9	CD34	0.996384	0.9990605	1.0	1.0	0.99544793	0.996384	655	TRUE
13021-12	EMID1	21445-40	NEDD8	0.9963758	0.9988698	0.9999995	0.9999811	0.9952497	0.99635696	655	TRUE
13021-12	EMID1	24654-13	HES6	0.99635243	1.0	1.0	1.0	0.99635243	0.99635243	655	TRUE
13021-12	EMID1	19788-6	MAT2A	0.99634516	0.9997351	1.0	1.0	0.99608123	0.99634516	655	TRUE
13021-12	EMID1	9584-105	MRM3	0.99634314	0.9997645	1.0	1.0	0.9961085	0.99634314	655	TRUE
13021-12	EMID1	13961-18	KIF3A	0.99627125	0.99959403	1.0	1.0	0.9958668	0.99627125	655	TRUE
13021-12	EMID1	13988-67	NMRAL1	0.9962399	0.9991116	1.0	0.99999934	0.99535483	0.99623924	655	TRUE
13021-12	EMID1	18892-48	GPC4	0.99622065	0.9986172	0.99999917	0.99997187	0.99484307	0.99619263	655	TRUE
13021-12	EMID1	19233-75	ATOX1	0.9978709	0.99841684	0.999995	0.99993217	0.99629116	0.9978032	655	TRUE
13021-12	EMID1	13473-55	ITPKA	0.99781257	0.9992211	1.0	1.0	0.9970354	0.99781257	655	TRUE
13021-12	EMID1	7861-9	ROR2	0.99543256	0.99933445	1.0	0.9999989	0.99477005	0.9954315	655	TRUE
13021-12	EMID1	22065-32	IRF8	0.9983719	0.9990358	1.0	1.0	0.9974092	0.9983719	655	TRUE
13021-12	EMID1	11160-56	RNF122	0.9983981	0.9990762	1.0	1.0	0.9974758	0.9983981	655	TRUE
13021-12	EMID1	18310-26	SELENOW	0.99840266	0.99850154	0.99999994	0.99999267	0.9969066	0.9983953	655	TRUE
13021-12	EMID1	12681-63	USP21	0.9983946	0.998748	1.0	1.0	0.99714464	0.9983946	655	TRUE
13021-12	EMID1	25918-60	HLA-E	0.9983936	0.9986655	1.0	1.0	0.99706125	0.9983936	655	TRUE
13021-12	EMID1	12960-9	GCK	0.99838966	0.99866706	1.0	1.0	0.99705887	0.99838966	655	TRUE
13021-12	EMID1	7064-2	VAMP8	0.99839324	0.9985847	1.0	0.999995	0.9969802	0.99838823	655	TRUE
13021-12	EMID1	21236-12	TMED9	0.99838287	0.998603	1.0	0.9999993	0.9969881	0.99838215	655	TRUE
13021-12	EMID1	11563-51	SYTL4	0.99838156	0.99924964	1.0	1.0	0.9976324	0.99838156	655	TRUE
13021-12	EMID1	8918-64	PTK2B	0.99838096	0.9992673	1.0	1.0	0.99764943	0.99838096	655	FALSE
13021-12	EMID1	11536-9	MYSM1	0.9983814	0.9987254	1.0	0.999999	0.9971089	0.99838036	655	TRUE
13021-12	EMID1	13103-125	CSH1|CSH2	0.998377	0.9989013	1.0	1.0	0.9972801	0.998377	655	FALSE
13021-12	EMID1	5350-14	GPC6	0.99836993	0.99900013	1.0	0.99999994	0.9973717	0.9983699	655	TRUE
13021-12	EMID1	6713-4	LRP11	0.9978162	0.9989366	1.0	0.99999684	0.9967551	0.99781305	655	TRUE
13021-12	EMID1	24441-7	NCBP1	0.9983666	0.9992858	1.0	1.0	0.9976536	0.9983666	655	TRUE
13021-12	EMID1	21999-61	NUCB2	0.99836594	0.9994643	1.0	1.0	0.9978311	0.99836594	655	TRUE
13021-12	EMID1	14029-42	COPS2	0.9983659	0.9993139	1.0	1.0	0.9976809	0.9983659	655	TRUE
13021-12	EMID1	12934-1	HERC5	0.9983652	0.999719	1.0	1.0	0.9980847	0.9983652	655	TRUE
13021-12	EMID1	8263-64	TYMSOS	0.99836516	0.9993488	1.0	1.0	0.99771506	0.99836516	655	TRUE
13021-12	EMID1	11283-13	DCAF5	0.99836266	0.9994058	1.0	1.0	0.9977694	0.99836266	655	TRUE
13021-12	EMID1	13392-13	ATP1B1	0.9983598	0.9994205	1.0	1.0	0.9977813	0.9983598	655	TRUE
13021-12	EMID1	6558-5	COLEC10	0.9983595	0.99912125	1.0	1.0	0.9974822	0.9983595	655	TRUE
13021-12	EMID1	3028-36	CCL23	0.99836934	0.99857724	0.99999994	0.99998987	0.9969489	0.9983592	655	FALSE
13021-12	EMID1	5664-57	DEFB106A	0.99835926	0.99900573	1.0	0.9999999	0.9973666	0.99835914	655	TRUE
13021-12	EMID1	19819-7	RGS21	0.99835855	0.99879795	1.0	1.0	0.99715847	0.99835855	655	TRUE
13021-12	EMID1	24713-4	MAGIX	0.99840504	0.9991026	1.0	1.0	0.99750906	0.99840504	655	TRUE
13021-12	EMID1	22966-20	GABARAP	0.9984181	0.99860567	1.0	0.9999988	0.99702597	0.9984169	655	FALSE
13021-12	EMID1	12834-3	KCNF1	0.9984213	0.9985296	1.0	0.9999956	0.99695325	0.9984169	655	TRUE
13021-12	EMID1	20436-93	TPGS2	0.99844295	0.9989453	1.0	1.0	0.9973899	0.99844295	655	TRUE
13021-12	EMID1	7815-49	IGFBPL1	0.9954382	0.9995843	1.0	0.9999999	0.99502444	0.9954381	655	TRUE
13021-12	EMID1	18277-28	TRIAP1	0.9954687	0.9988978	0.99999917	0.9999716	0.9943715	0.9954404	655	TRUE
13021-12	EMID1	4878-3	F10	0.99575424	0.9983809	0.99994606	0.99977136	0.994142	0.99552655	655	TRUE
13021-12	EMID1	12406-119	DIRAS3	0.9955834	0.998385	0.9999982	0.9999603	0.9939756	0.9955439	655	TRUE
13021-12	EMID1	14104-1	TRIL	0.99975944	0.30158955	1.0	1.0	0.301517	0.99975944	655	TRUE
13021-12	EMID1	6117-4	PCSK2	0.9997479	0.3015536	1.0	0.99999934	0.30147758	0.9997472	655	TRUE
13021-12	EMID1	8037-53	DNAJB14	0.9993932	0.998504	1.0	1.0	0.9978981	0.9993932	655	TRUE
13021-12	EMID1	11315-148	PPM1D	0.9993136	0.9986849	1.0	1.0	0.99799937	0.9993136	655	TRUE
13021-12	EMID1	7838-27	SMR3A	0.99899906	0.99860704	1.0	1.0	0.99760747	0.99899906	655	TRUE
13021-12	EMID1	3053-49	FLT3LG	0.9989824	0.9982088	1.0	1.0	0.9971931	0.9989824	655	TRUE
13021-12	EMID1	14341-8	DIPK1C	0.9989343	0.99870545	1.0	1.0	0.99764115	0.9989343	655	TRUE
13021-12	EMID1	5463-22	GAS1	0.99891996	0.99853	1.0	0.9999998	0.99745154	0.9989198	655	TRUE
13021-12	EMID1	25037-4	DNPEP	0.99874103	0.9984716	1.0	0.9999995	0.99721456	0.99874055	655	TRUE
13021-12	EMID1	5714-88	IFNA6	0.99862206	0.99841064	1.0	0.999998	0.9970349	0.99862003	655	TRUE
13021-12	EMID1	16852-10	PDZK1	0.9985612	0.9986326	1.0	0.9999998	0.9971958	0.998561	655	TRUE
13021-12	EMID1	8950-4	CLCA2	0.99854875	0.9989006	1.0	1.0	0.99745095	0.99854875	655	TRUE
13021-12	EMID1	13509-5	SCAMP5	0.9985411	0.9984895	1.0	1.0	0.9970328	0.9985411	655	TRUE
13021-12	EMID1	7766-25	ZP4	0.9985337	0.9988885	1.0	1.0	0.9974238	0.9985337	655	TRUE
13021-12	EMID1	17137-160	HBB	0.9985256	0.9986548	1.0	1.0	0.99718237	0.9985256	655	TRUE
13021-12	EMID1	6119-14	MAMDC2	0.9984888	0.99900085	1.0	1.0	0.9974911	0.9984888	655	TRUE
13021-12	EMID1	5690-49	TUFT1	0.99848163	0.99902487	1.0	1.0	0.997508	0.99848163	655	TRUE
13021-12	EMID1	4179-57	YWHAG	0.99847347	0.99851954	1.0	0.99999857	0.9969953	0.99847203	655	TRUE
13021-12	EMID1	21244-57	NPM1	0.99844515	0.9987651	1.0	0.99999994	0.9972122	0.9984451	655	TRUE
13021-12	EMID1	8985-13	SERAC1	0.9983584	0.9996337	1.0	1.0	0.99799275	0.9983584	655	TRUE
13021-12	EMID1	17817-22	DDIT4	0.9983577	0.99961865	1.0	1.0	0.997977	0.9983577	655	TRUE
13021-12	EMID1	11223-1	TMEM154	0.9955526	0.99932003	1.0	0.999999	0.99487567	0.9955516	655	TRUE
13021-12	EMID1	13098-93	VEGFD	0.9981393	0.9989316	1.0	0.99999887	0.9970729	0.9981382	655	TRUE
13021-12	EMID1	25068-131	GLUD2	0.99813294	0.99954253	1.0	1.0	0.9976763	0.99813294	655	TRUE
13021-12	EMID1	7860-9	HERC4	0.9981212	0.9992804	1.0	1.0	0.99740297	0.9981212	655	TRUE
13021-12	EMID1	10064-12	RBBP9	0.9981167	0.9989796	1.0	1.0	0.9970982	0.9981167	655	TRUE
13021-12	EMID1	4967-1	C1QBP	0.99810094	0.9985573	1.0	0.9999994	0.996661	0.99810034	655	TRUE
13021-12	EMID1	24636-9	DRAP1	0.99808705	0.99902874	1.0	1.0	0.99711764	0.99808705	655	TRUE
13021-12	EMID1	12735-39	CSDE1	0.9980718	0.99921167	1.0	0.99999994	0.997285	0.99807173	655	TRUE
13021-12	EMID1	13054-87	PFN2	0.9980692	0.99948364	1.0	1.0	0.9975539	0.9980692	655	TRUE
13021-12	EMID1	7797-11	CCDC167	0.9980539	0.999464	1.0	1.0	0.99751896	0.9980539	655	TRUE
13021-12	EMID1	8877-22	EVA1C	0.99804485	0.9992182	1.0	0.9999999	0.9972646	0.9980447	655	TRUE
13021-12	EMID1	8776-10	ERLIN1	0.99803364	0.9994303	1.0	1.0	0.9974651	0.99803364	655	TRUE
13021-12	EMID1	12620-3	SEPTIN11	0.9980382	0.9986279	0.9999995	0.9999806	0.99666876	0.99801886	655	TRUE
13021-12	EMID1	8845-2	ADAMTS3	0.9980174	0.9994254	1.0	1.0	0.9974439	0.9980174	655	TRUE
13021-12	EMID1	12528-40	WRNIP1	0.9979855	0.9994768	1.0	1.0	0.99746335	0.9979855	655	TRUE
13021-12	EMID1	24907-3	PMPCA	0.99798113	0.999448	1.0	1.0	0.99743026	0.99798113	655	TRUE
13021-12	EMID1	8888-33	SMIM9	0.9979652	0.99927276	1.0	0.99999994	0.9972395	0.99796516	655	TRUE
13021-12	EMID1	22554-101	MRPL10	0.9979593	0.99993396	1.0	1.0	0.9978934	0.9979593	655	TRUE
13021-12	EMID1	9037-1	STX18	0.99791837	0.99900377	1.0	0.99999887	0.9969242	0.99791723	655	TRUE
13021-12	EMID1	5679-16	DEFB103A	0.9979042	0.99905413	1.0	0.99999964	0.9969603	0.9979038	655	TRUE
13021-12	EMID1	20089-172	SULT1C4	0.9979045	0.9989888	1.0	0.99999875	0.99689543	0.9979032	655	TRUE
13021-12	EMID1	23621-326	TIMM13	0.9978764	0.99950916	1.0	1.0	0.9973866	0.9978764	655	TRUE
13021-12	EMID1	12553-5	VRK1	0.9978723	0.999017	1.0	0.999999	0.9968914	0.9978713	655	TRUE
13021-12	EMID1	10882-12	DSC1	0.9978662	0.99958605	1.0	1.0	0.99745315	0.9978662	655	TRUE
13021-12	EMID1	11608-5	MAP1LC3B	0.99786043	0.99862534	0.9999993	0.9999744	0.9964887	0.9978349	655	TRUE
13021-12	EMID1	13078-3	CETN2	0.9981354	0.99914074	1.0	1.0	0.99727774	0.9981354	655	TRUE
13021-12	EMID1	21895-36	IFNL4	0.9981395	0.99909896	1.0	1.0	0.9972401	0.9981395	655	TRUE
13021-12	EMID1	4995-16	HPGD	0.9983542	0.99899393	1.0	1.0	0.9973498	0.9983542	655	TRUE
13021-12	EMID1	23567-37	GNAQ	0.99814487	0.9997561	1.0	1.0	0.99790144	0.99814487	655	TRUE
13021-12	EMID1	23631-1	GALK2	0.9983521	0.99901426	1.0	1.0	0.997368	0.9983521	655	TRUE
13021-12	EMID1	12503-5	GPR68	0.9983514	0.99934125	1.0	1.0	0.9976937	0.9983514	655	TRUE
13021-12	EMID1	17785-11	DNPH1	0.99835	0.99962926	1.0	1.0	0.9979799	0.99835	655	TRUE
13021-12	EMID1	12730-3	NDC80	0.99834985	0.99949825	1.0	1.0	0.9978489	0.99834985	655	TRUE
13021-12	EMID1	21581-87	CDK15	0.99834967	0.99970263	1.0	1.0	0.9980528	0.99834967	655	TRUE
13021-12	EMID1	11425-31	RUFY1	0.99834895	0.999732	1.0	1.0	0.9980814	0.99834895	655	TRUE
13021-12	EMID1	11311-79	RAG1	0.99834824	0.9988943	1.0	0.99999964	0.99724436	0.9983479	655	TRUE
13021-12	EMID1	22023-3	AADAT	0.9983479	0.9991114	1.0	1.0	0.9974608	0.9983479	655	TRUE
13021-12	EMID1	13628-58	GRB14	0.99834776	0.99921596	1.0	1.0	0.99756503	0.99834776	655	TRUE
13021-12	EMID1	6994-19	C3orf18	0.99834657	0.9995529	1.0	1.0	0.9979002	0.99834657	655	TRUE
13021-12	EMID1	17384-110	PFKM	0.9983464	0.99927485	1.0	1.0	0.99762243	0.9983464	655	TRUE
13021-12	EMID1	17773-26	NAPG	0.99834555	0.9990652	1.0	0.9999998	0.9974123	0.9983454	655	TRUE
13021-12	EMID1	4905-63	COTL1	0.99834055	0.99919164	1.0	1.0	0.99753356	0.99834055	655	TRUE
13021-12	EMID1	11388-75	WFDC2	0.99835336	0.9985992	0.9999998	0.99998647	0.99695486	0.99833983	655	TRUE
13021-12	EMID1	5383-14	TNFRSF13C	0.99833727	0.9996064	1.0	1.0	0.9979443	0.99833727	655	TRUE
13021-12	EMID1	10731-10	HS3ST5	0.9983095	0.9992148	1.0	1.0	0.99752563	0.9983095	655	TRUE
13021-12	EMID1	23037-37	UBE2D3	0.998306	0.999796	1.0	1.0	0.9981023	0.998306	655	TRUE
13021-12	EMID1	11258-41	MADCAM1	0.9983023	0.9992896	1.0	1.0	0.99759305	0.9983023	655	TRUE
13021-12	EMID1	8942-2	MRPL21	0.99830127	0.9995172	1.0	1.0	0.9978193	0.99830127	655	TRUE
13021-12	EMID1	9078-207	SNTB1	0.99828666	0.9994643	1.0	1.0	0.99775183	0.99828666	655	TRUE
13021-12	EMID1	5623-11	CD300LF	0.9982635	0.999046	1.0	0.9999998	0.9973112	0.9982633	655	TRUE
13021-12	EMID1	24656-6	PHETA2	0.9982137	0.9991324	1.0	0.9999999	0.99734765	0.9982136	655	TRUE
13021-12	EMID1	18303-39	NRGN	0.9982245	0.9984857	0.99999803	0.99995744	0.99671286	0.998182	655	TRUE
13021-12	EMID1	21349-2	STYX	0.9954173	0.9993413	1.0	0.9999999	0.99476165	0.9954172	655	TRUE
13021-12	EMID1	6421-52	IFNA16	0.9955579	0.99991417	1.0	1.0	0.99547243	0.9955579	655	TRUE
13021-12	EMID1	12830-4	SAP18	0.9937774	0.9991841	0.99999964	0.9999832	0.99296653	0.9937607	655	TRUE
13021-12	EMID1	4959-2	AGR2	0.9939622	0.99956673	1.0	1.0	0.9935316	0.9939622	655	TRUE
13021-12	EMID1	19370-30	HS3ST4	0.9944286	0.99937564	1.0	1.0	0.9938077	0.9944286	655	TRUE
13021-12	EMID1	15313-28	MAD2L1	0.994441	0.9999448	1.0	1.0	0.9943861	0.994441	655	TRUE
13021-12	EMID1	7878-2	SEC61B	0.99446046	0.9990813	0.9999995	0.99998134	0.99354684	0.9944419	655	TRUE
13021-12	EMID1	10974-20	SPINK7	0.9944594	0.9987058	0.99999976	0.9999854	0.99317235	0.99444485	655	TRUE
13021-12	EMID1	23595-6	LACC1	0.9944672	0.9992995	1.0	0.99999976	0.9937706	0.99446696	655	TRUE
13021-12	EMID1	5970-61	LECT2	0.99447566	1.0	1.0	1.0	0.99447566	0.99447566	655	TRUE
13021-12	EMID1	21510-24	GRK5	0.9944877	0.9996158	1.0	0.99999976	0.99410564	0.99448746	655	TRUE
13021-12	EMID1	12779-30	PRDM4	0.994498	0.99968547	1.0	0.9999998	0.9941852	0.99449784	655	TRUE
13021-12	EMID1	14120-2	RNF43	0.99453413	0.9996906	1.0	1.0	0.9942264	0.99453413	655	TRUE
13021-12	EMID1	12618-50	AKR1C1	0.99454683	1.0	1.0	1.0	0.99454683	0.99454683	655	TRUE
13021-12	EMID1	13447-42	SPRN	0.9945532	0.99899656	1.0	0.99999547	0.99355525	0.9945487	655	TRUE
13021-12	EMID1	17326-44	DUSP23	0.9946223	0.99883604	0.9999946	0.9999308	0.9934646	0.99455345	655	TRUE
13021-12	EMID1	11243-90	ADGRF1	0.9945596	0.99926704	1.0	1.0	0.9938306	0.9945596	655	TRUE
13021-12	EMID1	20396-70	COMMD6	0.9945858	0.99985087	1.0	1.0	0.9944375	0.9945858	655	TRUE
13021-12	EMID1	13933-276	NAB1	0.9945915	1.0	1.0	1.0	0.9945915	0.9945915	655	TRUE
13021-12	EMID1	2992-59	IL17RA	0.9947544	0.9984263	0.99996823	0.9998367	0.9931889	0.9945919	655	TRUE
13021-12	EMID1	8280-238	VTN	0.9946347	1.0	1.0	1.0	0.9946347	0.9946347	655	FALSE
13021-12	EMID1	14593-152	FAM210A	0.99463505	0.9997192	1.0	1.0	0.99435574	0.99463505	655	TRUE
13021-12	EMID1	25114-256	TBC1D24	0.9946641	0.9999198	1.0	1.0	0.99458426	0.9946641	655	TRUE
13021-12	EMID1	21290-66	HUS1	0.9946772	0.99968994	1.0	1.0	0.9943688	0.9946772	655	TRUE
13021-12	EMID1	8748-45	CD74	0.9946825	0.9995872	1.0	0.99999976	0.9942719	0.99468225	655	TRUE
13021-12	EMID1	8843-34	MYRF	0.99468493	1.0	1.0	1.0	0.99468493	0.99468493	655	TRUE
13021-12	EMID1	7756-37	KLRF1	0.99469596	0.999732	1.0	0.9999999	0.9944294	0.99469584	655	TRUE
13021-12	EMID1	5988-49	TNFSF14	0.99473244	1.0	1.0	1.0	0.99473244	0.99473244	655	TRUE
13021-12	EMID1	3413-50	BCL2A1	0.99474376	0.99972	1.0	1.0	0.99446523	0.99474376	655	TRUE
13021-12	EMID1	9075-121	MINAR1	0.99443	0.9990423	0.9999996	0.9999828	0.9934776	0.9944129	655	TRUE
13021-12	EMID1	12619-14	PPM1A	0.9944045	0.9989102	0.9999999	0.9999888	0.99332076	0.99439335	655	TRUE
13021-12	EMID1	20996-107	SDHAF1	0.99435425	0.99996376	1.0	1.0	0.9943182	0.99435425	655	TRUE
13021-12	EMID1	7625-27	YWHAQ	0.9941446	0.9996821	1.0	1.0	0.9938286	0.9941446	655	TRUE
13021-12	EMID1	10356-21	JUN	0.99396896	1.0	1.0	1.0	0.99396896	0.99396896	655	TRUE
13021-12	EMID1	7785-1	EFNB3	0.9939711	1.0	1.0	1.0	0.9939711	0.9939711	655	TRUE
13021-12	EMID1	14026-24	IL17F	0.99397856	0.99949986	1.0	0.99999976	0.99348146	0.9939783	655	TRUE
13021-12	EMID1	6369-82	DEAF1	0.9939803	1.0	1.0	1.0	0.9939803	0.9939803	655	TRUE
13021-12	EMID1	11602-12	CPNE1	0.9939842	1.0	1.0	1.0	0.9939842	0.9939842	655	TRUE
13021-12	EMID1	10085-25	STAR	0.9939874	0.9993117	1.0	0.99999934	0.9933032	0.9939867	655	TRUE
13021-12	EMID1	9398-30	GALP	0.99407625	0.999239	1.0	0.9999951	0.9933198	0.99407136	655	TRUE
13021-12	EMID1	21856-59	KHK	0.9940968	1.0	1.0	1.0	0.9940968	0.9940968	655	TRUE
13021-12	EMID1	11457-53	GALE	0.9941014	1.0	1.0	1.0	0.9941014	0.9941014	655	TRUE
13021-12	EMID1	13660-76	ANGPT2	0.9941184	0.99919367	0.99999994	0.99999285	0.9933168	0.9941113	655	TRUE
13021-12	EMID1	5594-87	MESD	0.9941159	1.0	1.0	1.0	0.9941159	0.9941159	655	TRUE
13021-12	EMID1	13441-30	DIXDC1	0.99415237	0.99948233	1.0	0.99999875	0.99363774	0.9941511	655	TRUE
13021-12	EMID1	13094-75	RSPO3	0.9943032	0.99904305	1.0	0.99999785	0.9933517	0.9943011	655	TRUE
13021-12	EMID1	2708-54	TNFSF18	0.9941733	0.9997351	1.0	0.9999999	0.99390996	0.99417317	655	TRUE
13021-12	EMID1	20408-11	TOMM20	0.9941747	1.0	1.0	1.0	0.9941747	0.9941747	655	TRUE
13021-12	EMID1	24271-9	GMPPA	0.99417573	1.0	1.0	1.0	0.99417573	0.99417573	655	TRUE
13021-12	EMID1	21976-4	IKBKG	0.9941871	0.99925673	0.99999994	0.9999921	0.99344814	0.99417925	655	TRUE
13021-12	EMID1	13942-140	SPSB1	0.99422354	1.0	1.0	1.0	0.99422354	0.99422354	655	TRUE
13021-12	EMID1	7991-54	IQCF1	0.994243	1.0	1.0	1.0	0.994243	0.994243	655	TRUE
13021-12	EMID1	18274-2	SERF2	0.99424374	0.999853	1.0	1.0	0.9940976	0.99424374	655	TRUE
13021-12	EMID1	11320-29	CHFR	0.994259	0.9994824	1.0	1.0	0.9937444	0.994259	655	TRUE
13021-12	EMID1	18322-15	JMJD6	0.9942629	1.0	1.0	1.0	0.9942629	0.9942629	655	TRUE
13021-12	EMID1	21360-27	SPECC1	0.99426603	0.99978787	1.0	1.0	0.9940551	0.99426603	655	TRUE
13021-12	EMID1	22119-18	COPS8	0.99430007	1.0	1.0	1.0	0.99430007	0.99430007	655	TRUE
13021-12	EMID1	14268-4	SRXN1	0.9947692	0.99934566	1.0	0.9999998	0.9941183	0.99476904	655	TRUE
13021-12	EMID1	11292-13	SCARA3	0.994777	1.0	1.0	1.0	0.994777	0.994777	655	TRUE
13021-12	EMID1	19122-47	MYL12B	0.9947841	0.99965173	1.0	0.9999999	0.99443763	0.994784	655	TRUE
13021-12	EMID1	21957-12	PIK3AP1	0.98960197	0.9992974	0.9999995	0.9999816	0.9889067	0.98958373	655	TRUE
13021-12	EMID1	13430-50	SLC14A1	0.9952771	1.0	1.0	1.0	0.9952771	0.9952771	655	TRUE
13021-12	EMID1	12800-5	TPPP2	0.99529016	0.99935293	1.0	0.9999989	0.99464613	0.9952891	655	TRUE
13021-12	EMID1	4158-54	PLAU	0.99538827	0.9987945	0.999997	0.9999458	0.9941883	0.9953343	655	TRUE
13021-12	EMID1	9076-25	PENK	0.9953607	0.9988642	0.9999995	0.9999817	0.9942301	0.99534243	655	TRUE
13021-12	EMID1	4992-49	GRN	0.9958196	0.30160725	0.9997768	0.99952406	0.30034643	0.99534565	655	TRUE
13021-12	EMID1	20401-19	BUD31	0.9953479	0.9996155	1.0	1.0	0.9949652	0.9953479	655	TRUE
13021-12	EMID1	17365-7	KYAT1	0.99538827	1.0	1.0	1.0	0.99538827	0.99538827	655	TRUE
13021-12	EMID1	25413-80	GAGE2B	0.9953961	1.0	1.0	1.0	0.9953961	0.9953961	655	TRUE
13021-12	EMID1	22013-6	RASSF2	0.9898361	0.9993795	0.99999994	0.9999917	0.98922193	0.9898279	655	TRUE
13021-12	EMID1	3045-72	PTN	0.98982775	0.9989726	0.99999994	0.9999929	0.9888108	0.9898207	655	TRUE
13021-12	EMID1	5617-41	NPFF	0.98978096	0.9992327	1.0	0.99999976	0.98902154	0.9897807	655	TRUE
13021-12	EMID1	22793-110	GTF2A2	0.9895229	0.99974525	1.0	1.0	0.9892708	0.9895229	655	TRUE
13021-12	EMID1	25308-8	LIMK1	0.9952498	1.0	1.0	1.0	0.9952498	0.9952498	655	TRUE
13021-12	EMID1	21923-24	SAE1|UBA2	0.9894906	1.0	1.0	1.0	0.9894906	0.9894906	655	TRUE
13021-12	EMID1	20217-26	LMNB2	0.989449	0.9995537	1.0	0.99999624	0.9890074	0.9894453	655	TRUE
13021-12	EMID1	22120-4	DCAF11	0.98952705	0.99885935	0.99999154	0.999914	0.9883983	0.98944193	655	TRUE
13021-12	EMID1	6221-1	ADPGK	0.98942924	0.99938804	0.99999994	0.99998975	0.9888238	0.9894191	655	TRUE
13021-12	EMID1	3624-3	PRSS27	0.9893189	1.0	1.0	1.0	0.9893189	0.9893189	655	TRUE
13021-12	EMID1	9266-1	TREM1	0.9893033	0.99928147	0.9999997	0.99998534	0.98859245	0.9892888	655	TRUE
13021-12	EMID1	23200-25	C1QTNF4	0.989296	0.99885094	0.99999994	0.9999911	0.98815924	0.98928726	655	TRUE
13021-12	EMID1	14108-15	TGFB1	0.98994535	0.99910647	1.0	0.9999969	0.9890608	0.9899423	655	TRUE
13021-12	EMID1	18282-1	GNG11	0.98924816	1.0	1.0	1.0	0.98924816	0.98924816	655	TRUE
13021-12	EMID1	11163-7	FAM162B	0.98922837	0.9998532	1.0	0.99999946	0.9890832	0.98922783	655	TRUE
13021-12	EMID1	4965-27	ATP5F1B	0.9891993	1.0	1.0	1.0	0.9891993	0.9891993	655	TRUE
13021-12	EMID1	23387-18	TIPRL	0.99527675	0.99926156	1.0	0.9999966	0.9945418	0.99527335	655	TRUE
13021-12	EMID1	2859-69	HDAC8	0.9952314	1.0	1.0	1.0	0.9952314	0.9952314	655	TRUE
13021-12	EMID1	7551-33	LRRC32	0.99479085	0.99947613	1.0	0.9999997	0.9942697	0.99479055	655	TRUE
13021-12	EMID1	17814-8	BPNT1	0.9950235	0.9991972	0.99999994	0.9999936	0.99422467	0.9950172	655	TRUE
13021-12	EMID1	8005-1	MXRA7	0.99479544	0.99932337	1.0	0.9999975	0.9941223	0.99479294	655	TRUE
13021-12	EMID1	21181-10	LRP2BP	0.99481773	0.9994813	1.0	1.0	0.99430174	0.99481773	655	TRUE
13021-12	EMID1	7096-30	RMDN1	0.9949587	0.9987158	0.99998736	0.99989843	0.993681	0.99485767	655	TRUE
13021-12	EMID1	24638-3	FAM89B	0.9948833	1.0	1.0	1.0	0.9948833	0.9948833	655	TRUE
13021-12	EMID1	17357-33	SEPSECS	0.9949332	0.998965	0.999999	0.9999698	0.99390346	0.99490315	655	TRUE
13021-12	EMID1	3472-40	BIRC5	0.99493605	1.0	1.0	1.0	0.99493605	0.99493605	655	TRUE
13021-12	EMID1	4987-17	FCAR	0.9949392	0.9997347	1.0	0.99999994	0.9946753	0.99493915	655	TRUE
13021-12	EMID1	12747-89	RBM3	0.99496084	0.99901706	0.99999946	0.99998057	0.99398285	0.99494153	655	TRUE
13021-12	EMID1	10037-98	SIGLEC12	0.99501145	0.99879694	0.99999815	0.99995947	0.9938144	0.9949711	655	TRUE
13021-12	EMID1	13687-5	CCL1	0.9949736	0.99980515	1.0	1.0	0.9947797	0.9949736	655	TRUE
13021-12	EMID1	12527-50	THRA	0.9950125	0.99970895	1.0	1.0	0.9947229	0.9950125	655	TRUE
13021-12	EMID1	17822-57	RERG	0.9950338	1.0	1.0	1.0	0.9950338	0.9950338	655	TRUE
13021-12	EMID1	24443-8	MORF4L2	0.995208	0.9991637	1.0	0.9999965	0.9943757	0.9952045	655	TRUE
13021-12	EMID1	5124-69	ICAM5	0.9950674	0.99882257	0.9999989	0.999969	0.99389577	0.9950366	655	TRUE
13021-12	EMID1	16302-11	BPIFA2	0.99503803	0.9994702	1.0	1.0	0.9945108	0.99503803	655	TRUE
13021-12	EMID1	11671-19	BRPF1	0.995043	1.0	1.0	1.0	0.995043	0.995043	655	TRUE
13021-12	EMID1	6543-182	PRLH	0.9950508	1.0	1.0	1.0	0.9950508	0.9950508	655	TRUE
13021-12	EMID1	20948-16	NUDT16	0.9950667	0.9992873	1.0	0.99999666	0.9943575	0.99506336	655	TRUE
13021-12	EMID1	15336-7	SELENOM	0.9950667	0.9994255	1.0	0.99999905	0.99449503	0.99506575	655	TRUE
13021-12	EMID1	19341-36	ACBD6	0.99508053	0.9992336	1.0	0.99999493	0.9943179	0.99507546	655	TRUE
13021-12	EMID1	13501-10	SLC35G2	0.99510497	0.99962425	1.0	1.0	0.99473107	0.99510497	655	TRUE
13021-12	EMID1	25280-2	LIMD1	0.9951315	0.9991602	1.0	0.99999857	0.9942958	0.99513006	655	TRUE
13021-12	EMID1	6990-44	SDF2L1	0.99515456	0.9989165	0.99999994	0.9999911	0.9940763	0.99514574	655	TRUE
13021-12	EMID1	18178-13	SARS1	0.99517226	0.9995674	1.0	1.0	0.99474174	0.99517226	655	TRUE
13021-12	EMID1	13540-1	GPR26	0.99396473	1.0	1.0	1.0	0.99396473	0.99396473	655	TRUE
13021-12	EMID1	24724-4	VPS26B	0.99396014	0.9989253	1.0	0.9999985	0.99289197	0.99395865	655	TRUE
13021-12	EMID1	9003-99	MARCO	0.9891608	1.0	1.0	1.0	0.9891608	0.9891608	655	TRUE
13021-12	EMID1	13529-39	NAP1L2	0.9939552	0.9999631	1.0	1.0	0.99391854	0.9939552	655	TRUE
13021-12	EMID1	12370-30	APOF	0.9911411	0.9987991	0.999966	0.9998334	0.9899508	0.990976	655	TRUE
13021-12	EMID1	13131-5	HK1	0.9909923	1.0	1.0	1.0	0.9909923	0.9909923	655	TRUE
13021-12	EMID1	3405-6	UFC1	0.9909964	0.999893	1.0	0.9999999	0.9908904	0.9909963	655	TRUE
13021-12	EMID1	5602-62	RNASE10	0.9910006	0.99946356	1.0	0.99999857	0.990469	0.99099916	655	TRUE
13021-12	EMID1	13932-45	ARHGEF7	0.99125457	0.9998339	1.0	1.0	0.9910899	0.99125457	655	TRUE
13021-12	EMID1	12403-30	RAB39B	0.9912587	0.99999714	1.0	1.0	0.9912558	0.9912587	655	TRUE
13021-12	EMID1	3397-7	PTPN11	0.99130553	0.99918485	0.99999934	0.99997616	0.99049747	0.99128187	655	TRUE
13021-12	EMID1	11486-26	ZNF174	0.99135447	0.99901164	0.99999875	0.99996746	0.9903746	0.9913222	655	TRUE
13021-12	EMID1	13378-80	C5orf63	0.99135756	1.0	1.0	1.0	0.99135756	0.99135756	655	TRUE
13021-12	EMID1	5963-9	DMKN	0.99151367	0.9990759	0.99999994	0.9999931	0.9905974	0.9915068	655	TRUE
13021-12	EMID1	4976-57	CRK	0.991547	0.9992897	0.99999994	0.9999922	0.9908427	0.99153924	655	TRUE
13021-12	EMID1	13525-17	KCNG4	0.9915886	1.0	1.0	1.0	0.9915886	0.9915886	655	TRUE
13021-12	EMID1	10425-3	B4GALT5	0.9916833	1.0	1.0	1.0	0.9916833	0.9916833	655	TRUE
13021-12	EMID1	3644-5	DKKL1	0.99169165	1.0	1.0	1.0	0.99169165	0.99169165	655	TRUE
13021-12	EMID1	9760-13	MAPK9	0.99171245	0.9994399	1.0	0.9999986	0.991157	0.9917111	655	TRUE
13021-12	EMID1	7888-58	COA3	0.99171454	1.0	1.0	1.0	0.99171454	0.99171454	655	TRUE
13021-12	EMID1	2900-53	CCL14	0.99248993	0.9982417	0.9995209	0.999299	0.9907449	0.99179417	655	TRUE
13021-12	EMID1	3440-7	GZMA	0.9919102	0.99897844	0.999995	0.9999338	0.99089694	0.99184453	655	TRUE
13021-12	EMID1	6572-10	LRRTM4	0.9918613	0.99916697	0.99999994	0.99999064	0.99103504	0.991852	655	TRUE
13021-12	EMID1	8671-378	TRAPPC5	0.9918946	0.99988204	1.0	1.0	0.9917776	0.9918946	655	TRUE
13021-12	EMID1	2614-28	EFNA4	0.99192894	0.999215	1.0	0.9999976	0.99115026	0.99192655	655	TRUE
13021-12	EMID1	20444-12	TPPP3	0.99196744	0.99941146	0.99999994	0.9999938	0.9913836	0.9919613	655	TRUE
13021-12	EMID1	17804-102	PNPO	0.9919789	0.9992637	1.0	0.99999976	0.9912485	0.99197865	655	TRUE
13021-12	EMID1	23341-16	DMC1	0.9920278	1.0	1.0	1.0	0.9920278	0.9920278	655	TRUE
13021-12	EMID1	9053-16	CRIP2	0.9920476	0.99905854	0.9999998	0.9999865	0.99111366	0.99203426	655	TRUE
13021-12	EMID1	12530-14	CKS1B	0.99088615	1.0	1.0	1.0	0.99088615	0.99088615	655	TRUE
13021-12	EMID1	21909-10	ITGA5|ITGB1	0.9907602	0.99987763	1.0	0.9999999	0.990639	0.9907601	655	TRUE
13021-12	EMID1	11121-56	VWC2	0.9907633	0.99914217	0.99999994	0.99999464	0.9899134	0.990758	655	TRUE
13021-12	EMID1	2590-69	ROR1	0.9903262	0.9997636	1.0	0.9999994	0.9900921	0.9903256	655	TRUE
13021-12	EMID1	16780-6	HSPA1A	0.9899568	0.9994347	0.99999994	0.9999929	0.98939717	0.98994976	655	FALSE
13021-12	EMID1	11955-1	ARHGAP1	0.98998594	0.9993806	0.99999994	0.99999374	0.98937273	0.98997974	655	TRUE
13021-12	EMID1	3073-51	IL18BP	0.989988	0.9993771	0.99999994	0.99999404	0.98937136	0.9899821	655	TRUE
13021-12	EMID1	13700-10	ANXA2	0.98998594	0.99972254	1.0	0.9999992	0.9897113	0.98998517	655	TRUE
13021-12	EMID1	22476-115	HOXD4	0.9899912	1.0	1.0	1.0	0.9899912	0.9899912	655	TRUE
13021-12	EMID1	18411-83	ARL15	0.99000055	0.99993265	1.0	1.0	0.98993385	0.99000055	655	TRUE
13021-12	EMID1	16854-17	LSM4	0.9900099	0.9999003	1.0	1.0	0.9899112	0.9900099	655	TRUE
13021-12	EMID1	19602-36	JUND	0.99006295	0.9998304	1.0	0.99999976	0.98989505	0.9900627	655	TRUE
13021-12	EMID1	2523-31	CCL5	0.99025655	0.9990598	0.9999941	0.99992853	0.9893255	0.9901858	655	TRUE
13021-12	EMID1	14124-6	EFNA2	0.9902076	0.9994702	1.0	0.9999986	0.989683	0.99020624	655	TRUE
13021-12	EMID1	7746-230	NCAM1	0.9902742	0.99985725	1.0	0.99999976	0.9901328	0.99027395	655	TRUE
13021-12	EMID1	12517-52	PDCD5	0.9903439	0.9993444	0.9999998	0.9999867	0.98969465	0.99033076	655	TRUE
13021-12	EMID1	10082-251	NEFL	0.9906884	1.0	1.0	1.0	0.9906884	0.9906884	655	TRUE
13021-12	EMID1	3592-4	CAMK1	0.9903408	0.9997721	1.0	1.0	0.9901151	0.9903408	655	TRUE
13021-12	EMID1	8645-257	PEX14	0.9903429	1.0	1.0	1.0	0.9903429	0.9903429	655	TRUE
13021-12	EMID1	25215-1	TIMM10	0.99040323	0.9992576	0.9999999	0.9999883	0.989668	0.9903917	655	TRUE
13021-12	EMID1	24662-78	TTC36	0.99041885	0.9996262	1.0	0.9999988	0.99004865	0.99041766	655	TRUE
13021-12	EMID1	11325-8	BTG2	0.99043965	0.99990445	1.0	0.99999994	0.990345	0.9904396	655	TRUE
13021-12	EMID1	22578-17	ROBO2	0.9905011	0.9995973	1.0	0.99999905	0.99010223	0.99050015	655	TRUE
13021-12	EMID1	12484-67	PITPNB	0.9905437	1.0	1.0	1.0	0.9905437	0.9905437	655	TRUE
13021-12	EMID1	22103-25	CDK20	0.99152094	0.9982182	0.9990732	0.9990334	0.9897542	0.99056256	655	TRUE
13021-12	EMID1	6439-59,21208-163	C14orf93,CEBPE	0.9906041	1.0	1.0	1.0	0.9906041	0.9906041	655	TRUE
13021-12	EMID1	9971-5	CSMD2	0.9906613	0.9998391	1.0	0.9999998	0.99050194	0.99066114	655	TRUE
13021-12	EMID1	21955-36	BAG6	0.99067694	0.99919105	1.0	0.9999959	0.98987556	0.9906729	655	TRUE
13021-12	EMID1	11164-7	TENM2	0.9920715	1.0	1.0	1.0	0.9920715	0.9920715	655	TRUE
13021-12	EMID1	8864-59	CENPW	0.9920934	1.0	1.0	1.0	0.9920934	0.9920934	655	TRUE
13021-12	EMID1	14043-12	EEA1	0.99214023	1.0	1.0	1.0	0.99214023	0.99214023	655	TRUE
13021-12	EMID1	6622-90	APLN	0.9935765	0.9999626	1.0	1.0	0.9935394	0.9935765	655	TRUE
13021-12	EMID1	11230-12	CCBE1	0.99318516	0.9992752	0.99999994	0.9999909	0.9924653	0.9931761	655	TRUE
13021-12	EMID1	13539-131	KCNN1	0.99319977	0.99996203	1.0	1.0	0.99316204	0.99319977	655	TRUE
13021-12	EMID1	9028-5	MTPAP	0.9932154	0.99966496	1.0	0.9999995	0.9928826	0.9932149	655	TRUE
13021-12	EMID1	9276-7	CPA2	0.9932185	0.9998503	1.0	1.0	0.99306977	0.9932185	655	TRUE
13021-12	EMID1	9974-8	DLL3	0.99388045	0.99832386	0.99961346	0.999368	0.99221456	0.99325234	655	TRUE
13021-12	EMID1	22540-129	PSMB7	0.9932882	0.9997621	1.0	0.9999999	0.99305195	0.9932881	655	TRUE
13021-12	EMID1	7792-58	CCDC90B	0.9933881	0.9992979	0.99999994	0.99999094	0.9926907	0.9933791	655	TRUE
13021-12	EMID1	13946-8	DDX23	0.99341625	0.9998219	1.0	1.0	0.99323934	0.99341625	655	TRUE
13021-12	EMID1	4912-17	GOT1	0.9934912	0.9994107	1.0	0.99999684	0.9929057	0.993488	655	TRUE
13021-12	EMID1	8545-14	C17orf78	0.9935557	0.9989827	0.99999905	0.9999708	0.992545	0.9935267	655	TRUE
13021-12	EMID1	22771-6	SAMD12	0.9935401	0.9989667	1.0	1.0	0.9925135	0.9935401	655	TRUE
13021-12	EMID1	8785-1	ARMC5	0.9936265	0.9999207	1.0	1.0	0.9935477	0.9936265	655	TRUE
13021-12	EMID1	18871-24	AIF1L	0.99316126	0.99979424	1.0	0.9999998	0.99295694	0.9931611	655	TRUE
13021-12	EMID1	9524-46	SPATA31D4	0.9936442	1.0	1.0	1.0	0.9936442	0.9936442	655	TRUE
13021-12	EMID1	24694-158	SLC9A3R1	0.99378264	0.99893975	0.99999696	0.9999454	0.992729	0.9937284	655	TRUE
13021-12	EMID1	21814-13	MMADHC	0.9937566	0.999545	1.0	1.0	0.99330443	0.9937566	655	TRUE
13021-12	EMID1	7983-1,24895-25	FCHSD1,PCDHGC5	0.98986316	0.9995571	1.0	0.99999964	0.9894247	0.9898628	655	TRUE
13021-12	EMID1	21276-11	PROM1	0.9937951	0.9998863	1.0	1.0	0.9936821	0.9937951	655	TRUE
13021-12	EMID1	25297-11	SH3PXD2B	0.9938669	0.9991185	0.9999994	0.999979	0.99299085	0.99384606	655	TRUE
13021-12	EMID1	7624-19	ANK2	0.993918	0.99916136	0.99999976	0.99998635	0.9930845	0.9939044	655	TRUE
13021-12	EMID1	4707-50	YWHAH	0.9939215	0.9990962	0.9999997	0.9999847	0.9930232	0.9939063	655	TRUE
13021-12	EMID1	5745-64	PI15	0.9939233	1.0	1.0	1.0	0.9939233	0.9939233	655	TRUE
13021-12	EMID1	10610-8	DEFB134	0.9939268	1.0	1.0	1.0	0.9939268	0.9939268	655	TRUE
13021-12	EMID1	23703-8	PDLIM5	0.99393284	0.99927205	0.99999994	0.9999948	0.9932093	0.9939277	655	TRUE
13021-12	EMID1	6561-77	IGKV1-5	0.9931727	0.9995864	1.0	1.0	0.9927619	0.9931727	655	TRUE
13021-12	EMID1	21863-11	NUBP2	0.993156	1.0	1.0	1.0	0.993156	0.993156	655	TRUE
13021-12	EMID1	4712-28	APOD	0.9921496	0.9998971	1.0	1.0	0.99204755	0.9921496	655	TRUE
13021-12	EMID1	16318-12	ACVRL1	0.99276674	0.9991628	0.99999964	0.9999836	0.9919356	0.99275047	655	TRUE
13021-12	EMID1	24268-21	GAB1	0.99215895	0.9999447	1.0	1.0	0.99210405	0.99215895	655	TRUE
13021-12	EMID1	9082-25	SEL1L2	0.9922089	1.0	1.0	1.0	0.9922089	0.9922089	655	TRUE
13021-12	EMID1	13672-3	HSPA6	0.9923806	0.9998863	1.0	1.0	0.9922678	0.9923806	655	TRUE
13021-12	EMID1	3057-55	CCN4	0.9924285	0.99953234	1.0	0.99999976	0.99196434	0.99242824	655	TRUE
13021-12	EMID1	10933-107	CALN1	0.99244934	1.0	1.0	1.0	0.99244934	0.99244934	655	TRUE
13021-12	EMID1	24318-13	FGD2	0.9924639	1.0	1.0	1.0	0.9924639	0.9924639	655	TRUE
13021-12	EMID1	6387-61	DEFA5	0.9924951	0.9992645	0.99999994	0.99999094	0.99176514	0.9924861	655	TRUE
13021-12	EMID1	9983-97	PRSS35	0.992518	1.0	1.0	1.0	0.992518	0.992518	655	TRUE
13021-12	EMID1	12661-44	GABARAPL1	0.99264187	0.998717	0.99998575	0.999894	0.9913683	0.99253666	655	TRUE
13021-12	EMID1	24221-3	PPARG	0.992695	0.99993145	1.0	1.0	0.9926269	0.992695	655	TRUE
13021-12	EMID1	21916-82	OTULIN	0.99274075	0.99921846	1.0	0.999999	0.9919649	0.99273974	655	TRUE
13021-12	EMID1	7186-111	STX3	0.99276674	0.99931836	1.0	0.9999964	0.99209005	0.99276316	655	TRUE
13021-12	EMID1	23402-147	GDAP1L1	0.9931217	0.99949276	1.0	1.0	0.99261796	0.9931217	655	TRUE
13021-12	EMID1	7864-3	SIGLEC8	0.9928084	1.0	1.0	1.0	0.9928084	0.9928084	655	TRUE
13021-12	EMID1	20953-34	MMACHC	0.9928365	1.0	1.0	1.0	0.9928365	0.9928365	655	TRUE
13021-12	EMID1	21815-7	MOB3B	0.9928521	1.0	1.0	1.0	0.9928521	0.9928521	655	TRUE
13021-12	EMID1	12392-30	ARL1	0.9928906	0.9999966	1.0	1.0	0.9928872	0.9928906	655	TRUE
13021-12	EMID1	9092-33	ANGPTL1	0.9929104	1.0	1.0	1.0	0.9929104	0.9929104	655	TRUE
13021-12	EMID1	12540-25	RHOG	0.99291456	0.9997158	1.0	0.99999976	0.9926324	0.9929143	655	TRUE
13021-12	EMID1	7921-65	FJX1	0.9929791	0.99895096	0.99999696	0.9999456	0.99193746	0.99292505	655	TRUE
13021-12	EMID1	7850-1	COX4I2	0.99296033	1.0	1.0	1.0	0.99296033	0.99296033	655	TRUE
13021-12	EMID1	8837-8	MFAP3L	0.9930447	0.99995935	1.0	1.0	0.9930043	0.9930447	655	TRUE
13021-12	EMID1	16324-38	TLR1	0.99305403	0.99977857	1.0	1.0	0.99283415	0.99305403	655	TRUE
13021-12	EMID1	23369-17	PHYH	0.9931019	0.99987906	1.0	1.0	0.9929818	0.9931019	655	TRUE
13021-12	EMID1	12603-87	PABPC4	0.98918676	0.9994795	0.99999994	0.9999946	0.98867184	0.9891814	655	TRUE
13021-12	EMID1	7767-1	CLPSL2	0.9899495	1.0	1.0	1.0	0.9899495	0.9899495	655	TRUE
13021-12	EMID1	14095-1	KLRK1	0.98945004	0.9985565	0.99974585	0.9994979	0.98802173	0.98895323	655	TRUE
13021-12	EMID1	12381-26	CBR1	0.9874024	0.999832	1.0	0.99999976	0.9872365	0.98740214	655	TRUE
13021-12	EMID1	7038-45	ST8SIA4	0.98619235	0.99873483	0.99993265	0.9997507	0.98494464	0.9859465	655	TRUE
13021-12	EMID1	12842-43	STX10	0.9864789	0.99880093	0.99994725	0.99977905	0.9852961	0.98626095	655	TRUE
13021-12	EMID1	11218-84	TPMT	0.98632634	0.9999129	1.0	0.99999976	0.98624045	0.9863261	655	TRUE
13021-12	EMID1	8959-61	ADAM17	0.9864033	0.9994106	1.0	0.9999968	0.9858219	0.9864001	655	TRUE
13021-12	EMID1	23287-109	NDUFB6	0.9864086	1.0	1.0	1.0	0.9864086	0.9864086	655	TRUE
13021-12	EMID1	10798-4	CD300E	0.9864497	0.9993997	1.0	0.9999998	0.98585755	0.98644954	655	TRUE
13021-12	EMID1	9204-33	POMC	0.98649615	0.99924123	0.9999989	0.99996936	0.98574764	0.98646593	655	TRUE
13021-12	EMID1	13541-1	MYCT1	0.9865811	1.0	1.0	1.0	0.9865811	0.9865811	655	TRUE
13021-12	EMID1	3634-5	OPCML	0.9866381	1.0	1.0	1.0	0.9866381	0.9866381	655	TRUE
13021-12	EMID1	24321-67	NARF	0.9866474	0.99976265	1.0	0.99999815	0.98641324	0.9866456	655	TRUE
13021-12	EMID1	11407-57	PLSCR3	0.98670715	1.0	1.0	1.0	0.98670715	0.98670715	655	TRUE
13021-12	EMID1	11226-16	UBE3A	0.9867098	1.0	1.0	1.0	0.9867098	0.9867098	655	TRUE
13021-12	EMID1	13497-34	EIF3J	0.9867854	1.0	1.0	1.0	0.9867854	0.9867854	655	TRUE
13021-12	EMID1	3623-84	LY86	0.98679733	0.9998506	1.0	1.0	0.9866499	0.98679733	655	TRUE
13021-12	EMID1	14670-1	SKIL	0.98683584	1.0	1.0	1.0	0.98683584	0.98683584	655	TRUE
13021-12	EMID1	8036-75	FSHB	0.98684376	0.9997747	1.0	0.99999833	0.98662144	0.9868421	655	TRUE
13021-12	EMID1	22808-59	THRB	0.98688227	1.0	1.0	1.0	0.98688227	0.98688227	655	TRUE
13021-12	EMID1	16748-1	BMP3	0.9868889	1.0	1.0	1.0	0.9868889	0.9868889	655	TRUE
13021-12	EMID1	13439-6	IQCF3	0.9869406	1.0	1.0	1.0	0.9869406	0.9869406	655	TRUE
13021-12	EMID1	7747-47	NDUFB11	0.9869698	1.0	1.0	1.0	0.9869698	0.9869698	655	TRUE
13021-12	EMID1	2867-52	AKT1	0.98698443	0.99976605	1.0	0.99999976	0.9867535	0.9869842	655	TRUE
13021-12	EMID1	13994-1	FBL	0.9871012	1.0	1.0	1.0	0.9871012	0.9871012	655	TRUE
13021-12	EMID1	11094-104	CLC	0.98714894	0.99994034	1.0	0.99999976	0.98709005	0.9871487	655	TRUE
13021-12	EMID1	17835-28	ANXA13	0.9859522	0.99922293	0.99999636	0.999942	0.98518604	0.98589504	655	TRUE
13021-12	EMID1	25118-45	BICD1	0.98588455	0.99995244	1.0	0.99999946	0.98583764	0.985884	655	TRUE
13021-12	EMID1	2615-60	EFNA5	0.98584473	0.9999288	1.0	0.99999946	0.9857745	0.9858442	655	TRUE
13021-12	EMID1	9096-80	IRAG2	0.9854547	0.9997143	1.0	0.99999577	0.98517317	0.9854505	655	TRUE
13021-12	EMID1	5629-58	KLRC1	0.9850527	0.99977267	1.0	0.99999815	0.98482877	0.98505086	655	TRUE
13021-12	EMID1	5111-15	NRXN3	0.9850567	0.9999194	1.0	0.9999992	0.9849773	0.9850559	655	TRUE
13021-12	EMID1	12748-6	BRDT	0.985058	1.0	1.0	1.0	0.985058	0.985058	655	TRUE
13021-12	EMID1	5384-67	BRF1	0.9850872	1.0	1.0	1.0	0.9850872	0.9850872	655	TRUE
13021-12	EMID1	18840-205	SH2D1B	0.98511773	1.0	1.0	1.0	0.98511773	0.98511773	655	TRUE
13021-12	EMID1	18890-227	FGB	0.98515356	0.9994252	1.0	0.99999964	0.98458725	0.9851532	655	TRUE
13021-12	EMID1	20066-19	FZD5	0.98533267	0.99984235	1.0	0.9999992	0.98517734	0.9853319	655	TRUE
13021-12	EMID1	23373-77	DPH5	0.9853618	0.99936384	1.0	0.9999986	0.98473495	0.98536044	655	TRUE
13021-12	EMID1	12746-4	CYTH4	0.98543084	0.999709	1.0	0.99999976	0.9851441	0.9854306	655	TRUE
13021-12	EMID1	9585-80	CLMP	0.98554224	0.99898696	0.9999854	0.9998941	0.98454386	0.98543787	655	TRUE
13021-12	EMID1	15670-15	C1QL2	0.9854706	0.99977505	1.0	0.9999998	0.9852489	0.9854704	655	TRUE
13021-12	EMID1	24201-86	PAGE4	0.9858103	1.0	1.0	1.0	0.9858103	0.9858103	655	TRUE
13021-12	EMID1	8348-4	EPHB2	0.9854786	0.9998686	1.0	0.99999976	0.98534906	0.98547834	655	TRUE
13021-12	EMID1	7776-20	UNC5B	0.9855025	0.99993694	1.0	0.9999993	0.9854403	0.98550177	655	TRUE
13021-12	EMID1	23274-27	EFCAB1	0.98554224	1.0	1.0	1.0	0.98554224	0.98554224	655	TRUE
13021-12	EMID1	11539-4	ATP5MF	0.98555154	1.0	1.0	1.0	0.98555154	0.98555154	655	TRUE
13021-12	EMID1	14128-121	IFNA10	0.98572135	0.9990075	0.9999708	0.9998443	0.98474306	0.98556787	655	TRUE
13021-12	EMID1	3809-1	FGFR3	0.98558205	0.99979824	1.0	0.9999985	0.9853832	0.98558056	655	TRUE
13021-12	EMID1	13926-1	RMI1	0.9856816	0.9999337	1.0	0.9999993	0.98561627	0.9856809	655	TRUE
13021-12	EMID1	22381-1	LACTB2	0.98576117	0.9992488	0.9999965	0.9999428	0.98502064	0.9857048	655	TRUE
13021-12	EMID1	9963-19	PCDHB10	0.9857625	0.99996436	1.0	0.9999995	0.98572737	0.985762	655	TRUE
13021-12	EMID1	15533-97	MSR1	0.9857824	0.9992292	0.99999964	0.9999833	0.98502254	0.98576593	655	TRUE
13021-12	EMID1	9059-14	RAPGEF5	0.9873692	1.0	1.0	1.0	0.9873692	0.9873692	655	TRUE
13021-12	EMID1	15503-15	LEFTY2	0.9874249	0.9993309	0.99999994	0.99999374	0.9867642	0.9874187	655	TRUE
13021-12	EMID1	7099-33	FSTL5	0.98889375	0.99912775	0.99999493	0.9999335	0.9880312	0.98882794	655	TRUE
13021-12	EMID1	9259-35	TNFRSF21	0.9874289	0.9998113	1.0	0.9999995	0.9872426	0.9874284	655	TRUE
13021-12	EMID1	9851-9	FABP4	0.98855406	0.998916	0.9999823	0.9998831	0.9874824	0.9884385	655	TRUE
13021-12	EMID1	7244-16	IGFLR1	0.9884612	0.9990531	0.9999997	0.99998486	0.9875252	0.98844624	655	TRUE
13021-12	EMID1	7851-30	ANKRD46	0.988493	0.99978054	1.0	0.99999905	0.98827606	0.9884921	655	TRUE
13021-12	EMID1	4984-83	ESD	0.98850495	0.9999929	1.0	1.0	0.9884979	0.98850495	655	TRUE
13021-12	EMID1	19335-2	JPT1	0.98851156	0.99899715	1.0	0.99999994	0.9875202	0.9885115	655	TRUE
13021-12	EMID1	23929-159	PRRT2	0.9885421	0.999551	1.0	0.9999983	0.9880982	0.98854035	655	TRUE
13021-12	EMID1	6546-41	DKK2	0.9885899	0.99899894	0.99999964	0.99998355	0.98760027	0.9885736	655	TRUE
13021-12	EMID1	12795-2	ZNF566	0.988635	0.99994624	1.0	0.9999998	0.98858184	0.9886348	655	TRUE
13021-12	EMID1	22802-13	TEX30	0.98870003	0.99985063	1.0	0.99999934	0.98855233	0.9886994	655	TRUE
13021-12	EMID1	16588-10	HSPA5	0.9887199	0.99937856	0.9999996	0.999982	0.9881055	0.98870206	655	TRUE
13021-12	EMID1	7765-15	ITM2A	0.9890994	1.0	1.0	1.0	0.9890994	0.9890994	655	TRUE
13021-12	EMID1	8767-44	ECE1	0.98909205	1.0	1.0	1.0	0.98909205	0.98909205	655	FALSE
13021-12	EMID1	11618-83	MYB	0.98908997	0.99973464	1.0	0.99999994	0.9888275	0.9890899	655	TRUE
13021-12	EMID1	8929-7	BDP1	0.98908794	1.0	1.0	1.0	0.98908794	0.98908794	655	TRUE
13021-12	EMID1	8876-51	NRXN2	0.98901093	1.0	1.0	0.99999994	0.98901093	0.9890109	655	TRUE
13021-12	EMID1	22155-44	GEMIN7	0.9889547	1.0	1.0	1.0	0.9889547	0.9889547	655	TRUE
13021-12	EMID1	18415-16	ARL6	0.9889535	0.99970704	1.0	1.0	0.98866373	0.9889535	655	TRUE
13021-12	EMID1	17332-3	ADPRS	0.9887703	0.9994696	0.9999999	0.9999891	0.98824584	0.9887595	655	TRUE
13021-12	EMID1	20398-60	POP7	0.9889176	0.99992466	1.0	1.0	0.9888431	0.9889176	655	TRUE
13021-12	EMID1	7842-52	SERF1A	0.98891366	1.0	1.0	1.0	0.98891366	0.98891366	655	TRUE
13021-12	EMID1	2652-15	PLAUR	0.98888975	0.99973327	1.0	0.9999988	0.988626	0.98888856	655	TRUE
13021-12	EMID1	7123-25	MRPL52	0.98887116	1.0	1.0	1.0	0.98887116	0.98887116	655	FALSE
13021-12	EMID1	24688-9	DMRTB1	0.98886454	1.0	1.0	1.0	0.98886454	0.98886454	655	TRUE
13021-12	EMID1	13549-15	ADAM29	0.9884505	0.99908936	0.9999921	0.9999169	0.9875504	0.9883684	655	TRUE
13021-12	EMID1	19127-1	HSPB6	0.98836297	0.99955857	0.99999994	0.9999942	0.98792666	0.98835725	655	TRUE
13021-12	EMID1	12827-37	RGS3	0.98834974	0.99980605	1.0	1.0	0.98815805	0.98834974	655	TRUE
13021-12	EMID1	17820-170	MLF1	0.98785746	1.0	1.0	1.0	0.98785746	0.98785746	655	TRUE
13021-12	EMID1	10396-6	MCL1	0.98748195	0.99921054	0.99999815	0.99996006	0.9867024	0.9874425	655	TRUE
13021-12	EMID1	20576-71	FZD7	0.9874793	0.99976385	1.0	0.99999875	0.98724616	0.9874781	655	TRUE
13021-12	EMID1	4771-10	SMPDL3A	0.98752177	1.0	1.0	1.0	0.98752177	0.98752177	655	TRUE
13021-12	EMID1	11102-22	REG4	0.9875801	0.99924445	0.99999774	0.9999553	0.98683393	0.98753595	655	TRUE
13021-12	EMID1	8072-19	MZT1	0.9875443	1.0	1.0	1.0	0.9875443	0.9875443	655	TRUE
13021-12	EMID1	11988-24	PTPRH	0.9876014	0.9993444	1.0	0.99999833	0.9869539	0.98759973	655	TRUE
13021-12	EMID1	7751-121	SFRP2	0.98765045	1.0	1.0	1.0	0.98765045	0.98765045	655	TRUE
13021-12	EMID1	3005-5	PTPN1	0.9876956	1.0	1.0	1.0	0.9876956	0.9876956	655	TRUE
13021-12	EMID1	7809-22	SPATA9	0.9878734	0.9988264	0.9999677	0.99983716	0.986714	0.9877125	655	TRUE
13021-12	EMID1	7695-106	SQSTM1	0.98780704	0.9989481	1.0	1.0	0.98676795	0.98780704	655	TRUE
13021-12	EMID1	11338-49	BLK	0.9878641	0.999413	1.0	1.0	0.98728424	0.9878641	655	TRUE
13021-12	EMID1	12514-16	METTL1	0.98850626	0.9987655	0.9999181	0.9997312	0.987286	0.98824054	655	TRUE
13021-12	EMID1	6590-54	NRP2	0.9879039	1.0	1.0	0.9999999	0.9879039	0.9879038	655	TRUE
13021-12	EMID1	23559-10	DDRGK1	0.9879649	0.99977666	1.0	0.9999988	0.9877443	0.98796374	655	TRUE
13021-12	EMID1	12783-29	HNRNPM	0.98815995	0.99902475	0.9999844	0.9998901	0.98719627	0.98805135	655	TRUE
13021-12	EMID1	5250-53	IMPDH2	0.9880724	0.99971837	1.0	1.0	0.9877941	0.9880724	655	TRUE
13021-12	EMID1	16883-57	RAB4A	0.9880777	1.0	1.0	1.0	0.9880777	0.9880777	655	TRUE
13021-12	EMID1	12612-37	PSMB1	0.9881215	0.9992074	0.99999994	0.9999949	0.9873383	0.98811644	655	TRUE
13021-12	EMID1	15544-25	KLK14	0.9881905	0.9994273	0.9999999	0.99998873	0.9876245	0.9881793	655	FALSE
13021-12	EMID1	10013-34	KIAA0319	0.98819447	0.99997	1.0	1.0	0.98816484	0.98819447	655	TRUE
13021-12	EMID1	17346-61	FDCSP	0.9882197	0.99867654	0.99999994	0.999995	0.98691183	0.98821473	655	TRUE
13021-12	EMID1	5598-3	GREM2	0.988233	0.9997102	1.0	0.99999905	0.98794657	0.988232	655	TRUE
13021-12	EMID1	21819-9	NELFE	0.9850156	1.0	1.0	1.0	0.9850156	0.9850156	655	TRUE
13021-12	EMID1	7803-4	CHST1	0.9849718	0.9999278	1.0	0.9999991	0.9849007	0.9849709	655	TRUE
13021-12	EMID1	24698-12	PRPF18	0.9849055	1.0	1.0	1.0	0.9849055	0.9849055	655	TRUE
13021-12	EMID1	9952-57	TFAM	0.984794	0.99986327	1.0	0.9999998	0.9846594	0.98479384	655	TRUE
13021-12	EMID1	24712-6	GTPBP10	0.98192847	0.99963474	1.0	1.0	0.9815698	0.98192847	655	TRUE
13021-12	EMID1	20986-58	EGLN3	0.9819583	0.999996	1.0	0.99999994	0.9819544	0.98195827	655	TRUE
13021-12	EMID1	14615-46	KRTAP2-4	0.9821354	0.9990787	0.9999641	0.99983114	0.98123056	0.9819696	655	TRUE
13021-12	EMID1	5139-32	UNC5C	0.9821791	0.9991517	0.9999764	0.99986374	0.98134595	0.9820453	655	TRUE
13021-12	EMID1	19190-4	UBE2L6	0.9820917	0.9999911	1.0	1.0	0.982083	0.9820917	655	TRUE
13021-12	EMID1	14131-37	EFNB2	0.982301	1.0	1.0	0.99999917	0.982301	0.98230016	655	TRUE
13021-12	EMID1	13482-14	CNOT1	0.9823401	1.0	1.0	0.9999999	0.9823401	0.98234	655	TRUE
13021-12	EMID1	11545-9	TNFRSF14	0.9824758	1.0	1.0	1.0	0.9824758	0.9824758	655	TRUE
13021-12	EMID1	5496-49	SPON1	0.9825264	0.99964386	0.9999999	0.99998826	0.9821765	0.98251486	655	TRUE
13021-12	EMID1	2201-17	COL18A1	0.9827403	0.9989865	0.99994844	0.9997839	0.9817442	0.9825279	655	TRUE
13021-12	EMID1	16610-13	LRP10	0.9826184	1.0	1.0	0.9999999	0.9826184	0.9826183	655	TRUE
13021-12	EMID1	22034-61	ZBTB16	0.9826368	1.0	1.0	1.0	0.9826368	0.9826368	655	TRUE
13021-12	EMID1	9449-150	C4BPA	0.98315305	0.9986122	0.99973553	0.9994885	0.98178864	0.98265016	655	TRUE
13021-12	EMID1	13623-4	KMT2D	0.9826828	1.0	1.0	0.9999998	0.9826828	0.98268265	655	TRUE
13021-12	EMID1	5114-65	PRLR	0.982692	0.99996334	1.0	0.9999993	0.982656	0.9826913	655	TRUE
13021-12	EMID1	14063-17	OSM	0.9827242	0.9999405	1.0	0.99999875	0.9826657	0.98272294	655	TRUE
13021-12	EMID1	6375-75	XXYLT1	0.9827863	0.9994266	1.0	0.99999857	0.9822228	0.98278487	655	TRUE
13021-12	EMID1	12738-43	NISCH	0.9828024	1.0	1.0	1.0	0.9828024	0.9828024	655	TRUE
13021-12	EMID1	12571-14	ARL3	0.9829105	0.9995991	0.99999994	0.99999267	0.98251647	0.9829033	655	TRUE
13021-12	EMID1	22544-10	RAD51C	0.98298407	0.99945766	1.0	0.9999999	0.98245096	0.98298395	655	TRUE
13021-12	EMID1	21154-8	CAB39L	0.98298866	0.99978936	1.0	0.9999989	0.9827816	0.9829876	655	TRUE
13021-12	EMID1	25102-23	ELP1	0.9830186	1.0	1.0	1.0	0.9830186	0.9830186	655	TRUE
13021-12	EMID1	24935-62	FOXP1	0.9830255	1.0	1.0	0.9999994	0.9830255	0.9830249	655	TRUE
13021-12	EMID1	11289-31	CSNK1D	0.98191464	0.9998484	1.0	0.9999962	0.9817658	0.9819109	655	TRUE
13021-12	EMID1	18330-7	PGM2	0.98191005	0.9999863	1.0	0.9999993	0.9818966	0.98190933	655	TRUE
13021-12	EMID1	10346-5	STAT3	0.98187786	0.9993005	0.9999993	0.9999753	0.98119104	0.98185366	655	TRUE
13021-12	EMID1	5630-48	CD300A	0.9805026	0.99962336	0.9999995	0.99998164	0.9801333	0.9804846	655	TRUE
13021-12	EMID1	7866-11	DNAJC30	0.98008174	0.99944663	0.9999975	0.99995273	0.9795394	0.9800354	655	TRUE
13021-12	EMID1	23783-22	FAM110A	0.9800587	1.0	1.0	1.0	0.9800587	0.9800587	655	TRUE
13021-12	EMID1	14318-1	VPS29	0.9801346	0.9993963	1.0	0.9999962	0.9795429	0.98013085	655	TRUE
13021-12	EMID1	4203-50	CFL1	0.98013693	1.0	1.0	1.0	0.98013693	0.98013693	655	TRUE
13021-12	EMID1	7995-16	VWC2L	0.9802059	0.9999446	1.0	0.9999985	0.9801516	0.9802044	655	TRUE
13021-12	EMID1	23640-10	EHD2	0.9803071	0.999813	0.99999994	0.99999374	0.9801238	0.98030096	655	TRUE
13021-12	EMID1	20568-3	FREM1	0.98033243	0.9997946	0.99999994	0.9999935	0.9801311	0.98032606	655	TRUE
13021-12	EMID1	3222-11	SEMA3A	0.980383	0.99926883	0.99999964	0.9999837	0.9796662	0.980367	655	TRUE
13021-12	EMID1	12724-81	CIRBP	0.9804152	0.99957764	0.99999946	0.9999799	0.98000115	0.98039556	655	TRUE
13021-12	EMID1	4549-78	FUT5	0.9806015	0.9991051	0.99997306	0.9998526	0.97972393	0.98045695	655	TRUE
13021-12	EMID1	10471-25	LRRN3	0.98076475	1.0	1.0	1.0	0.98076475	0.98076475	655	TRUE
13021-12	EMID1	22517-106	NSMCE2	0.9817399	1.0	1.0	1.0	0.9817399	0.9817399	655	TRUE
13021-12	EMID1	4496-60	MMP12	0.98093265	0.9987212	0.9999865	0.9998984	0.9796782	0.980833	655	TRUE
13021-12	EMID1	7841-84	ESAM	0.98099935	0.99994123	1.0	0.9999988	0.9809417	0.98099816	655	TRUE
13021-12	EMID1	24667-27	CT45A1	0.9810016	1.0	1.0	1.0	0.9810016	0.9810016	655	TRUE
13021-12	EMID1	19823-75	SIRT1	0.9810522	1.0	1.0	1.0	0.9810522	0.9810522	655	TRUE
13021-12	EMID1	12720-71	UBQLN4	0.98110974	0.99986225	1.0	0.999997	0.9809746	0.9811068	655	TRUE
13021-12	EMID1	23403-64	CDC42EP4	0.9814846	0.9990974	0.9999953	0.9999363	0.9805987	0.98142207	655	TRUE
13021-12	EMID1	6497-10	RS1	0.98144776	1.0	1.0	0.99999976	0.98144776	0.9814475	655	TRUE
13021-12	EMID1	13515-8	RPRD1A	0.9815513	0.9997148	0.99999994	0.9999899	0.9812713	0.9815414	655	TRUE
13021-12	EMID1	24472-28	SHARPIN	0.9816134	0.9994042	0.9999979	0.9999577	0.98102856	0.98157185	655	TRUE
13021-12	EMID1	12532-28	CDC34	0.98177665	0.99918187	0.999984	0.9998898	0.9809734	0.9816685	655	TRUE
13021-12	EMID1	3197-70	IDE	0.983037	0.99954087	0.99999994	0.99999386	0.98258567	0.983031	655	TRUE
13021-12	EMID1	25105-87	EIF2A	0.98306686	1.0	1.0	1.0	0.98306686	0.98306686	655	TRUE
13021-12	EMID1	21643-8	RPS20	0.9831703	0.99910635	0.9999917	0.99991536	0.98229164	0.98308706	655	TRUE
13021-12	EMID1	20577-5	FZD8	0.9845101	0.9996427	1.0	0.99999857	0.9841584	0.9845087	655	TRUE
13021-12	EMID1	24475-45	SNX12	0.9841599	0.9996108	0.9999999	0.9999891	0.9837768	0.98414916	655	TRUE
13021-12	EMID1	7763-25	CDH11	0.9841745	1.0	1.0	1.0	0.9841745	0.9841745	655	TRUE
13021-12	EMID1	12803-9	ZNF329	0.9843509	0.99906915	0.99997216	0.9998493	0.9834346	0.9842026	655	TRUE
13021-12	EMID1	23007-8	JUP	0.98426205	1.0	1.0	1.0	0.98426205	0.98426205	655	TRUE
13021-12	EMID1	24290-5	C20orf202	0.9843284	1.0	1.0	1.0	0.9843284	0.9843284	655	TRUE
13021-12	EMID1	16749-79	GDF10	0.984331	0.999903	1.0	1.0	0.9842355	0.984331	655	TRUE
13021-12	EMID1	16292-288	GIP	0.98437744	1.0	1.0	1.0	0.98437744	0.98437744	655	TRUE
13021-12	EMID1	12853-112	TMOD2	0.98458046	0.99871516	0.9999542	0.9998022	0.9833154	0.98438567	655	TRUE
13021-12	EMID1	19265-9	TCP1	0.9844677	0.999416	0.9999996	0.9999828	0.98389274	0.9844507	655	TRUE
13021-12	EMID1	24914-10	EZH2	0.9844597	1.0	1.0	1.0	0.9844597	0.9844597	655	TRUE
13021-12	EMID1	16614-27	RSPO1	0.9845128	0.9995041	1.0	0.99999905	0.9840246	0.98451185	655	TRUE
13021-12	EMID1	11212-7	TXNDC5	0.9844438	0.9987266	0.9998509	0.99962974	0.9831902	0.9840793	655	TRUE
13021-12	EMID1	19293-6	VPS26A	0.98454463	0.9999691	1.0	0.9999996	0.98451424	0.9845442	655	TRUE
13021-12	EMID1	9836-20	DCK	0.98456454	0.99975663	1.0	1.0	0.98432493	0.98456454	655	TRUE
13021-12	EMID1	8824-2	PSMD1	0.98458046	1.0	1.0	1.0	0.98458046	0.98458046	655	TRUE
13021-12	EMID1	8992-1	CEMIP2	0.9846282	0.99956125	1.0	0.9999952	0.9841962	0.98462343	655	TRUE
13021-12	EMID1	12848-9	ARHGEF2	0.9846282	0.99946904	1.0	0.9999991	0.9841054	0.9846273	655	TRUE
13021-12	EMID1	11126-102	TRIO	0.98466533	1.0	1.0	0.9999998	0.98466533	0.98466516	655	TRUE
13021-12	EMID1	5918-5	PSME1	0.98468924	0.9992763	1.0	0.99999887	0.9839766	0.9846881	655	TRUE
13021-12	EMID1	8853-2	CLEC4A	0.98473036	0.9998499	1.0	1.0	0.98458254	0.98473036	655	TRUE
13021-12	EMID1	10756-34	UCN3	0.9847516	0.9996351	0.99999994	0.99999166	0.9843922	0.98474336	655	TRUE
13021-12	EMID1	11401-181	RNF146	0.9847741	0.9998415	1.0	0.9999984	0.984618	0.9847725	655	TRUE
13021-12	EMID1	9002-36	SERPINA11	0.98454994	0.9986856	0.9998073	0.9995662	0.98325586	0.9841228	655	TRUE
13021-12	EMID1	12811-55	ZNF415	0.9840657	0.9996196	1.0	0.9999984	0.9836914	0.9840641	655	TRUE
13021-12	EMID1	8100-15	ADM2	0.9830991	0.99979657	1.0	0.9999955	0.9828991	0.9830947	655	TRUE
13021-12	EMID1	5430-66	SIRPA	0.98367965	0.9989664	0.9999445	0.9997709	0.9826629	0.9834543	655	TRUE
13021-12	EMID1	6380-23	MRPL58	0.98326445	0.99903375	0.9999759	0.9998621	0.98231435	0.98312885	655	TRUE
13021-12	EMID1	4540-11	CBX5	0.98313445	1.0	1.0	1.0	0.98313445	0.98313445	655	TRUE
13021-12	EMID1	3317-33	HTRA2	0.9832048	1.0	1.0	0.99999934	0.9832048	0.9832041	655	TRUE
13021-12	EMID1	11672-17	KIF16B	0.98329365	1.0	1.0	1.0	0.98329365	0.98329365	655	TRUE
13021-12	EMID1	25288-16	FMO3	0.9833387	0.9994479	0.9999998	0.99998695	0.9827958	0.9833259	655	TRUE
13021-12	EMID1	12954-71	PPARA	0.9833321	0.9998869	1.0	1.0	0.9832209	0.9833321	655	TRUE
13021-12	EMID1	10502-15	PRH1, PRH2	0.9833361	0.99997354	1.0	0.99999994	0.98331004	0.98333603	655	TRUE
13021-12	EMID1	25253-17	GNAS|GNAS	0.9833387	1.0	1.0	1.0	0.9833387	0.9833387	655	TRUE
13021-12	EMID1	10528-2	DPEP1	0.98340905	0.99968785	1.0	0.99999547	0.9831021	0.9834046	655	TRUE
13021-12	EMID1	7930-3	EXOSC1	0.9834568	0.9996067	0.99999976	0.9999862	0.98307	0.9834432	655	TRUE
13021-12	EMID1	13043-157	ATAD2	0.9836094	0.9998116	1.0	0.9999998	0.98342407	0.9836092	655	TRUE
13021-12	EMID1	12936-38	RLBP1	0.9840697	0.99931866	0.99999994	0.9999909	0.9833992	0.9840607	655	TRUE
13021-12	EMID1	18916-25	ITPA	0.98379904	0.99904484	0.9999806	0.999878	0.9828594	0.983679	655	TRUE
13021-12	EMID1	18301-10	NAIF1	0.98370755	0.9996309	0.99999994	0.99999	0.9833445	0.9836977	655	TRUE
13021-12	EMID1	8653-132	DNAJC4	0.9837009	1.0	1.0	1.0	0.9837009	0.9837009	655	TRUE
13021-12	EMID1	8273-84	IL31RA	0.9837155	0.9999592	1.0	0.99999994	0.9836753	0.9837154	655	TRUE
13021-12	EMID1	14054-17	IL15RA	0.9837407	0.9997265	1.0	0.9999963	0.98347163	0.98373705	655	TRUE
13021-12	EMID1	7925-18	SMCO2	0.98380303	0.9992749	0.9999962	0.99994135	0.9830897	0.98374534	655	TRUE
13021-12	EMID1	12572-236	EFS	0.9837752	1.0	1.0	0.99999994	0.9837752	0.98377514	655	TRUE
13021-12	EMID1	16322-10	MZB1	0.98397547	0.9990332	0.9999799	0.9998756	0.9830242	0.98385304	655	TRUE
13021-12	EMID1	5757-45	GNAS	0.9840113	1.0	1.0	0.9999999	0.9840113	0.9840112	655	TRUE
13021-12	EMID1	8258-22	UXS1	0.98469716	0.9985736	0.99953353	0.9993159	0.9832926	0.9840236	655	TRUE
13021-12	EMID1	3221-54	SFRP1	0.98885125	0.99911946	1.0	0.99999607	0.98798054	0.9888474	655	TRUE
13119-26	SERPINA10	9874-28	CDKN2B	0.98727274	0.43113756	0.9998086	0.999572	0.42565036	0.98685014	10	TRUE
13119-26	SERPINA10	21379-30	ETNK2	0.9865233	0.11010486	0.9990461	0.9989515	0.10862101	0.9854889	10	TRUE
13119-26	SERPINA10	17432-25	AK4	0.981784	0.00023144484	0.99983627	0.9996097	0.00022722884	0.9814008	10	TRUE
13119-26	SERPINA10	20197-14	VSNL1	0.9964944	0.0006837249	0.9987061	0.99248195	0.000681328	0.9890027	10	TRUE
13119-26	SERPINA10	13453-2	MRPL33	0.9992691	0.0002822876	0.99945605	0.99897254	0.00028208128	0.99824244	10	TRUE
13119-26	SERPINA10	10390-21	ZNRF3	0.9991663	0.013392091	0.99937433	0.99897665	0.013380926	0.9981438	10	TRUE
13119-26	SERPINA10	18931-40	SLIT3	0.9991297	0.005886972	0.99922484	0.9987687	0.0058818487	0.9978995	10	TRUE
13119-26	SERPINA10	10914-4	CHIC2	0.9995005	126.362	0.9999868	0.99984586	126.299	0.99934644	10	TRUE
13119-26	SERPINA10	4912-17	GOT1	0.99985176	0.00051414967	0.99999607	0.99980026	0.0005140735	0.999652	10	TRUE
13119-26	SERPINA10	21345-93	RDH12	1.0	85.4731	1.0	0.99999994	85.4731	0.99999994	10	TRUE
13131-5	HK1	12497-29	NUDT16L1	0.99180126	0.14303124	0.9998059	0.9994919	0.14185856	0.9912973	110	TRUE
13131-5	HK1	15526-33	GSS	0.9918201	0.143121	0.99998856	0.9998785	0.1419503	0.99169964	110	TRUE
13131-5	HK1	17515-6	HSPA13	0.9919418	0.14258468	0.99999976	0.9999833	0.14143571	0.99192524	110	TRUE
13131-5	HK1	19251-56	SRGN	0.98818207	0.013233304	0.999617	0.99932563	0.013076914	0.9875157	110	TRUE
13131-5	HK1	8993-151	RIPK2	0.98569167	0.1497922	1.0	0.9999971	0.14764892	0.9856888	110	TRUE
13131-5	HK1	12716-3	ZNF175	0.98364407	0.14313132	1.0	1.0	0.14079027	0.98364407	110	TRUE
13131-5	HK1	3329-14	PGLYRP1	0.9917983	0.06948185	0.9980071	0.99216837	0.06891198	0.9840309	110	TRUE
13131-5	HK1	12540-25	RHOG	0.98374516	0.14997888	1.0	0.9999958	0.14754099	0.98374104	110	TRUE
13131-5	HK1	3773-15	TEK	0.9836725	0.1433093	0.99999994	0.9999915	0.14096941	0.9836641	110	TRUE
13131-5	HK1	11286-78	SELENOS	0.9836621	0.1630956	1.0	1.0	0.16043095	0.9836621	110	TRUE
13131-5	HK1	22809-32	TIMM23	0.9836519	0.14321822	1.0	0.99999994	0.14087687	0.9836518	110	TRUE
13131-5	HK1	6221-1	ADPGK	0.98790854	0.14316386	0.99999976	0.9999833	0.1414328	0.98789203	110	TRUE
13131-5	HK1	3423-59	CMA1	0.98365164	0.1432659	0.99999994	0.9999937	0.14092374	0.98364544	110	TRUE
13131-5	HK1	12338-27	EGFLAM	0.9836465	0.1564238	1.0	0.99999547	0.15386574	0.98364204	110	TRUE
13131-5	HK1	4842-62	GPC3	0.98926467	0.14319211	0.9999858	0.99986184	0.1416549	0.989128	110	TRUE
13131-5	HK1	22862-44	PPM1M	0.9888358	0.14316171	1.0	1.0	0.14156343	0.9888358	110	TRUE
13131-5	HK1	20385-21	CPTP	0.9836494	0.16585171	1.0	0.99999887	0.16313994	0.98364824	110	TRUE
13131-5	HK1	6207-10	PSAP	0.99244547	0.05529064	0.9999537	0.9997395	0.054872945	0.99218696	110	TRUE
13131-5	HK1	3413-50	BCL2A1	0.9826361	0.17704916	1.0	0.99999994	0.1739749	0.98263603	110	TRUE
13131-5	HK1	17350-13	CHMP2B	0.9826116	0.1658346	0.999929	0.99967927	0.16295101	0.98229647	110	TRUE
13131-5	HK1	9749-190	LCP1	0.9826085	0.16587156	0.99994093	0.99971515	0.1629868	0.9823286	110	TRUE
13131-5	HK1	9102-28	ZFYVE27	0.98265177	0.16432089	0.9999342	0.9996935	0.1614702	0.9823506	110	TRUE
13131-5	HK1	25051-104	FTO	0.98260766	0.16587639	0.9999522	0.99974567	0.1629914	0.98235774	110	TRUE
13131-5	HK1	20054-28	ACO1	0.9826076	0.16712338	0.9999866	0.99986976	0.1642167	0.98247963	110	TRUE
13131-5	HK1	12577-100	FEN1	0.9826542	0.16257578	0.9999852	0.9998601	0.15975578	0.98251677	110	TRUE
13131-5	HK1	21827-7	RHOQ	0.9825335	0.20178396	1.0	0.9999999	0.1982595	0.9825334	110	TRUE
13131-5	HK1	12549-33	HPGDS	0.9826063	0.1761638	0.99999547	0.99992704	0.17309965	0.9825346	110	TRUE
13131-5	HK1	9090-9	SYTL4	0.982608	0.17572498	0.99999535	0.99992543	0.17266878	0.98253477	110	TRUE
13131-5	HK1	7875-86	PLEK	0.982605	0.1769703	0.99999785	0.9999541	0.1738919	0.98255986	110	TRUE
13131-5	HK1	20448-7	POLR2F	0.98262155	0.17188263	0.9999973	0.9999476	0.16889557	0.98257005	110	TRUE
13131-5	HK1	9760-13	MAPK9	0.9826051	0.17698252	0.99999994	0.9999906	0.17390393	0.98259586	110	TRUE
13131-5	HK1	7266-4	SERPINA9	0.98260224	0.1769594	0.99999994	0.99999386	0.1738807	0.9825962	110	TRUE
13131-5	HK1	7945-10	SEMA6A	0.98260516	0.16792876	0.99999994	0.9999922	0.16500767	0.9825975	110	TRUE
13131-5	HK1	22579-93	NRXN1	0.9826135	0.17698264	0.9999998	0.99998516	0.17390554	0.9825989	110	TRUE
13131-5	HK1	12658-72	PANK3	0.9826076	0.2248981	1.0	1.0	0.22098659	0.9826076	110	TRUE
13131-5	HK1	17355-56	SYT4	0.98260987	0.1877194	1.0	0.9999978	0.18445493	0.9826077	110	TRUE
13131-5	HK1	24909-40	PLCD1	0.9826118	0.17704087	1.0	0.99999666	0.17396244	0.9826085	110	TRUE
13131-5	HK1	11291-73	MAN1A1	0.9826159	0.17703992	1.0	0.999999	0.17396224	0.9826149	110	TRUE
13131-5	HK1	3327-27	NTN4	0.9826453	0.16929567	0.999999	0.9999692	0.16635759	0.982615	110	TRUE
13131-5	HK1	14670-1	SKIL	0.98261535	0.2015788	1.0	1.0	0.19807442	0.98261535	110	TRUE
13131-5	HK1	22023-3	AADAT	0.9826174	0.17846465	1.0	1.0	0.17536247	0.9826174	110	TRUE
13131-5	HK1	7192-37	IFNLR1	0.98262405	0.17699182	1.0	0.9999967	0.17391641	0.98262084	110	TRUE
13131-5	HK1	8838-10	GOLM2	0.9826248	0.16887611	1.0	0.9999966	0.16594186	0.9826215	110	TRUE
13131-5	HK1	13430-50	SLC14A1	0.98262215	0.14326751	1.0	1.0	0.14077783	0.98262215	110	TRUE
13131-5	HK1	9805-51	SEMA4B	0.9826229	0.17698812	1.0	0.99999946	0.17391258	0.9826224	110	TRUE
13131-5	HK1	21913-5	YY2	0.98262346	0.19192511	1.0	0.9999999	0.18859011	0.98262334	110	TRUE
13131-5	HK1	16883-57	RAB4A	0.98262686	0.17704177	1.0	1.0	0.17396599	0.98262686	110	TRUE
13131-5	HK1	12558-3	UBASH3B	0.9826076	0.16584283	0.9998917	0.9996153	0.16295843	0.9822296	110	TRUE
13131-5	HK1	11989-35	EMC1	0.9826577	0.1454112	0.9998501	0.99955416	0.14288943	0.9822196	110	TRUE
13131-5	HK1	13540-1	GPR26	0.9821599	0.16941518	1.0	1.0	0.16639279	0.9821599	110	TRUE
13131-5	HK1	20373-141	GID8	0.9811421	0.20443386	0.99999994	0.9999939	0.20057866	0.98113614	110	TRUE
13131-5	HK1	9360-33	EDIL3	0.9800406	0.17701489	1.0	0.99999547	0.17348178	0.9800362	110	TRUE
13131-5	HK1	20426-34	LRATD1	0.9801304	0.16585958	1.0	0.99999946	0.16256401	0.98012984	110	TRUE
13131-5	HK1	19273-3	GSR	0.98029417	0.177023	0.9999972	0.9999469	0.1735346	0.98024213	110	TRUE
13131-5	HK1	19177-7	MOB1B	0.9802772	0.20308328	0.99999994	0.9999913	0.1990779	0.98026866	110	TRUE
13131-5	HK1	11672-17	KIF16B	0.98043853	0.17700309	1.0	1.0	0.17354065	0.98043853	110	TRUE
13131-5	HK1	7123-25	MRPL52	0.98045427	0.1832174	1.0	0.9999999	0.17963628	0.98045415	110	FALSE
13131-5	HK1	12460-18	PSMA7	0.98067623	0.17578715	0.9999769	0.99983424	0.17239028	0.9805137	110	TRUE
13131-5	HK1	23915-18	RAB7A	0.98111904	0.16582763	0.9996921	0.9994032	0.16269664	0.9805335	110	TRUE
13131-5	HK1	7766-25	ZP4	0.98068595	0.24258703	1.0	1.0	0.23790169	0.98068595	110	TRUE
13131-5	HK1	11354-21	PLCB1	0.9807879	0.23439223	1.0	0.9999992	0.22988905	0.9807871	110	TRUE
13131-5	HK1	10723-41	WDR1	0.981062	0.24915117	1.0	0.9999999	0.24443275	0.9810619	110	TRUE
13131-5	HK1	3416-2	BTK	0.9811045	0.17702615	0.99999887	0.9999672	0.17368115	0.9810723	110	TRUE
13131-5	HK1	19788-6	MAT2A	0.98108995	0.1709072	1.0	1.0	0.16767533	0.98108995	110	TRUE
13131-5	HK1	3437-80	FLT3	0.9811627	0.041582584	1.0	1.0	0.040799282	0.9811627	110	TRUE
13131-5	HK1	24957-6	ESPN	0.98263913	0.1571483	0.9998042	0.99950284	0.15442008	0.9821506	110	TRUE
13131-5	HK1	11659-31	CLINT1	0.9815691	0.16697496	0.9999284	0.9996781	0.16389747	0.98125315	110	TRUE
13131-5	HK1	10036-201	ZHX3	0.9813495	0.2494322	1.0	1.0	0.24478018	0.9813495	110	TRUE
13131-5	HK1	2579-17	MMP9	0.98261744	0.14329004	0.9986027	0.9988346	0.1407993	0.9814723	110	TRUE
13131-5	HK1	23551-15	TADA3	0.98156786	0.16944724	1.0	0.9999979	0.16632397	0.98156583	110	TRUE
13131-5	HK1	14158-17	ANXA5	0.98209804	0.16582471	0.99985254	0.99955904	0.16285613	0.98166496	110	TRUE
13131-5	HK1	9762-14	VASP	0.9826281	0.14330518	0.99909025	0.9990448	0.1408157	0.98168945	110	TRUE
13131-5	HK1	20572-6	MERTK	0.9826275	0.14329499	0.99913955	0.9990698	0.1408056	0.9817135	110	TRUE
13131-5	HK1	7034-4	SGCB	0.9826037	0.15410817	0.99935234	0.9991808	0.15142725	0.98179877	110	TRUE
13131-5	HK1	5383-14	TNFRSF13C	0.98186386	0.23121232	1.0	1.0	0.22701901	0.98186386	110	TRUE
13131-5	HK1	10639-1	DMA_HUMAN	0.9819148	0.17696404	0.9999974	0.99994844	0.17376362	0.9818642	110	TRUE
13131-5	HK1	9117-4	IL36G	0.9826198	0.1432082	0.9994989	0.99926263	0.14071922	0.98189527	110	TRUE
13131-5	HK1	5475-10	PRKCB	0.9826214	0.15412146	0.99954545	0.999294	0.15144303	0.98192763	110	TRUE
13131-5	HK1	17513-11	ANXA11	0.9826153	0.15711796	0.9995621	0.9993056	0.15438652	0.981933	110	FALSE
13131-5	HK1	13700-10	ANXA2	0.9826331	0.1769979	1.0	0.9999969	0.173924	0.9826301	110	TRUE
13131-5	HK1	15326-64	GBP1	0.98267186	0.16580307	0.99998724	0.99987304	0.16293001	0.9825471	110	TRUE
13131-5	HK1	6369-82	DEAF1	0.9826371	0.1769799	1.0	1.0	0.17390701	0.9826371	110	TRUE
13131-5	HK1	20941-7	UBL3	0.9826461	0.17695123	1.0	0.9999993	0.17388044	0.9826454	110	TRUE
13131-5	HK1	2211-9	TIMP1	0.9831292	0.16587073	0.9999999	0.99998945	0.16307235	0.98311883	110	TRUE
13131-5	HK1	9830-109	VAV3	0.98265785	0.17559987	1.0	0.9999962	0.1725546	0.9826541	110	TRUE
13131-5	HK1	15426-5	NEU1	0.98328096	0.14325571	0.99966955	0.99937135	0.14086062	0.9826628	110	TRUE
13131-5	HK1	12400-25	UBE2T	0.9826642	0.16824722	1.0	1.0	0.16533053	0.9826642	110	TRUE
13131-5	HK1	8306-54	PRRG1	0.982676	0.1728757	1.0	0.99999726	0.1698808	0.98267335	110	TRUE
13131-5	HK1	13541-1	MYCT1	0.9827522	0.17502391	1.0	1.0	0.17200513	0.9827522	110	TRUE
13131-5	HK1	13596-3	RAB27B	0.98284477	0.17392814	1.0	0.9999978	0.17094436	0.9828426	110	TRUE
13131-5	HK1	8792-17	PODXL	0.98285717	0.16501415	1.0	1.0	0.16218534	0.98285717	110	TRUE
13131-5	HK1	10557-6	TEX29	0.98291296	0.17544425	1.0	1.0	0.17244641	0.98291296	110	TRUE
13131-5	HK1	8008-28	HRK	0.98291713	0.1676023	1.0	1.0	0.16473918	0.98291713	110	TRUE
13131-5	HK1	10364-6	SMAD2	0.98297185	0.16647041	0.99999976	0.99998236	0.16363573	0.9829545	110	TRUE
13131-5	HK1	3898-5	PSMD7	0.9830236	0.17286128	1.0	1.0	0.16992672	0.9830236	110	TRUE
13131-5	HK1	6590-54	NRP2	0.9831086	0.16819108	1.0	0.9999997	0.1653501	0.9831083	110	TRUE
13131-5	HK1	7049-2	ADAM23	0.98269624	0.16773546	1.0	0.99999547	0.16483301	0.98269176	110	TRUE
13131-5	HK1	21734-36	C1GALT1|C1GALT1C1	0.9836564	0.16001678	0.999999	0.99996895	0.15740153	0.9836259	110	TRUE
13131-5	HK1	9772-153	NLGN2	0.9831305	0.16583729	0.99999994	0.99999404	0.1630397	0.9831247	110	TRUE
13131-5	HK1	14684-17	CAPN2	0.9831831	0.16274953	0.9999975	0.9999492	0.16001259	0.98313314	110	TRUE
13131-5	HK1	8297-8	DNAJC10	0.9831543	0.16585225	1.0	0.99999917	0.16305836	0.98315346	110	TRUE
13131-5	HK1	9843-5	ACTN1	0.98327106	0.16627872	1.0	0.9999962	0.16349706	0.9832673	110	TRUE
13131-5	HK1	23318-60	PCTP	0.9833706	0.16588563	1.0	1.0	0.16312705	0.9833706	110	TRUE
13131-5	HK1	2599-51	TNFSF9	0.9834598	0.14587468	0.9999975	0.9999493	0.14346188	0.9834099	110	TRUE
13131-5	HK1	3326-58	CADM1	0.98343706	0.14324695	1.0	0.99999756	0.14087436	0.9834347	110	TRUE
13131-5	HK1	18413-24	ARL4D	0.9834867	0.14567363	0.99999905	0.9999696	0.14326808	0.9834568	110	TRUE
13131-5	HK1	16768-3	JUP	0.9836437	0.14325655	0.9999765	0.99982935	0.1409134	0.98347586	110	TRUE
13131-5	HK1	9942-2	NXT1	0.98367906	0.14563632	0.9999985	0.9999622	0.14325939	0.98364186	110	TRUE
13131-5	HK1	12603-87	PABPC4	0.98365706	0.16102201	0.9999997	0.9999799	0.15839043	0.98363733	110	TRUE
13131-5	HK1	12800-5	TPPP2	0.98364663	0.16582948	0.99999994	0.99999154	0.1631176	0.9836383	110	TRUE
13439-6	IQCF3	24318-13	FGD2	0.98118824	0.46235275	1.0	1.0	0.4536551	0.98118824	129	TRUE
13439-6	IQCF3	9340-17	FKBP14	0.9817815	0.37748837	1.0	0.9999989	0.3706111	0.9817804	129	TRUE
13439-6	IQCF3	13932-45	ARHGEF7	0.9815672	0.35645777	1.0	1.0	0.34988725	0.9815672	129	TRUE
13439-6	IQCF3	19356-20	TOM1L2	0.98130673	0.3157426	1.0	0.999997	0.30984035	0.9813038	129	TRUE
13439-6	IQCF3	6468-37	TAC4	0.98123693	0.42798966	1.0	0.9999998	0.41995928	0.98123676	129	TRUE
13439-6	IQCF3	24677-106	RER1	0.9836719	0.3461066	0.99999917	0.99997103	0.34045532	0.9836434	129	TRUE
13439-6	IQCF3	8923-94	GALNT16	0.9823147	0.31561953	1.0	0.99999565	0.3100377	0.9823104	129	TRUE
13439-6	IQCF3	3053-49	FLT3LG	0.98096585	0.47056967	1.0	1.0	0.4616128	0.98096585	129	TRUE
13439-6	IQCF3	6633-43	UPK3BL1	0.98087335	0.37410975	0.9999995	0.9999771	0.36695427	0.9808509	129	TRUE
13439-6	IQCF3	9581-4	PRPF6	0.98077756	0.31572765	0.99999434	0.99992466	0.3096586	0.98070365	129	TRUE
13439-6	IQCF3	13013-41	PRKN	0.980655	0.5153746	1.0	1.0	0.5054047	0.980655	129	TRUE
13439-6	IQCF3	8664-36	PKDCC	0.98064446	0.52582324	1.0	1.0	0.5156456	0.98064446	129	TRUE
13439-6	IQCF3	9942-2	NXT1	0.9806461	0.42075723	0.9999999	0.9999903	0.41261393	0.98063654	129	TRUE
13439-6	IQCF3	4908-6	ENG	0.9809926	0.42154187	1.0	0.9999992	0.41352946	0.98099184	129	TRUE
13439-6	IQCF3	14002-18	DOCK9	0.9825574	0.33942068	1.0	0.99999994	0.3335003	0.98255736	129	TRUE
13439-6	IQCF3	14124-6	EFNA2	0.9824032	0.2816087	1.0	0.99999803	0.2766533	0.9824013	129	TRUE
13439-6	IQCF3	24724-4	VPS26B	0.9826061	0.40463257	1.0	0.9999987	0.39759442	0.9826048	129	TRUE
13439-6	IQCF3	25479-8	LRRFIP2	0.98308176	0.30399936	0.99986905	0.9996251	0.29885623	0.98271316	129	TRUE
13439-6	IQCF3	8843-34	MYRF	0.98273194	0.48110998	1.0	1.0	0.47280213	0.98273194	129	TRUE
13439-6	IQCF3	13021-12	EMID1	0.98303956	0.3172958	1.0	1.0	0.31191432	0.98303956	129	FALSE
13439-6	IQCF3	11372-2	ZNF18	0.9830436	0.42087758	1.0	0.9999999	0.41374102	0.9830435	129	TRUE
13439-6	IQCF3	21118-48	GCHFR	0.9831556	0.31573242	0.9999962	0.99993896	0.3104141	0.9830956	129	TRUE
13439-6	IQCF3	17200-50	KIR2DL1	0.98315966	0.38224888	1.0	0.9999963	0.37581167	0.983156	129	TRUE
13439-6	IQCF3	23034-13	SORCS3	0.9833707	0.25616628	0.9999579	0.9997834	0.25190642	0.9831577	129	TRUE
13439-6	IQCF3	24654-13	HES6	0.983322	0.46750957	1.0	1.0	0.45971245	0.983322	129	TRUE
13439-6	IQCF3	25059-18	HDAC6	0.98056006	0.422471	1.0	0.9999992	0.41425818	0.9805593	129	TRUE
13439-6	IQCF3	12355-223	MRRF	0.9834763	0.42439598	1.0	1.0	0.41738337	0.9834763	129	FALSE
13439-6	IQCF3	9081-39	SLC30A3	0.9829308	0.31566417	1.0	0.99999905	0.31027603	0.9829298	129	TRUE
13439-6	IQCF3	6172-7	UBC	0.9801718	0.43902338	1.0	0.9999998	0.43031833	0.9801716	129	TRUE
13439-6	IQCF3	13131-5	HK1	0.98051137	0.51824796	1.0	1.0	0.508148	0.98051137	129	TRUE
13439-6	IQCF3	13007-66	LCN10	0.9801505	0.45960432	1.0	1.0	0.4504814	0.9801505	129	TRUE
13439-6	IQCF3	13392-13	ATP1B1	0.9800639	0.53016895	1.0	1.0	0.51959944	0.9800639	129	TRUE
13439-6	IQCF3	11294-7	TMCC3	0.9839016	0.42091256	1.0	0.99999994	0.41413656	0.98390156	129	TRUE
13439-6	IQCF3	7821-6	C1D	0.9800858	0.3156519	1.0	1.0	0.30936593	0.9800858	129	TRUE
13439-6	IQCF3	2192-63	CCL27	0.9800989	0.35142815	0.9999999	0.99999017	0.34443435	0.98008925	129	TRUE
13439-6	IQCF3	9284-25	SFRP4	0.9801201	0.33582968	0.9999993	0.99997306	0.32915342	0.9800937	129	TRUE
13439-6	IQCF3	19316-2	HSCB	0.9801019	0.43150526	1.0	0.9999985	0.42291912	0.9801004	129	TRUE
13439-6	IQCF3	11666-72	RGS8	0.9801021	0.4353665	1.0	0.9999992	0.42670363	0.98010135	129	TRUE
13439-6	IQCF3	18276-34	TCL1B	0.98011327	0.20548755	0.99999994	0.9999927	0.20140107	0.9801061	129	TRUE
13439-6	IQCF3	11682-7	TXNIP	0.98011005	0.5623559	1.0	1.0	0.55117065	0.98011005	129	TRUE
13439-6	IQCF3	5988-49	TNFSF14	0.98011696	0.5707531	1.0	1.0	0.5594048	0.98011696	129	TRUE
13439-6	IQCF3	22832-9	ZC3H8	0.9801186	0.55262417	1.0	1.0	0.5416372	0.9801186	129	TRUE
13439-6	IQCF3	13994-1	FBL	0.980133	0.51356983	1.0	1.0	0.5033667	0.980133	129	TRUE
13439-6	IQCF3	13540-1	GPR26	0.9801601	0.4765765	1.0	1.0	0.46712127	0.9801601	129	TRUE
13439-6	IQCF3	22119-18	COPS8	0.98050165	0.20547873	1.0	1.0	0.20147224	0.98050165	129	TRUE
13439-6	IQCF3	10539-30	CD99L2	0.9801736	0.490749	1.0	1.0	0.4810192	0.9801736	129	TRUE
13439-6	IQCF3	8775-61	FAM24B	0.98017603	0.45303792	1.0	0.99999994	0.4440569	0.980176	129	TRUE
13439-6	IQCF3	22847-18	STK4	0.9802057	0.31567055	0.99999976	0.9999863	0.30942208	0.9801923	129	TRUE
13439-6	IQCF3	21690-31	LRRC4	0.9802114	0.42075092	0.9999999	0.99998975	0.41242483	0.9802013	129	TRUE
13439-6	IQCF3	23336-2	KCNRG	0.9802062	0.42087692	1.0	0.99999684	0.41254616	0.9802031	129	TRUE
13439-6	IQCF3	5196-7	NMT1	0.980205	0.47953743	1.0	1.0	0.47004497	0.980205	129	TRUE
13439-6	IQCF3	25074-119	GK5	0.9802244	0.42093593	1.0	0.99999964	0.41261166	0.980224	129	TRUE
13439-6	IQCF3	16749-79	GDF10	0.98023015	0.4411342	1.0	1.0	0.43241307	0.98023015	129	TRUE
13439-6	IQCF3	9082-25	SEL1L2	0.98023915	0.36210114	1.0	0.99999994	0.35494572	0.9802391	129	TRUE
13439-6	IQCF3	7850-1	COX4I2	0.98024267	0.5399632	1.0	1.0	0.52929497	0.98024267	129	TRUE
13439-6	IQCF3	6104-1	FGFRL1	0.9803466	0.43965513	1.0	0.9999999	0.43101442	0.9803465	129	TRUE
13439-6	IQCF3	19768-13	CSTB	0.9804408	0.34969956	0.99999493	0.9999293	0.34285972	0.9803715	129	TRUE
13439-6	IQCF3	19561-216	PLXND1	0.983986	0.30670184	0.99992526	0.9997186	0.30179033	0.98370916	129	TRUE
13439-6	IQCF3	23602-35	NAPEPLD	0.9871831	0.16727328	0.99999994	0.9999933	0.16512936	0.9871765	129	TRUE
13439-6	IQCF3	9934-29	PITPNA	0.98407125	0.34470683	0.9999993	0.99997354	0.33921608	0.9840452	129	TRUE
13439-6	IQCF3	7765-15	ITM2A	0.98413134	0.46354276	1.0	1.0	0.45618695	0.98413134	129	TRUE
13439-6	IQCF3	6994-19	C3orf18	0.9874251	0.42023432	1.0	1.0	0.41494992	0.9874251	129	FALSE
13439-6	IQCF3	7002-1	MXRA8	0.9875557	0.38731474	1.0	1.0	0.38249487	0.9875557	129	TRUE
13439-6	IQCF3	5121-3	SEMA6B	0.98756444	0.3183353	1.0	0.9999962	0.31437662	0.9875607	129	TRUE
13439-6	IQCF3	11699-16	PTP4A2	0.98759776	0.3102981	0.99999994	0.9999919	0.30644968	0.9875898	129	TRUE
13439-6	IQCF3	6904-14	LRRTM2	0.9876049	0.1638214	1.0	0.999997	0.16179082	0.987602	129	TRUE
13439-6	IQCF3	6113-31	EDN3	0.9876385	0.16375488	1.0	1.0	0.16173062	0.9876385	129	TRUE
13439-6	IQCF3	24891-54	EPS8L2	0.9876803	0.10334998	1.0	0.9999972	0.10207675	0.9876776	129	TRUE
13439-6	IQCF3	13744-37	IL3RA	0.98784316	0.31561053	0.99999857	0.9999614	0.3117737	0.987805	129	TRUE
13439-6	IQCF3	18182-24	PCK1	0.9878087	0.33694005	1.0	0.99999917	0.3328323	0.98780787	129	TRUE
13439-6	IQCF3	8767-44	ECE1	0.9880121	0.38322246	1.0	1.0	0.37862843	0.9880121	129	FALSE
13439-6	IQCF3	3837-6	ZAP70	0.9885058	0.16382366	0.9998	0.99955153	0.16194063	0.98806244	129	TRUE
13439-6	IQCF3	9259-35	TNFRSF21	0.9881818	0.16373032	1.0	0.9999995	0.16179533	0.98818135	129	TRUE
13439-6	IQCF3	13539-131	KCNN1	0.9883839	0.3335932	1.0	0.9999999	0.32971814	0.98838377	129	TRUE
13439-6	IQCF3	18271-43	OXSM	0.9886649	0.0008497834	0.99992836	0.9997181	0.00084015104	0.9883863	129	TRUE
13439-6	IQCF3	20521-83	CD28	0.98860556	0.20442444	0.9999935	0.9999169	0.20209514	0.9885234	129	TRUE
13439-6	IQCF3	22033-7	WAS	0.9885871	0.3156569	1.0	0.999996	0.31205434	0.98858315	129	TRUE
13439-6	IQCF3	12451-62	BACH1	0.9885985	0.31573474	1.0	0.9999999	0.3121349	0.9885984	129	TRUE
13439-6	IQCF3	11303-7	SAMHD1	0.9886073	0.041223645	1.0	0.99999994	0.040753998	0.9886072	129	TRUE
13439-6	IQCF3	18306-1	PALM	0.9886144	0.31559193	1.0	0.999996	0.31199872	0.98861045	129	TRUE
13439-6	IQCF3	4407-10	MST1	0.99993205	0.00026905537	0.999167	0.9890963	0.0002690371	0.98902905	129	TRUE
13439-6	IQCF3	6507-16	NCAM2	0.98982763	0.16371727	0.9999995	0.9999755	0.16205187	0.9898034	129	TRUE
13439-6	IQCF3	7144-234	KAZALD1	0.9931773	0.079444766	0.9994756	0.9992488	0.07890274	0.9924312	129	TRUE
13439-6	IQCF3	4815-25	TXNDC12	0.9999964	0.0	0.9999198	0.99956626	0.0	0.9995627	129	TRUE
13439-6	IQCF3	14634-13	LHCGR	1.0	266.433	0.9999669	0.99971604	266.433	0.99971604	129	TRUE
13439-6	IQCF3	5638-23	COLGALT1	0.9999057	390.41	1.0	0.99999726	39.0374	0.99990296	129	TRUE
13439-6	IQCF3	3052-8	FASLG	0.999986	0.00017142296	0.99999756	0.9999323	0.00017142056	0.9999183	129	TRUE
13439-6	IQCF3	12378-71	TAPBP	0.98010266	0.35224319	0.99999833	0.9999581	0.34523448	0.9800616	129	TRUE
13439-6	IQCF3	20996-107	SDHAF1	0.9873913	0.40891463	1.0	1.0	0.40375873	0.9873913	129	TRUE
13439-6	IQCF3	10956-82	GCSH	0.98724437	0.21092355	0.9999812	0.9998522	0.20823309	0.98709846	129	TRUE
13439-6	IQCF3	3399-31	STAB2	0.9870717	0.4071325	1.0	1.0	0.40186897	0.9870717	129	TRUE
13439-6	IQCF3	8700-325	GALNT11	0.9864848	0.16380894	0.99999315	0.99991506	0.16159503	0.986401	129	TRUE
13439-6	IQCF3	12684-5	SCIN	0.9841427	0.2967161	0.99999994	0.9999952	0.292011	0.98413795	129	TRUE
13439-6	IQCF3	6360-7	DEFB128	0.9841638	0.43967003	1.0	1.0	0.43270734	0.9841638	129	TRUE
13439-6	IQCF3	17432-25	AK4	0.9844479	0.39610153	1.0	0.99999964	0.38994133	0.98444754	129	TRUE
13439-6	IQCF3	2747-3	ULBP3	0.9846225	0.31568164	0.99998784	0.9998899	0.31082723	0.98451406	129	TRUE
13439-6	IQCF3	6439-59,21208-163	C14orf93,CEBPE	0.9845689	0.3591969	1.0	1.0	0.3536541	0.9845689	129	FALSE
13439-6	IQCF3	21562-3	SCGB1D1	0.984689	0.42080694	1.0	0.9999999	0.41436398	0.9846889	129	TRUE
13439-6	IQCF3	16854-17	LSM4	0.9848116	0.40343624	1.0	0.9999997	0.3973087	0.9848113	129	TRUE
13439-6	IQCF3	7882-31	SLAMF7	0.9848457	0.4209444	1.0	1.0	0.41456527	0.9848457	129	TRUE
13439-6	IQCF3	7842-52	SERF1A	0.9850429	0.32777745	1.0	1.0	0.32287484	0.9850429	129	TRUE
13439-6	IQCF3	11164-7	TENM2	0.9852126	0.4427768	1.0	1.0	0.4362293	0.9852126	129	TRUE
13439-6	IQCF3	9005-16	PLXNA1	0.9853945	0.16380876	1.0	0.99999887	0.16141625	0.98539335	129	TRUE
13439-6	IQCF3	10928-7	IL36A	0.98640525	0.33768624	0.9999998	0.99998707	0.3330955	0.9863925	129	TRUE
13439-6	IQCF3	21133-33	CMC4	0.9864613	0.3304845	0.9999997	0.9999836	0.32601017	0.9864451	129	TRUE
13439-6	IQCF3	10612-18	PLOD3	0.98787606	0.07019585	0.99924976	0.9990897	0.0693448	0.9869768	129	TRUE
13439-6	IQCF3	2843-13	SPINT2	0.986553	0.26296645	0.9999881	0.99989104	0.25943035	0.98644555	129	TRUE
13439-6	IQCF3	23029-3	SH3GL3	0.9869438	0.21832657	0.9998014	0.99955654	0.21547605	0.9865061	129	TRUE
13439-6	IQCF3	10075-75	ACBD6	0.9865958	0.3157156	0.99999964	0.99997973	0.3114837	0.98657584	129	TRUE
13439-6	IQCF3	7872-5	NUDT8	0.98663473	0.31569558	1.0	0.99999994	0.31147623	0.9866347	129	TRUE
13439-6	IQCF3	19294-26	CRIPT	0.9867134	0.42089838	1.0	1.0	0.41530606	0.9867134	129	TRUE
13439-6	IQCF3	3187-52	CRISP3	0.9867624	0.31568497	0.9999989	0.9999676	0.31150606	0.9867304	129	TRUE
13439-6	IQCF3	12759-47	ILF3	0.98698825	0.16439009	0.999937	0.9997462	0.16225109	0.9867377	129	TRUE
13439-6	IQCF3	3390-72	PIK3CA|PIK3R1	0.98679507	0.31796122	0.9999991	0.99997056	0.31376255	0.98676604	129	TRUE
13439-6	IQCF3	10613-33	GOLM2	0.9869554	0.21445209	1.0	0.9999974	0.21165465	0.98695284	129	TRUE
13439-6	IQCF3	15315-64	CUTC	0.9869543	0.4207756	1.0	1.0	0.41528627	0.9869543	129	TRUE
13439-6	IQCF3	14108-15	TGFB1	0.9869641	0.3157367	0.99999994	0.99999136	0.3116208	0.9869556	129	TRUE
13439-6	IQCF3	14125-5	APOM	0.98738235	0.20260215	0.9998264	0.999575	0.20004578	0.98696274	129	FALSE
13439-6	IQCF3	7805-52	GOSR1	0.9800638	0.5631207	1.0	1.0	0.55189425	0.9800638	129	TRUE
13439-6	IQCF3	23783-22	FAM110A	0.98010933	0.47848904	1.0	1.0	0.46897158	0.98010933	129	TRUE
13439-6	IQCF3	10933-107	CALN1	0.980054	0.43226343	1.0	0.99999905	0.4236415	0.98005307	129	TRUE
13439-6	IQCF3	12515-45	UCK2	0.9800103	0.4208979	1.0	0.99999887	0.41248426	0.98000914	129	TRUE
13439-6	IQCF3	13960-15	AGAP3	0.9800108	0.5047597	1.0	1.0	0.49467	0.9800108	129	TRUE
13439-6	IQCF3	3208-2	MATN3	0.98001474	0.5233536	1.0	1.0	0.5128942	0.98001474	129	FALSE
13439-6	IQCF3	15430-165	OPTC	0.98002267	0.6429018	1.0	1.0	0.6300583	0.98002267	129	TRUE
13439-6	IQCF3	8037-53	DNAJB14	0.9800284	0.4809966	1.0	1.0	0.47139034	0.9800284	129	TRUE
13439-6	IQCF3	6019-12	C1QTNF9	0.98003256	0.47532272	1.0	0.99999994	0.46583176	0.9800325	129	TRUE
13439-6	IQCF3	15390-3	GAL	0.9800533	0.62197393	1.0	1.0	0.6095676	0.9800533	129	TRUE
13439-6	IQCF3	14026-24	IL17F	0.9800571	0.4246859	1.0	0.99999994	0.41621643	0.98005706	129	TRUE
13511-29	SATB1	6375-75	XXYLT1	0.98254365	0.28488815	1.0	0.99999994	0.27991503	0.9825436	42	TRUE
13511-29	SATB1	2944-66	NBL1	0.9824813	0.28501552	1.0	0.9999993	0.2800224	0.9824806	42	TRUE
13511-29	SATB1	23402-147	GDAP1L1	0.98356	0.2683105	1.0	0.9999999	0.26389948	0.9835599	42	TRUE
13511-29	SATB1	2590-69	ROR1	0.9824757	0.31643963	1.0	1.0	0.31089425	0.9824757	42	TRUE
13511-29	SATB1	5463-22	GAS1	0.9824718	0.31435472	1.0	1.0	0.30884466	0.9824718	42	TRUE
13511-29	SATB1	4534-10	PRSS22	0.98246753	0.28503704	1.0	0.99999976	0.28003964	0.9824673	42	TRUE
13511-29	SATB1	9359-9	DLK2	0.9808048	0.32705855	1.0	0.99999994	0.3207806	0.98080474	42	TRUE
13511-29	SATB1	22955-28	RBP1	0.9808453	0.28494644	1.0	0.9999997	0.27948838	0.980845	42	TRUE
13511-29	SATB1	8036-75	FSHB	0.98111665	0.28830236	0.99999994	0.99999696	0.28285825	0.9811137	42	TRUE
13511-29	SATB1	15503-15	LEFTY2	0.98203784	0.3366891	1.0	1.0	0.33064145	0.98203784	42	TRUE
13511-29	SATB1	6373-54	DLK1	0.9824593	0.26287317	0.99958867	0.99961734	0.2582622	0.9820834	42	TRUE
13511-29	SATB1	5066-134	CD300C	0.98246336	0.26956105	0.99987084	0.9997871	0.26483387	0.9822542	42	TRUE
13511-29	SATB1	9234-8	TWSG1	0.9824624	0.2744732	0.9999288	0.9998382	0.26965958	0.98230344	42	TRUE
13511-29	SATB1	4192-10	AKR1A1	0.98248994	0.26705796	0.9999378	0.9998498	0.26238176	0.98234236	42	TRUE
13511-29	SATB1	16753-46	COL6A2	0.98244166	0.28501672	0.99999875	0.99998206	0.2800123	0.982424	42	TRUE
13511-29	SATB1	14124-6	EFNA2	0.9824424	0.33669758	1.0	1.0	0.33078596	0.9824424	42	TRUE
13511-29	SATB1	11243-90	ADGRF1	0.9824491	0.28493917	1.0	0.99999964	0.27993822	0.98244876	42	TRUE
13511-29	SATB1	9971-5	CSMD2	0.98245466	0.31901735	1.0	0.99999994	0.3134201	0.9824546	42	TRUE
13511-29	SATB1	23631-1	GALK2	0.9824564	0.27837765	1.0	0.9999997	0.27349392	0.9824561	42	TRUE
13511-29	SATB1	7983-1,24895-25	FCHSD1,PCDHGC5	0.98246235	0.28496784	1.0	0.99999857	0.27997017	0.9824609	42	FALSE
13511-29	SATB1	11833-83	FXN	0.9824614	0.2848605	1.0	0.9999996	0.27986443	0.982461	42	TRUE
13511-29	SATB1	12954-71	PPARA	0.9824622	0.28498513	1.0	0.9999999	0.27998713	0.9824621	42	FALSE
13511-29	SATB1	3317-33	HTRA2	0.982464	0.2899233	1.0	0.99999994	0.2848392	0.98246396	42	TRUE
13511-29	SATB1	5131-15	TNFRSF19	0.998557	0.05419457	1.0	0.9999987	0.054116365	0.99855566	42	TRUE
13511-29	SATB1	3325-2	MATN2	0.9985503	0.06893426	1.0	0.9999988	0.06883433	0.9985491	42	TRUE
13511-29	SATB1	5690-49	TUFT1	0.98251754	0.28490275	1.0	1.0	0.27992195	0.98251754	42	TRUE
13511-29	SATB1	4568-17	SLITRK5	0.9936505	0.26291376	1.0	0.9999999	0.2612444	0.9936504	42	TRUE
13511-29	SATB1	21118-48	GCHFR	0.993095	0.26271307	0.9999998	0.9999938	0.26089904	0.99308884	42	TRUE
13511-29	SATB1	5630-48	CD300A	0.9909684	0.26511723	1.0	0.999999	0.2627228	0.9909674	42	TRUE
13511-29	SATB1	6527-1	TRIL	0.99015635	0.2628479	0.99999964	0.99998873	0.26026052	0.9901452	42	TRUE
13511-29	SATB1	23588-9	HSDL2	0.989312	0.26279336	0.9999968	0.9999677	0.2599846	0.98928005	42	TRUE
13511-29	SATB1	3073-51	IL18BP	0.98749256	0.28480506	1.0	1.0	0.28124288	0.98749256	42	TRUE
13511-29	SATB1	7861-9	ROR2	0.9857879	0.2848631	1.0	1.0	0.28081462	0.9857879	42	TRUE
13511-29	SATB1	21497-32	HYOU1	0.98516953	0.2628926	0.9999978	0.9999735	0.25899377	0.9851434	42	TRUE
13511-29	SATB1	6022-57	NELL2	0.9825388	0.26287335	0.99999964	0.9999892	0.2582833	0.9825282	42	TRUE
13511-29	SATB1	9003-99	MARCO	0.98248786	0.284846	1.0	0.99999857	0.27985775	0.9824864	42	TRUE
13511-29	SATB1	11258-41	MADCAM1	0.9824908	0.2847988	1.0	1.0	0.2798122	0.9824908	42	TRUE
13511-29	SATB1	5060-62	CD274	0.9825075	0.26275885	0.999999	0.999984	0.25816256	0.98249185	42	TRUE
13511-29	SATB1	14131-37	EFNB2	0.9824993	0.2973429	1.0	1.0	0.2921392	0.9824993	42	TRUE
13511-29	SATB1	6713-4	LRP11	0.982507	0.2849617	1.0	0.9999993	0.27997687	0.9825063	42	TRUE
13511-29	SATB1	8348-4	EPHB2	0.98251337	0.2895838	1.0	1.0	0.28451997	0.98251337	42	TRUE
13511-29	SATB1	23038-63	UNC5B	0.9825164	0.28585744	1.0	1.0	0.28085962	0.9825164	42	TRUE
13988-67	NMRAL1	16614-27	RSPO1	0.980278	0.63983107	0.99999446	0.9999188	0.62721235	0.98019844	17	TRUE
13988-67	NMRAL1	25288-16	FMO3	0.9951854	0.34547323	1.0	0.99999994	0.3438099	0.9951853	17	TRUE
13988-67	NMRAL1	22466-27	HES5	0.986787	0.66235065	1.0	1.0	0.653599	0.986787	17	TRUE
13988-67	NMRAL1	14031-18	FGF7	0.9881454	0.5343796	0.999998	0.999947	0.52804476	0.9880931	17	TRUE
13988-67	NMRAL1	23253-5	COMTD1	0.988645	0.66226715	1.0	1.0	0.6547471	0.988645	17	TRUE
13988-67	NMRAL1	9952-57	TFAM	0.98887384	0.66223705	1.0	1.0	0.6548689	0.98887384	17	TRUE
13988-67	NMRAL1	24201-86	PAGE4	0.9893547	0.5682383	0.99999994	0.99998885	0.5621893	0.9893437	17	TRUE
13988-67	NMRAL1	14283-12	RAB14	0.99228466	0.5343774	0.99999976	0.9999842	0.5302545	0.992269	17	TRUE
13988-67	NMRAL1	14192-31	PDCL2	0.9951854	0.2706614	1.0	1.0	0.26935828	0.9951854	17	TRUE
13988-67	NMRAL1	9276-7	CPA2	0.98061776	0.6623667	1.0	1.0	0.64952856	0.98061776	17	FALSE
13988-67	NMRAL1	22777-46	SKP2	0.98659515	0.5343871	0.99998677	0.99988264	0.5272237	0.98647934	17	TRUE
13988-67	NMRAL1	3624-3	PRSS27	0.9862585	0.61317945	1.0	0.9999963	0.60475343	0.9862549	17	TRUE
13988-67	NMRAL1	11330-15	CSNK2B	0.9853023	0.53876364	0.99997675	0.9998434	0.53084505	0.9851481	17	TRUE
13988-67	NMRAL1	19129-15	MTHFSD	0.98380566	0.6623126	1.0	0.99999714	0.6515869	0.98380286	17	TRUE
13988-67	NMRAL1	12427-8	CDC25B	0.98363763	0.6623663	1.0	0.99999994	0.6515284	0.9836376	17	TRUE
13988-67	NMRAL1	24223-5	GSTT2	0.9832711	0.55824435	0.9999815	0.9998623	0.54890555	0.98313576	17	TRUE
13988-67	NMRAL1	8853-2	CLEC4A	0.98251325	0.6647558	1.0	1.0	0.6531314	0.98251325	17	TRUE
14100-63	C1QC	2429-27	C8A|C8B|C8G	0.99738103	0.000313282	0.9997669	0.99936986	0.00031246155	0.99675256	549	TRUE
14100-63	C1QC	6079-59	PXYLP1	0.99784666	306.368	0.99999946	0.99998575	305.708	0.9978325	549	TRUE
14100-63	C1QC	24637-3	TCEAL5	0.9955345	0.0005943775	0.99920464	0.9952334	0.0005917233	0.9907892	549	TRUE
14100-63	C1QC	22010-36	PRKRA	0.9905432	0.00015121698	0.9999835	0.99989355	0.00014978695	0.99043775	549	TRUE
14100-63	C1QC	9271-101	STIM1	0.99057037	0.00015586615	0.9999772	0.9998723	0.00015439639	0.9904439	549	TRUE
14100-63	C1QC	13977-28	BARD1	0.9907039	0.00023579597	0.9999334	0.99975437	0.00023360399	0.9904605	549	TRUE
14100-63	C1QC	6468-37	TAC4	0.99060583	91.7912	0.9999966	0.99996513	90.9288	0.99057126	549	TRUE
14100-63	C1QC	22466-27	HES5	0.99076056	0.000119268894	0.99998945	0.9999231	0.000118166914	0.9906844	549	TRUE
14100-63	C1QC	6119-14	MAMDC2	0.9907346	70.9891	0.9999988	0.9999782	703.314	0.99071294	549	TRUE
14100-63	C1QC	18887-7	ENTPD2	0.9911573	0.00027745962	0.999902	0.9996787	0.00027500614	0.9908388	549	TRUE
14100-63	C1QC	7767-1	CLPSL2	0.9894434	59.6643	0.9999994	0.9999869	5.90344	0.9894304	549	TRUE
14100-63	C1QC	10455-196	IL31	0.9916917	0.00048315525	0.9996118	0.99920714	0.00047914105	0.99090546	549	TRUE
14100-63	C1QC	10489-19	TCTA	0.9909342	455.976	0.9999997	0.9999903	451.842	0.99092454	549	TRUE
14100-63	C1QC	19370-30	HS3ST4	0.99098265	296.831	0.99999994	0.9999961	29.4154	0.99097884	549	TRUE
14100-63	C1QC	22548-18	RGS13	0.9910772	0.00010305643	0.9999941	0.99995005	0.00010213688	0.99102765	549	TRUE
14100-63	C1QC	10432-3	SHISAL1	0.99116987	0.00012475252	0.9999899	0.99992526	0.00012365094	0.9910958	549	TRUE
14100-63	C1QC	17384-110	PFKM	0.9911091	162.721	1.0	0.99999934	161.274	0.9911084	549	TRUE
14100-63	C1QC	8008-28	HRK	0.9904688	0.0001257062	0.99999136	0.9999348	0.00012450806	0.9904042	549	TRUE
14100-63	C1QC	5649-83	PSG4	0.9907263	0.00033295155	0.99989164	0.99965477	0.00032986386	0.9903843	549	TRUE
14100-63	C1QC	24704-38	COMMD5	0.99026793	0.00010120869	0.99999714	0.9999691	0.00010022372	0.99023736	549	TRUE
14100-63	C1QC	9082-25	SEL1L2	0.9902939	0.00011539459	0.99999106	0.99993217	0.00011427456	0.99022675	549	TRUE
14100-63	C1QC	8950-4	CLCA2	0.9901498	129.342	1.0	0.9999995	128.068	0.9901493	549	TRUE
14100-63	C1QC	5104-57	NCR1	0.9902963	0.00024372339	0.999922	0.99972636	0.00024135837	0.99002534	549	TRUE
14100-63	C1QC	10571-14	MGAT1	0.99022424	0.00027126074	0.9999092	0.9996952	0.00026860897	0.9899224	549	TRUE
14100-63	C1QC	16312-45	CDH6	0.9899136	47.7433	0.9999997	0.999991	47.2618	0.9899047	549	TRUE
14100-63	C1QC	10798-4	CD300E	0.9899053	607.371	0.99999905	0.9999821	60.124	0.9898876	549	TRUE
14100-63	C1QC	25281-50	DPP8	0.99003875	0.000238657	0.9999368	0.9997639	0.00023627968	0.989805	549	TRUE
14100-63	C1QC	12511-83	SLC41A2	0.98981315	0.000104129314	0.9999944	0.9999516	0.00010306857	0.9897652	549	TRUE
14100-63	C1QC	11258-41	MADCAM1	0.9896442	67.9493	1.0	0.99999994	6.72456	0.98964417	549	TRUE
14100-63	C1QC	23376-56	ARPC2	0.989682	0.00011372566	0.9999915	0.9999359	0.00011255224	0.9896186	549	TRUE
14100-63	C1QC	2643-57	CDH3	0.98960286	558.496	0.9999994	0.9999867	552.689	0.9895897	549	TRUE
14100-63	C1QC	13375-48	SYNGR3	0.98958045	91.4931	0.99999833	0.999975	90.5398	0.9895557	549	TRUE
14100-63	C1QC	8654-13	ADAM10	0.98964065	0.00016212463	0.9999853	0.99990374	0.00016044512	0.9895454	549	TRUE
14100-63	C1QC	5590-11	ZPLD1	0.9894883	0.00010347366	0.999996	0.9999594	0.00010238598	0.98944813	549	TRUE
14100-63	C1QC	11110-4	TMEM119	0.99118024	85.0558	0.9999988	0.9999777	843.057	0.9911581	549	TRUE
14100-63	C1QC	14341-8	DIPK1C	0.99117434	181.794	1.0	0.9999989	18.019	0.99117327	549	TRUE
14100-63	C1QC	12720-71	UBQLN4	0.9912735	0.00013017654	0.99998677	0.99991006	0.00012904056	0.99118435	549	TRUE
14100-63	C1QC	7867-154	ST6GALNAC1	0.99177974	433.326	0.99999976	0.99999195	42.9764	0.99177176	549	TRUE
14100-63	C1QC	9049-2	SLC16A3	0.99602437	0.00055485964	0.9992526	0.99610645	0.00055265374	0.9921463	549	TRUE
14100-63	C1QC	21692-12	CD8A|CD8B	0.9925222	0.00028705597	0.99987185	0.9996021	0.00028490942	0.99212724	549	TRUE
14100-63	C1QC	18182-24	PCK1	0.99226236	0.00015372038	0.99997437	0.99986297	0.00015253095	0.9921264	549	TRUE
14100-63	C1QC	9772-153	NLGN2	0.99214244	0.00016844273	0.999997	0.99996805	0.00016711917	0.9921107	549	TRUE
14100-63	C1QC	12735-39	CSDE1	0.9920692	0.00012713671	0.99999154	0.99993557	0.0001261284	0.9920053	549	TRUE
14100-63	C1QC	16308-14	BTLA	0.99204326	830.889	0.99999624	0.9999613	82.4278	0.9920049	549	TRUE
14100-63	C1QC	11570-94	BCAP29	0.99209136	0.00015109777	0.9999796	0.99987775	0.0001499028	0.99197006	549	TRUE
14100-63	C1QC	13430-50	SLC14A1	0.9919374	267.625	1.0	0.9999985	26.5467	0.9919359	549	TRUE
14100-63	C1QC	7215-18	CYB5R3	0.992121	0.00025582314	0.9999509	0.9997972	0.0002538075	0.9919198	549	TRUE
14100-63	C1QC	24055-44	CSTF1	0.99191153	522.733	0.99999964	0.9999885	518.505	0.99190015	549	TRUE
14100-63	C1QC	17817-22	DDIT4	0.99189156	828.505	0.9999975	0.9999708	82.1787	0.9918626	549	TRUE
14100-63	C1QC	12634-79	BCAR3	0.9920529	0.00023406744	0.9999527	0.9998021	0.00023220728	0.9918566	549	TRUE
14100-63	C1QC	25041-11	PFKFB4	0.99186265	476.837	0.99999964	0.9999887	472.957	0.99185145	549	TRUE
14100-63	C1QC	18277-28	TRIAP1	0.9926547	0.00045210123	0.9995891	0.99917203	0.0004487804	0.9918328	549	TRUE
14100-63	C1QC	10723-41	WDR1	0.9917731	913.143	0.9999948	0.99995303	90.5631	0.9917265	549	TRUE
14100-63	C1QC	8002-27	TMPRSS5	0.99126244	0.0001283884	0.99999	0.99992543	0.0001272666	0.9911885	549	TRUE
14100-63	C1QC	21234-7	ASB13	0.99178123	0.00015199184	0.9999766	0.99986964	0.00015074266	0.99165195	549	TRUE
14100-63	C1QC	25904-17	DOCK2	0.9916236	112.653	1.0	0.9999996	111.709	0.99162316	549	TRUE
14100-63	C1QC	18900-37	HRAS	0.99163395	517.964	0.99999946	0.9999868	513.631	0.9916209	549	TRUE
14100-63	C1QC	8263-64	TYMSOS	0.99162954	50.962	0.9999996	0.9999883	505.354	0.991618	549	TRUE
14100-63	C1QC	21863-11	NUBP2	0.99159473	32.4845	0.9999999	0.9999951	32.2115	0.9915899	549	TRUE
14100-63	C1QC	7872-5	NUDT8	0.9916717	0.00013101101	0.9999869	0.99991035	0.0001299199	0.9915828	549	TRUE
14100-63	C1QC	16606-85	AKR1B1	0.99159175	0.00013923645	0.9999851	0.999902	0.00013806572	0.9914946	549	TRUE
14100-63	C1QC	22065-32	IRF8	0.9914156	51.856	0.99999976	0.99999243	51.4109	0.9914081	549	TRUE
14100-63	C1QC	19183-164	RPL12	0.99144745	0.00011301041	0.99999094	0.99993086	0.00011204388	0.9913789	549	TRUE
14100-63	C1QC	12784-10	APBB3	0.99139416	0.00014430285	0.9999821	0.9998855	0.000143061	0.9912807	549	TRUE
14100-63	C1QC	12891-1	MICALL2	0.99132603	0.000114917755	0.9999906	0.99992824	0.00011392096	0.99125487	549	TRUE
14100-63	C1QC	13719-19	PAK4	0.99598736	0.00061655045	0.99922	0.9952456	0.00061407645	0.991252	549	TRUE
14100-63	C1QC	10539-30	CD99L2	0.9912084	523.925	0.9999995	0.99998754	519.319	0.99119604	549	TRUE
14100-63	C1QC	24699-20	ARL6IP1	0.9913986	0.00020802021	0.9999482	0.99979097	0.00020623094	0.9911913	549	TRUE
14100-63	C1QC	25114-256	TBC1D24	0.98943865	64.373	1.0	0.99999994	6.36932	0.9894386	549	TRUE
14100-63	C1QC	4563-61	PLCG1	0.98943394	0.00012493134	0.9999915	0.9999364	0.0001236113	0.989371	549	TRUE
14100-63	C1QC	23370-39	KCNAB3	0.99783283	128.746	1.0	0.9999981	128.467	0.9978309	549	TRUE
14100-63	C1QC	16302-11	BPIFA2	0.98747784	123.978	1.0	0.99999964	122.425	0.9874775	549	TRUE
14100-63	C1QC	14066-49	MAGI2	0.98741055	0.00025731325	0.99992085	0.99972755	0.00025407382	0.98714155	549	TRUE
14100-63	C1QC	8383-20	C11orf94	0.9875192	0.00021660328	0.99994975	0.99979854	0.0002138999	0.98732024	549	TRUE
14100-63	C1QC	11671-19	BRPF1	0.98735505	6.15716	0.9999996	0.9999883	607.93	0.9873435	549	TRUE
14100-63	C1QC	11154-3	NFE2L1	0.9879078	0.00038731098	0.9998221	0.99951977	0.00038262756	0.9874334	549	TRUE
14100-63	C1QC	6935-123	BAMBI	0.9874767	0.00010496378	0.99999565	0.9999579	0.00010364929	0.98743516	549	TRUE
14100-63	C1QC	13125-45	VTN	0.9877354	0.00026148558	0.9999236	0.99973387	0.00025827857	0.98747253	549	FALSE
14100-63	C1QC	5036-50	TNFAIP6	0.98762786	0.00016528368	0.9999831	0.9998921	0.00016323877	0.9875213	549	TRUE
14100-63	C1QC	17432-25	AK4	0.98939264	84.3406	0.99999684	0.9999677	83.4459	0.9893607	549	TRUE
14100-63	C1QC	25288-16	FMO3	0.9876704	0.00015556812	0.9999831	0.9998922	0.00015365003	0.9875639	549	TRUE
14100-63	C1QC	6019-12	C1QTNF9	0.9877507	0.00017273426	0.9999785	0.9998777	0.00017061838	0.9876299	549	TRUE
14100-63	C1QC	13439-6	IQCF3	0.98766565	481.606	0.9999998	0.9999942	475.665	0.98765993	549	TRUE
14100-63	C1QC	18274-2	SERF2	0.987759	0.00014978647	0.99999034	0.99992883	0.00014795293	0.9876887	549	TRUE
14100-63	C1QC	22531-44	PITX2	0.9877554	475.645	0.9999999	0.99999475	4.69821	0.98775023	549	TRUE
14100-63	C1QC	24260-4	SETD3	0.98784995	0.00011217594	0.99999464	0.99995315	0.000110813	0.9878037	549	TRUE
14100-63	C1QC	2859-69	HDAC8	0.9870515	54.2998	0.99999964	0.9999889	53.5967	0.9870405	549	TRUE
14100-63	C1QC	21357-12	FBLIM1	0.9870692	0.00012052059	0.99999154	0.99993765	0.00011896216	0.9870077	549	TRUE
14100-63	C1QC	5598-3	GREM2	0.98696053	581.741	0.9999997	0.9999912	574.156	0.9869518	549	TRUE
14100-63	C1QC	25454-38	PRMT2	0.9870113	0.00017297268	0.9999739	0.9998653	0.000170726	0.98687834	549	TRUE
14100-63	C1QC	13089-6	HIF1A	0.98685306	863.075	0.9999992	0.99998546	85.1728	0.9868387	549	TRUE
14100-63	C1QC	14684-17	CAPN2	0.9870231	0.00032126904	0.999948	0.99979424	0.00031709997	0.98682004	549	TRUE
14100-63	C1QC	23263-9	KCTD15	0.98694164	0.00024592876	0.9999298	0.9997507	0.00024271733	0.9866956	549	TRUE
14100-63	C1QC	24915-123	CAPN13	0.9872015	0.0004053712	0.99976826	0.99943376	0.00040018305	0.98664254	549	TRUE
14100-63	C1QC	10467-58	CTXN3	0.98685426	0.00024920702	0.9999434	0.9997819	0.000245931	0.986639	549	TRUE
14100-63	C1QC	2708-54	TNFSF18	0.9867137	0.00014936924	0.9999887	0.99992126	0.00014738468	0.98663604	549	TRUE
14100-63	C1QC	5134-52	HAVCR2	0.9867408	0.00018316507	0.999969	0.9998517	0.00018073646	0.9865945	549	TRUE
14100-63	C1QC	11590-5	RBM23	0.98688257	0.0003234744	0.9998521	0.99958146	0.00031923124	0.9864695	549	TRUE
14100-63	C1QC	10561-5	PGLYRP3	0.9864574	61.3332	0.9999995	0.9999876	60.5026	0.9864452	549	TRUE
14100-63	C1QC	17823-40	SNRPD2	0.98637825	61.8696	0.99999976	0.9999928	610.268	0.98637116	549	TRUE
14100-63	C1QC	22841-16	ZNF696	0.98636526	75.5787	0.9999989	0.9999806	745.482	0.9863461	549	TRUE
14100-63	C1QC	20135-85	RNGTT	0.9862424	415.444	0.9999998	0.99999434	409.729	0.9862368	549	TRUE
14100-63	C1QC	24290-5	C20orf202	0.986266	0.00018632412	0.99998343	0.9998958	0.00018376515	0.98616326	549	TRUE
14100-63	C1QC	8378-3	LDOC1	0.988287	0.00033926964	0.99982786	0.9995301	0.00033529577	0.98782253	549	TRUE
14100-63	C1QC	20393-10	PDE6H	0.9880472	0.00020378828	0.99996036	0.99982655	0.00020135244	0.9878758	549	TRUE
14100-63	C1QC	25076-2	SELENBP1	0.98807436	0.00022166967	0.9999507	0.9998006	0.00021902611	0.98787737	549	TRUE
14100-63	C1QC	7991-54	IQCF1	0.98896384	89.2878	0.99999714	0.9999694	88.3024	0.9889336	549	TRUE
14100-63	C1QC	9522-3	AIFM1	0.98942685	0.00011742115	0.9999909	0.999931	0.00011617964	0.98935854	549	TRUE
14100-63	C1QC	19166-15	RPS19	0.9893631	0.00010597706	0.9999955	0.99995697	0.00010484979	0.9893205	549	TRUE
14100-63	C1QC	16854-17	LSM4	0.98944813	0.0001617074	0.9999759	0.99986947	0.00016000109	0.98931897	549	TRUE
14100-63	C1QC	12668-7	VPS4B	0.9892887	27.5969	1.0	0.9999982	27.3013	0.9892869	549	TRUE
14100-63	C1QC	21817-5	MYL9	0.9898887	0.00042325258	0.99973613	0.9993701	0.00041897295	0.9892652	549	TRUE
14100-63	C1QC	5114-65	PRLR	0.98934656	0.00013643503	0.9999869	0.99991155	0.00013498153	0.98925906	549	TRUE
14100-63	C1QC	23253-5	COMTD1	0.9893087	0.0001167655	0.99999106	0.99993277	0.00011551713	0.9892422	549	TRUE
14100-63	C1QC	22517-106	NSMCE2	0.9891339	364.184	0.9999999	0.99999493	360.227	0.9891289	549	TRUE
14100-63	C1QC	25922-7	LRP5	0.98922014	0.00015091896	0.9999858	0.99990636	0.00014929207	0.9891275	549	TRUE
14100-63	C1QC	12457-10	ADI1	0.9897387	0.00042241812	0.99971396	0.9993456	0.00041808357	0.98909104	549	TRUE
14100-63	C1QC	12681-63	USP21	0.9890855	78.5589	0.999998	0.99997354	77.7015	0.9890593	549	TRUE
14100-63	C1QC	25088-42	PHKA1	0.9890748	72.4792	0.999999	0.99998105	7.16874	0.98905605	549	TRUE
14100-63	C1QC	21438-45	TRIM5	0.9896336	0.00038588047	0.99976104	0.9994127	0.0003818803	0.9890524	549	TRUE
14100-63	C1QC	23298-148	THEM4	0.9891091	0.00017786026	0.9999695	0.99985164	0.0001759232	0.98896235	549	TRUE
14100-63	C1QC	9983-97	PRSS35	0.98878425	64.3134	0.99999934	0.9999863	63.5921	0.9887707	549	TRUE
14100-63	C1QC	9987-30	LRRC25	0.987935	83.6849	0.9999989	0.99998057	826.753	0.9879158	549	TRUE
14100-63	C1QC	9023-9	CD34	0.9886898	337.958	0.99999994	0.9999954	334.136	0.98868525	549	TRUE
14100-63	C1QC	14615-46	KRTAP2-4	0.9887949	0.00032401085	0.99993044	0.99974966	0.0003203803	0.9885474	549	TRUE
14100-63	C1QC	12434-25	IST1	0.98855275	554.919	0.99999964	0.9999889	548.567	0.9885418	549	TRUE
14100-63	C1QC	12451-62	BACH1	0.98850906	95.3078	0.9999954	0.99995667	94.2126	0.9884662	549	TRUE
14100-63	C1QC	9068-17	JAKMIP3	0.98853505	0.00014388561	0.99998504	0.999903	0.00014223596	0.9884392	549	TRUE
14100-63	C1QC	16852-10	PDZK1	0.9884783	0.00012898445	0.9999934	0.9999474	0.00012749834	0.9884263	549	TRUE
14100-63	C1QC	11540-37	FOXO3	0.9884736	0.00015890598	0.9999895	0.9999244	0.00015707436	0.9883989	549	TRUE
14100-63	C1QC	15358-28	SCG5	0.9886047	0.00023519993	0.99993414	0.9997592	0.00023251976	0.98836666	549	TRUE
14100-63	C1QC	20087-3	SELENOF	0.988691	0.015977263	0.9998307	0.9995348	0.015796576	0.988231	549	TRUE
14100-63	C1QC	21814-13	MMADHC	0.988209	53.7634	0.9999995	0.99998796	531.295	0.9881971	549	TRUE
14100-63	C1QC	19356-20	TOM1L2	0.98832005	0.00016611814	0.9999755	0.999869	0.0001641779	0.9881906	549	TRUE
14100-63	C1QC	13518-5	ASAP2	0.9882775	0.0001693368	0.99997556	0.9998691	0.00016735174	0.98814815	549	TRUE
14100-63	C1QC	21510-24	GRK5	0.9881641	0.00011283159	0.9999938	0.99994946	0.000111496134	0.9881142	549	TRUE
14100-63	C1QC	21975-22	ICA1	0.98804367	307.56	0.99999994	0.9999962	303.883	0.9880399	549	TRUE
14100-63	C1QC	16753-46	COL6A2	0.9922505	0.00012332201	0.9999949	0.99995327	0.00012236633	0.9922041	549	TRUE
14100-63	C1QC	11539-4	ATP5MF	0.99236894	64.075	0.9999991	0.9999829	635.86	0.99235195	549	TRUE
14100-63	C1QC	12730-3	NDC80	0.99239415	5.84126	1.0	0.99999994	57.9683	0.9923941	549	TRUE
14100-63	C1QC	15466-30	COL9A1	0.9965288	0.00038939714	0.9997529	0.9993556	0.00038804548	0.9958867	549	TRUE
14100-63	C1QC	19587-12	KPNA1	0.99587095	0.00013554096	0.9999734	0.9998558	0.00013498131	0.99572736	549	TRUE
14100-63	C1QC	10610-8	DEFB134	0.9957407	258.088	0.99999994	0.9999952	256.989	0.9957359	549	TRUE
14100-63	C1QC	23631-1	GALK2	0.99574447	172.853	1.0	0.9999982	172.118	0.9957427	549	TRUE
14100-63	C1QC	13991-47	EIF4G3	0.99593896	0.00015348196	0.9999644	0.99982744	0.00015285866	0.9957671	549	TRUE
14100-63	C1QC	7751-121	SFRP2	0.9958057	76.1151	0.9999968	0.9999645	75.7959	0.9957703	549	TRUE
14100-63	C1QC	14229-5	MOCS3	0.99600726	0.00017112494	0.99995154	0.99979264	0.00017044168	0.99580073	549	TRUE
14100-63	C1QC	12529-32	FKBP6	0.9959685	93.4601	0.9999922	0.999938	9.30833	0.9959068	549	TRUE
14100-63	C1QC	5384-67	BRF1	0.99244666	63.1213	0.99999917	0.99998367	62.6445	0.99243045	549	TRUE
14100-63	C1QC	7823-22	ST6GALNAC2	0.99594367	470.281	0.9999992	0.99998397	468.373	0.9959277	549	TRUE
14100-63	C1QC	18413-24	ARL4D	0.99599546	0.00013118982	0.999992	0.99993646	0.00013066447	0.99593216	549	TRUE
14100-63	C1QC	24667-27	CT45A1	0.9959487	321.865	0.99999994	0.99999565	32.0561	0.9959443	549	TRUE
14100-63	C1QC	2636-10	LTBR	0.99656683	0.00030440092	0.9997969	0.99943286	0.00030335586	0.99600166	549	TRUE
14100-63	C1QC	10533-1	PCDHA4	0.9960217	124.574	1.0	0.999999	1240.78	0.9960207	549	TRUE
14100-63	C1QC	7765-15	ITM2A	0.996056	450.015	0.9999995	0.99998707	44.824	0.99604315	549	TRUE
14100-63	C1QC	4965-27	ATP5F1B	0.9956893	276.566	0.9999999	0.99999464	275.373	0.9956839	549	TRUE
14100-63	C1QC	18449-33	PPIG	0.9957256	897.646	0.999993	0.9999433	893.809	0.9956691	549	TRUE
14100-63	C1QC	17453-34	CP	0.995766	0.000118374825	0.99998444	0.99989474	0.00011787362	0.99566114	549	TRUE
14100-63	C1QC	3898-5	PSMD7	0.9956647	507.832	0.9999991	0.99998266	505.63	0.99564743	549	TRUE
14100-63	C1QC	24659-6	DNAJB13	0.99564683	579.357	0.999999	0.9999806	576.835	0.9956275	549	TRUE
14100-63	C1QC	8535-102	DMKN	0.99566436	78.6781	0.9999963	0.9999604	78.337	0.99562496	549	TRUE
14100-63	C1QC	22793-110	GTF2A2	0.99561256	174.046	1.0	0.9999984	173.282	0.99561095	549	TRUE
14100-63	C1QC	11372-2	ZNF18	0.99567646	96.0827	0.9999912	0.99992967	95.6673	0.9956064	549	TRUE
14100-63	C1QC	13021-12	EMID1	0.9955705	5.64456	0.9999989	0.9999791	56.1956	0.9955497	549	TRUE
14100-63	C1QC	15460-9	DPP4	0.9956768	0.00014483929	0.9999698	0.9998461	0.00014421312	0.9955236	549	TRUE
14100-63	C1QC	23372-112	ERGIC1	0.99583733	0.00028920174	0.9999063	0.9996723	0.0002879979	0.995511	549	TRUE
14100-63	C1QC	4995-16	HPGD	0.9954971	52.4521	1.0	0.99999994	0.522159	0.99549705	549	TRUE
14100-63	C1QC	8081-55	PLD5	0.9956943	0.00019556284	0.9999421	0.99976444	0.00019472081	0.99545974	549	TRUE
14100-63	C1QC	19615-213	NT5C3A	0.99542546	422.597	0.9999997	0.9999903	420.664	0.9954158	549	TRUE
14100-63	C1QC	11353-143	SMAD2	0.9953989	423.789	0.99999976	0.9999926	42.1839	0.99539155	549	TRUE
14100-63	C1QC	15336-7	SELENOM	0.9954584	0.00016307831	0.9999908	0.9999269	0.00016233767	0.9953857	549	TRUE
14100-63	C1QC	9836-20	DCK	0.99539757	607.967	0.9999989	0.9999793	605.169	0.995377	549	TRUE
14100-63	C1QC	6357-83	CELA3B	0.99606514	41.7233	0.99999934	0.99998564	415.591	0.99605083	549	TRUE
14100-63	C1QC	13672-3	HSPA6	0.99606514	294.447	0.9999998	0.99999356	293.288	0.9960587	549	TRUE
14100-63	C1QC	13540-1	GPR26	0.9960678	320.077	0.99999994	0.99999547	318.818	0.9960633	549	TRUE
14100-63	C1QC	12796-44	NUDT3	0.99722713	0.00039035082	0.9996235	0.9991537	0.00038926842	0.99638313	549	TRUE
14100-63	C1QC	22484-17	CSNK1A1L	0.996761	89.5858	0.9999911	0.99992776	892.956	0.996689	549	TRUE
14100-63	C1QC	17137-160	HBB	0.99665064	13.4706	1.0	0.99999875	1342.55	0.9966494	549	TRUE
14100-63	C1QC	9802-27	PNPLA2	0.9973783	0.00034499168	0.99968773	0.99924624	0.00034408722	0.9966265	549	TRUE
14100-63	C1QC	12817-1	GEM	0.9966389	39.1602	0.99999946	0.99998635	39.0286	0.9966253	549	TRUE
14100-63	C1QC	21670-52	WWP2	0.99679434	0.00014919043	0.9999625	0.9998199	0.00014871218	0.9966148	549	TRUE
14100-63	C1QC	24641-10	CLDN1	0.99658066	314.116	0.99999976	0.9999908	31.3042	0.99657154	549	TRUE
14100-63	C1QC	13988-67	NMRAL1	0.99660385	70.0951	0.9999963	0.9999597	69.857	0.9965637	549	TRUE
14100-63	C1QC	10933-107	CALN1	0.9965884	5.64456	0.99999815	0.9999727	56.253	0.9965612	549	TRUE
14100-63	C1QC	11587-5	MGA	0.9965285	516.772	0.999999	0.9999794	51.4978	0.99650794	549	TRUE
14100-63	C1QC	9310-2	CD8B	0.9968186	0.00020849705	0.9999135	0.99968654	0.00020783374	0.99650615	549	TRUE
14100-63	C1QC	7747-47	NDUFB11	0.9964864	395.775	0.99999976	0.9999925	394.384	0.9964789	549	TRUE
14100-63	C1QC	10012-5	SPDEF	0.99654025	98.9437	0.99999166	0.9999326	98.6014	0.9964731	549	TRUE
14100-63	C1QC	3471-49	STK16	0.9965251	0.00011652708	0.9999857	0.9999006	0.00011612216	0.99642605	549	TRUE
14100-63	C1QC	11292-13	SCARA3	0.99641776	453.591	0.9999994	0.9999859	451.966	0.9964037	549	TRUE
14100-63	C1QC	8843-34	MYRF	0.9963787	165.105	1.0	0.9999981	164.507	0.9963768	549	TRUE
14100-63	C1QC	6283-60	MCEMP1	0.9961038	557.899	0.99999857	0.9999749	55.5726	0.99607885	549	TRUE
14100-63	C1QC	18842-24	UBE2D2	0.99636626	62.5849	1.0	0.9999999	6.23575	0.99636614	549	TRUE
14100-63	C1QC	21276-11	PROM1	0.9964302	924.468	0.9999908	0.99992543	92.1168	0.9963559	549	TRUE
14100-63	C1QC	25951-17	PRAME	0.9963942	736.117	0.99999577	0.9999554	73.3463	0.9963498	549	TRUE
14100-63	C1QC	12415-122	EDF1	0.9963347	31.2924	0.9999999	0.9999947	31.1777	0.99632937	549	TRUE
14100-63	C1QC	21916-82	OTULIN	0.99631613	346.899	0.9999997	0.9999894	345.621	0.9963056	549	TRUE
14100-63	C1QC	5061-27	ICOSLG	0.9977355	0.0004298091	0.99944544	0.9984879	0.0004288358	0.9962268	549	TRUE
14100-63	C1QC	12632-14	NAT1	0.99619335	4.88758	1.0	0.99999994	48.6898	0.9961933	549	TRUE
14100-63	C1QC	21360-27	SPECC1	0.99618423	63.1809	1.0	0.9999999	6.29398	0.9961841	549	TRUE
14100-63	C1QC	25307-8	WDR18	0.9961724	69.7374	1.0	0.9999998	6.94705	0.99617225	549	TRUE
14100-63	C1QC	7850-1	COX4I2	0.9961846	50.1871	0.9999992	0.9999846	499.956	0.99616927	549	TRUE
14100-63	C1QC	12845-18,22816-4,21823-5,12616-45,13451-2	SNX17,TRIM54,NRBP1,PPM1G,FNDC4	0.9961701	225.306	0.99999994	0.9999969	224.443	0.996167	549	TRUE
14100-63	C1QC	15390-3	GAL	0.9961533	39.1602	0.9999997	0.99998975	390.096	0.9961431	549	TRUE
14100-63	C1QC	8465-52	CTSH	0.9964326	0.00023561716	0.99991643	0.99969643	0.00023477663	0.9961301	549	TRUE
14100-63	C1QC	9067-152	CEP57	0.9973929	0.00045448542	0.9994441	0.99870396	0.0004533005	0.99610025	549	TRUE
14100-63	C1QC	15346-31	IFNG	0.99539655	67.5917	0.99999803	0.99997264	67.2805	0.9953693	549	TRUE
14100-63	C1QC	13078-3	CETN2	0.9953027	147.223	1.0	0.99999875	146.532	0.9953014	549	TRUE
14100-63	C1QC	7888-58	COA3	0.99533564	88.3341	0.9999964	0.9999615	87.9221	0.9952973	549	TRUE
14100-63	C1QC	19376-74	NNMT	0.9932743	0.00015890598	0.9999782	0.9998725	0.00015783722	0.9931476	549	TRUE
14100-63	C1QC	8853-2	CLEC4A	0.99371177	870.824	0.99999475	0.99995214	86.5348	0.9936642	549	TRUE
14100-63	C1QC	11391-69	MVK	0.9938805	0.00021666288	0.99993116	0.9997421	0.00021533702	0.99362415	549	TRUE
14100-63	C1QC	22547-17	RBMS1	0.9946149	0.00048577785	0.9994826	0.9989965	0.0004831619	0.9936168	549	TRUE
14100-63	C1QC	13007-66	LCN10	0.9934911	730.753	0.99999744	0.99997026	72.5997	0.99346155	549	TRUE
14100-63	C1QC	14043-12	EEA1	0.99343634	54.419	0.99999934	0.99998575	540.619	0.9934222	549	TRUE
14100-63	C1QC	8985-13	SERAC1	0.99342084	365.973	0.9999998	0.99999404	363.565	0.99341494	549	TRUE
14100-63	C1QC	3497-13	IFNA2	0.99389166	0.0003142357	0.9998267	0.99950916	0.00031231623	0.9934038	549	TRUE
14100-63	C1QC	22476-115	HOXD4	0.9934008	203.252	1.0	0.9999981	201.911	0.9933989	549	TRUE
14100-63	C1QC	3388-58	PAK5	0.99347484	0.00015932322	0.99998575	0.9999039	0.00015828361	0.9933794	549	TRUE
14100-63	C1QC	6221-1	ADPGK	0.99338824	66.9956	0.99999964	0.9999888	66.5527	0.9933771	549	TRUE
14100-63	C1QC	11396-39	DNAI1	0.9934186	0.00010514259	0.9999937	0.9999475	0.000104450606	0.9933664	549	TRUE
14100-63	C1QC	20408-11	TOMM20	0.99329126	66.5188	0.99999905	0.9999812	66.0725	0.9932726	549	TRUE
14100-63	C1QC	14029-42	COPS2	0.9932705	69.7374	1.0	0.99999994	6.92681	0.99327046	549	TRUE
14100-63	C1QC	9759-13	IDO1	0.993443	0.00023442507	0.99992126	0.9997181	0.00023288795	0.993163	549	TRUE
14100-63	C1QC	12022-12	SMAD4	0.99364585	0.00036019087	0.9997773	0.99942255	0.00035790217	0.9930721	549	TRUE
14100-63	C1QC	25918-60	HLA-E	0.9937895	153.78	1.0	0.999999	152.825	0.9937885	549	TRUE
14100-63	C1QC	9337-43	TAC1	0.99420184	0.000513196	0.9994086	0.9988472	0.0005102204	0.9930557	549	TRUE
14100-63	C1QC	22811-5	TMA16	0.9944676	0.00053948164	0.9993485	0.9985169	0.00053649704	0.99299276	549	TRUE
14100-63	C1QC	8690-25	CAV3	0.99319506	0.0001962781	0.999951	0.9997961	0.00019494243	0.9929925	549	TRUE
14100-63	C1QC	10842-7	GCNT4	0.9928294	306.964	0.9999999	0.99999475	30.4763	0.9928242	549	TRUE
14100-63	C1QC	13055-53	PSD	0.99281454	0.00010186434	0.99999356	0.99994695	0.0001011324	0.99276185	549	TRUE
14100-63	C1QC	18195-3	LTO1	0.99284935	0.0001398325	0.9999829	0.9998867	0.0001388326	0.9927369	549	TRUE
14100-63	C1QC	23324-6	HSPB3	0.99281454	0.0001258254	0.9999853	0.999902	0.0001249213	0.99271727	549	TRUE
14100-63	C1QC	3864-5	RPS7	0.997392	0.00052779913	0.99926907	0.9952677	0.00052642263	0.992672	549	TRUE
14100-63	C1QC	4712-28	APOD	0.9926051	170.469	1.0	0.99999905	169.209	0.99260414	549	TRUE
14100-63	C1QC	11167-6	MTMR1	0.99258804	48.5182	0.99999976	0.99999183	481.586	0.99257994	549	TRUE
14100-63	C1QC	6994-19	C3orf18	0.9925932	7.05719	0.99999774	0.99997175	70.0492	0.9925652	549	TRUE
14100-63	C1QC	24950-21	SARG	0.9934719	0.0005027056	0.9995202	0.9990731	0.0004994239	0.9925511	549	TRUE
14100-63	C1QC	25094-9	ACSS2	0.9928427	0.0002515912	0.99991477	0.9997033	0.0002497905	0.9925481	549	TRUE
14100-63	C1QC	8107-12	TMEM234	0.99258286	0.00016844273	0.9999736	0.9998604	0.00016719336	0.9924443	549	TRUE
14100-63	C1QC	13392-13	ATP1B1	0.9937258	162.721	1.0	0.99999934	161.7	0.9937251	549	TRUE
14100-63	C1QC	13447-42	SPRN	0.99386424	873.208	0.9999949	0.9999526	867.85	0.99381715	549	TRUE
14100-63	C1QC	11602-12	CPNE1	0.9953027	458.956	0.9999994	0.99998623	45.68	0.99528897	549	TRUE
14100-63	C1QC	11243-90	ADGRF1	0.99484736	188.351	1.0	0.99999815	187.38	0.9948455	549	TRUE
14100-63	C1QC	3350-53	CAMK2A	0.995376	0.00014895201	0.99997133	0.99985117	0.00014826325	0.9952279	549	TRUE
14100-63	C1QC	12800-5	TPPP2	0.99521905	0.00011283159	0.99999815	0.99997324	0.00011229215	0.9951924	549	TRUE
14100-63	C1QC	12713-365	RGS19	0.99517685	51.856	0.9999992	0.9999848	51.6059	0.9951617	549	TRUE
14100-63	C1QC	14711-27	CST6	0.99544096	0.00029700994	0.999913	0.99969256	0.00029565586	0.99513495	549	TRUE
14100-63	C1QC	2917-3	TNFSF11	0.99565864	0.0003167987	0.99980015	0.99944943	0.00031542336	0.99511045	549	TRUE
14100-63	C1QC	12355-223	MRRF	0.99508727	439.286	0.9999997	0.99999034	437.128	0.99507767	549	TRUE
14100-63	C1QC	22798-111	TAF8	0.9950791	314.713	0.9999998	0.99999404	313.164	0.99507314	549	TRUE
14100-63	C1QC	12716-3	ZNF175	0.9950643	382.662	0.99999976	0.9999924	380.773	0.99505675	549	TRUE
14100-63	C1QC	9945-8	ARMC5	0.99505395	364.78	0.99999976	0.9999925	36.2976	0.9950465	549	TRUE
14100-63	C1QC	18840-205	SH2D1B	0.99497324	50.5447	0.9999991	0.9999824	502.907	0.9949557	549	TRUE
14100-63	C1QC	7864-3	SIGLEC8	0.99497765	76.8304	0.99999744	0.99996996	76.4445	0.9949478	549	TRUE
14100-63	C1QC	4224-7	SYNCRIP	0.99548334	0.00031894445	0.99979794	0.99944764	0.0003175039	0.9949335	549	TRUE
14100-63	C1QC	14110-200	SPARC	0.99498284	0.000107467175	0.9999903	0.9999245	0.000106928	0.9949077	549	TRUE
14100-63	C1QC	6497-10	RS1	0.99501026	0.0001373291	0.99997944	0.99987435	0.00013664387	0.99488527	549	TRUE
14100-63	C1QC	24638-3	FAM89B	0.9946889	312.328	0.99999994	0.9999955	310.67	0.99468446	549	TRUE
14100-63	C1QC	9003-99	MARCO	0.993976	46.8492	0.9999995	0.99998724	46.567	0.9939633	549	TRUE
14100-63	C1QC	11294-7	TMCC3	0.9947252	0.0001077652	0.9999892	0.9999195	0.00010719676	0.9946451	549	TRUE
14100-63	C1QC	10356-21	JUN	0.9946142	416.04	0.99999964	0.99998873	41.38	0.994603	549	TRUE
14100-63	C1QC	6587-6	LRFN5	0.99459416	71.466	0.99999815	0.9999734	71.0796	0.9945677	549	TRUE
14100-63	C1QC	7785-1	EFNB3	0.9945779	65.8631	0.9999985	0.99997514	655.06	0.99455315	549	TRUE
14100-63	C1QC	17456-53	GOLM1	0.994569	56.982	0.9999989	0.9999789	566.726	0.994548	549	TRUE
14100-63	C1QC	14663-44	RNF8	0.99449867	53.0481	1.0	0.99999994	0.527563	0.9944986	549	TRUE
14100-63	C1QC	11462-8	RBFOX2	0.99430174	88.6917	0.9999959	0.99995726	88.1863	0.99425924	549	TRUE
14100-63	C1QC	22833-74	ZCCHC18	0.9943935	0.00015366077	0.9999693	0.9998465	0.00015279929	0.9942409	549	TRUE
14100-63	C1QC	13525-17	KCNG4	0.9942188	638.366	0.99999887	0.9999778	63.4675	0.9941968	549	TRUE
14100-63	C1QC	18899-82	HDGFL3	0.994398	0.00019645691	0.99994457	0.999777	0.00019535636	0.99417627	549	TRUE
14100-63	C1QC	16015-19	GPT	0.9943092	0.0001411438	0.99997616	0.99986583	0.00014034058	0.9941758	549	TRUE
14100-63	C1QC	24907-3	PMPCA	0.99415964	69.7374	1.0	0.99999994	69.3301	0.9941596	549	TRUE
14100-63	C1QC	19293-6	VPS26A	0.9942766	0.00016385317	0.99997044	0.99984986	0.00016291537	0.9941273	549	TRUE
14100-63	C1QC	19823-75	SIRT1	0.99399674	44.4055	0.9999995	0.9999873	441.389	0.9939841	549	TRUE
14100-63	C1QC	18231-147	PRND	0.9865117	0.0003132224	0.9998764	0.99962646	0.00030899758	0.98614323	549	TRUE
14100-63	C1QC	4557-61	KIRREL3	0.98637706	0.0002465248	0.99993056	0.9997534	0.00024316642	0.9861338	549	TRUE
14100-63	C1QC	9786-310	IER3	0.98613614	66.4592	0.99999946	0.9999874	655.378	0.98612374	549	TRUE
14100-63	C1QC	2723-9	IL37	0.9974037	966.787	0.9999902	0.99992085	96.4277	0.9973247	549	TRUE
14100-63	C1QC	12420-10	GPD1L	0.9974192	583.529	0.99999696	0.99996525	58.2024	0.99738455	549	TRUE
14100-63	C1QC	17771-35	CRCP	0.9973847	33.7362	0.99999964	0.9999884	0.33648	0.99737316	549	TRUE
14100-63	C1QC	11545-9	TNFRSF14	0.9973803	408.888	0.99999946	0.9999863	40.7817	0.99736667	549	TRUE
14100-63	C1QC	4923-79	AMH	0.9974867	0.00011974573	0.99997646	0.9998598	0.000119444776	0.9973469	549	TRUE
14100-63	C1QC	3218-8	FOLH1	0.99757296	0.00015705824	0.99994737	0.9997728	0.00015667705	0.9973463	549	TRUE
14100-63	C1QC	6020-52	UTS2	0.9973984	857.711	0.9999915	0.99992967	85.5479	0.9973282	549	TRUE
14100-63	C1QC	22813-5	FLJ44635	0.9974387	0.00012993813	0.99996877	0.99983823	0.00012960532	0.9972774	549	TRUE
14100-63	C1QC	20398-60	POP7	0.98058105	321.865	1.0	0.9999982	31.5615	0.9805793	549	TRUE
14100-63	C1QC	22091-14	UPB1	0.99766386	0.00021398067	0.99988824	0.99960846	0.00021348079	0.9972732	549	TRUE
14100-63	C1QC	3172-28	ARSB	0.99736583	0.00011175871	0.99998444	0.9998911	0.00011146432	0.99725723	549	TRUE
14100-63	C1QC	6296-36	OIT3	0.99745756	0.00015646219	0.9999528	0.9997907	0.0001560644	0.9972488	549	TRUE
14100-63	C1QC	4468-21	SPHK2	0.99739116	0.00013190508	0.9999713	0.9998463	0.00013156096	0.99723786	549	TRUE
14100-63	C1QC	23645-49	HACL1	0.9972319	194.907	0.99999994	0.99999577	194.368	0.99722767	549	TRUE
14100-63	C1QC	17435-43	ETFA	0.99742085	0.00016337633	0.99994725	0.9997759	0.00016295497	0.99719733	549	TRUE
14100-63	C1QC	6113-31	EDN3	0.99739146	267.625	0.9999998	0.9999941	266.927	0.99738556	549	TRUE
14100-63	C1QC	4967-1	C1QBP	0.99740565	44.167	0.999999	0.9999799	440.525	0.9973856	549	TRUE
14100-63	C1QC	17747-45	TRAF1	0.9974222	32.7229	0.9999995	0.999987	326.386	0.9974093	549	TRUE
14100-63	C1QC	3472-40	BIRC5	0.99745333	65.3267	0.9999966	0.9999616	651.603	0.99741507	549	TRUE
14100-63	C1QC	22826-2	VHLL	0.99758935	0.00012779236	0.9999663	0.99982685	0.0001274843	0.9974166	549	TRUE
14100-63	C1QC	7860-9	HERC4	0.99743354	298.619	0.9999997	0.9999896	297.853	0.9974232	549	TRUE
14100-63	C1QC	25456-73	PSMC5	0.99743336	215.769	0.9999999	0.9999948	215.215	0.9974282	549	TRUE
14100-63	C1QC	11672-17	KIF16B	0.99744946	421.405	0.9999995	0.99998677	420.33	0.9974363	549	TRUE
14100-63	C1QC	21120-3	NDUFAF2	0.9990758	0.00037920475	0.999595	0.99885696	0.00037885428	0.9979338	549	TRUE
14100-63	C1QC	7695-106	SQSTM1	0.9979381	124.574	0.99999994	0.99999756	124.317	0.99793565	549	TRUE
14100-63	C1QC	8888-33	SMIM9	0.9979949	232.458	0.9999997	0.9999896	231.992	0.9979845	549	TRUE
14100-63	C1QC	3399-31	STAB2	0.9981046	856.519	0.9999881	0.9999059	854.895	0.99801064	549	TRUE
14100-63	C1QC	19180-38	GULP1	0.99807817	386.834	0.9999988	0.99997485	386.091	0.9980531	549	TRUE
14100-63	C1QC	17511-10	RPP30	0.99809986	330.806	0.99999905	0.999979	33.0177	0.99807894	549	TRUE
14100-63	C1QC	8755-202	HLA-DPB1, HB2Q_HUMAN, HB2S_HUMAN, HB2T_HUMAN	0.99811256	312.328	0.9999994	0.99998504	311.739	0.9980976	549	TRUE
14100-63	C1QC	13131-5	HK1	0.99814606	36.7165	0.999999	0.9999783	36.6484	0.9981244	549	TRUE
14100-63	C1QC	9276-7	CPA2	0.99815553	128.746	0.99999994	0.9999972	128.509	0.99815273	549	TRUE
14100-63	C1QC	11325-8	BTG2	0.99722886	98.2881	0.99998766	0.9999089	98.0157	0.997138	549	TRUE
14100-63	C1QC	23284-5	LMO4	0.9976747	0.00025337934	0.99982315	0.9994614	0.00025279017	0.99713737	549	TRUE
14100-63	C1QC	5739-75	KRTDAP	0.9971605	81.8372	0.999994	0.99994665	8.16048	0.9971073	549	TRUE
14100-63	C1QC	10452-24	SYT3	0.9800804	629.425	0.99999976	0.9999922	61.6887	0.9800728	549	TRUE
14100-63	C1QC	6285-71	MLEC	0.9806125	0.00019586086	0.9999734	0.9998679	0.00019206361	0.980483	549	TRUE
14100-63	C1QC	13536-56	POLI	0.9804489	0.000105917454	0.9999964	0.9999656	0.00010384665	0.98041517	549	TRUE
14100-63	C1QC	19774-8	HBG2	0.9804028	314.116	0.99999994	0.99999815	30.7961	0.98040104	549	TRUE
14100-63	C1QC	23337-54	KCTD10	0.9806683	0.00030344725	0.9999169	0.99972695	0.0002975811	0.98040056	549	TRUE
14100-63	C1QC	13479-8	FAM171A2	0.9803907	165.701	1.0	0.9999997	162.452	0.9803904	549	TRUE
14100-63	C1QC	13497-34	EIF3J	0.9803362	643.73	0.9999998	0.9999942	631.072	0.9803305	549	TRUE
14100-63	C1QC	9008-6	PRRG1	0.98051435	0.0002580881	0.9999448	0.99979097	0.0002530591	0.98030937	549	TRUE
14100-63	C1QC	7882-31	SLAMF7	0.980438	0.00022798777	0.99995905	0.9998294	0.00022352787	0.98027074	549	TRUE
14100-63	C1QC	24473-11	CT45A3	0.9807107	0.00039881468	0.99981946	0.99953294	0.0003911218	0.9802526	549	TRUE
14100-63	C1QC	24636-9	DRAP1	0.98024285	788.569	0.9999996	0.9999888	77.299	0.9802319	549	TRUE
14100-63	C1QC	10631-9	PGRMC2	0.9802574	0.00017219782	0.9999842	0.9999023	0.00016879819	0.9801616	549	TRUE
14100-63	C1QC	13628-58	GRB14	0.9801338	135.899	1.0	0.99999976	13.3199	0.98013353	549	TRUE
14100-63	C1QC	12528-40	WRNIP1	0.98012894	561.476	0.9999999	0.999995	550.319	0.98012406	549	TRUE
14100-63	C1QC	22795-17	TADA2A	0.9801847	0.00018030405	0.9999855	0.99990857	0.00017673126	0.980095	549	TRUE
14100-63	C1QC	6561-77	IGKV1-5	0.9800574	376.701	0.99999994	0.9999966	369.189	0.9800541	549	TRUE
14100-63	C1QC	8822-163	OBI1	0.99712384	6.03199	0.99999875	0.9999753	60.1464	0.9970992	549	TRUE
14100-63	C1QC	21848-18	UBE2R2	0.9801204	0.00015866756	0.9999883	0.99992204	0.00015551332	0.980044	549	TRUE
14100-63	C1QC	4436-1	ENTPD3	0.98024285	0.00029098988	0.99994004	0.99978215	0.00028524073	0.9800293	549	TRUE
14100-63	C1QC	14103-12	TPSG1	0.9968906	0.000104010105	0.99999124	0.9999285	0.000103686696	0.9968193	549	TRUE
14100-63	C1QC	9059-14	RAPGEF5	0.9968714	61.214	0.999998	0.99997175	610.225	0.9968432	549	TRUE
14100-63	C1QC	9100-32	C5orf46	0.99685526	321.269	0.9999997	0.99998903	320.259	0.99684435	549	TRUE
14100-63	C1QC	4540-11	CBX5	0.9969357	0.0001052618	0.9999894	0.99991775	0.00010493925	0.9968537	549	TRUE
14100-63	C1QC	9016-12	NR1H2	0.9968677	5.54323	1.0	0.9999999	5.52587	0.9968676	549	TRUE
14100-63	C1QC	22537-5	PPTC7	0.9974293	0.0002875328	0.9998154	0.9994558	0.00028679366	0.9968865	549	TRUE
14100-63	C1QC	17804-102	PNPO	0.9969626	32.6037	0.9999997	0.99999	32.5047	0.99695265	549	TRUE
14100-63	C1QC	22771-6	SAMD12	0.9970272	20.9212	0.99999994	0.99999595	208.59	0.99702317	549	TRUE
14100-63	C1QC	10731-10	HS3ST5	0.997037	9.95398	1.0	0.99999905	9.92448	0.99703604	549	TRUE
14100-63	C1QC	4476-22	ZAP70	0.9974221	0.00022411346	0.9998886	0.9996176	0.00022353572	0.9970407	549	TRUE
14100-63	C1QC	25103-45	VPS53	0.9974657	0.00023061037	0.99987936	0.9995939	0.00023002594	0.99706066	549	TRUE
14100-63	C1QC	9391-60	PCSK1N	0.9977362	0.00051420927	0.99976975	0.9993539	0.00051304523	0.9970916	549	TRUE
14100-63	C1QC	3418-12	CAMK1D	0.99818635	357.628	0.9999988	0.9999747	356.979	0.99816114	549	TRUE
14100-63	C1QC	17154-2	PTGES3	0.99824756	62.2272	0.9999924	0.9999314	6.21182	0.9981791	549	TRUE
14100-63	C1QC	8653-132	DNAJC4	0.99819183	128.15	0.99999994	0.99999714	1279.18	0.998189	549	TRUE
14100-63	C1QC	9300-13	NECTIN1	0.99776804	0.00010442734	0.99997944	0.9998652	0.00010419426	0.9976335	549	TRUE
14100-63	C1QC	12363-70	TRIB2	0.9976365	94.3542	0.99998605	0.99989927	941.311	0.997536	549	TRUE
14100-63	C1QC	10892-8	OSMR	0.9975706	523.925	0.9999982	0.9999723	5.22652	0.9975429	549	TRUE
14100-63	C1QC	3437-80	FLT3	0.9975704	509.024	0.99999875	0.9999752	507.787	0.99754566	549	TRUE
14100-63	C1QC	14112-40	RELT	0.9975889	62.108	0.9999965	0.99996	619.583	0.997549	549	TRUE
14100-63	C1QC	6558-5	COLEC10	0.9976646	0.000105023384	0.99998397	0.99988455	0.00010477811	0.9975494	549	TRUE
14100-63	C1QC	13013-41	PRKN	0.9975669	32.6037	0.99999946	0.99998635	32.5244	0.9975533	549	TRUE
14100-63	C1QC	23402-147	GDAP1L1	0.99757135	22.5902	0.9999998	0.99999404	225.353	0.9975654	549	TRUE
14100-63	C1QC	5726-49	SPAG11A	0.9976013	49.6507	0.999999	0.9999788	49.5316	0.9975801	549	TRUE
14100-63	C1QC	5024-67	RB1	0.9976177	591.278	0.99999744	0.9999685	58.987	0.9975863	549	TRUE
14100-63	C1QC	25068-131	GLUD2	0.9975958	69.7374	1.0	0.9999996	6.95698	0.99759537	549	TRUE
14100-63	C1QC	11682-7	TXNIP	0.9976125	3.85046	0.99999934	0.99998516	38.4127	0.9975977	549	TRUE
14100-63	C1QC	17365-7	KYAT1	0.99762505	349.283	0.9999996	0.99998724	34.8454	0.99761236	549	TRUE
14100-63	C1QC	13932-45	ARHGEF7	0.9976383	32.4845	0.9999996	0.9999869	324.078	0.99762523	549	TRUE
14100-63	C1QC	21562-3	SCGB1D1	0.99786687	0.00015968084	0.9999469	0.99976337	0.00015934023	0.9976307	549	TRUE
14100-63	C1QC	15430-165	OPTC	0.9976905	364.78	0.99999934	0.9999852	363.938	0.9976758	549	TRUE
14100-63	C1QC	7910-41	LRFN1	0.99753475	41.9617	0.9999993	0.9999849	418.582	0.99751973	549	TRUE
14100-63	C1QC	13468-5	NEURL4	0.9976984	38.6238	0.999999	0.9999784	385.349	0.9976769	549	TRUE
14100-63	C1QC	5617-41	NPFF	0.99770117	213.385	0.9999999	0.9999944	21.2894	0.99769557	549	TRUE
14100-63	C1QC	18938-3	VLDLR	0.99770176	208.616	0.9999999	0.99999404	20.8137	0.9976958	549	TRUE
14100-63	C1QC	24654-13	HES6	0.99770564	232.458	0.99999994	0.99999505	231.925	0.9977007	549	TRUE
14100-63	C1QC	13994-1	FBL	0.9977794	77.5456	0.999995	0.9999497	77.3735	0.99772924	549	TRUE
14100-63	C1QC	3346-72	AURKB	0.99794734	0.00014138222	0.9999523	0.99978256	0.00014109201	0.9977303	549	TRUE
14100-63	C1QC	10990-21	LRRK2	0.9977371	194.907	0.9999999	0.99999464	194.466	0.99773175	549	TRUE
14100-63	C1QC	13501-10	SLC35G2	0.9977367	9.95398	1.0	0.99999875	9.93145	0.99773544	549	TRUE
14100-63	C1QC	7934-11	NDRG4	0.99774927	246.167	0.9999998	0.9999937	245.613	0.99774295	549	TRUE
14100-63	C1QC	10522-167	PCDHB4	0.99781936	671.744	0.9999933	0.9999418	670.28	0.9977613	549	TRUE
14100-63	C1QC	24279-30	UTP6	0.99778974	23.6034	0.9999999	0.99999434	235.513	0.9977841	549	TRUE
14100-63	C1QC	8864-59	CENPW	0.9978044	274.181	0.99999976	0.9999905	273.579	0.9977949	549	TRUE
14100-63	C1QC	22832-9	ZC3H8	0.9978253	281.334	0.9999997	0.99998844	28.0722	0.99781376	549	TRUE
14100-63	C1QC	12484-67	PITPNB	0.99786854	5.26309	0.99999654	0.9999596	52.5187	0.9978282	549	TRUE
14100-63	C1QC	13950-9	CERT1	0.99796706	0.00021058321	0.9998769	0.99956733	0.0002101551	0.9975353	549	TRUE
14100-63	C1QC	25497-35	SEC14L4	0.99754745	561.476	0.9999973	0.99996775	56.0099	0.99751526	549	TRUE
14100-63	C1QC	20435-41	EMC2	0.99848557	0.00013071299	0.99994147	0.99972975	0.00013051504	0.99821573	549	TRUE
14100-63	C1QC	21897-4	IL17A|IL17F	0.99915665	521.541	0.9999922	0.9999254	52.1101	0.9990821	549	TRUE
14100-63	C1QC	11563-51	SYTL4	0.99823594	147.223	0.99999994	0.99999565	146.964	0.9982316	549	TRUE
14100-63	C1QC	3358-51	CDK5|CDK5R1	0.99850774	0.00012993813	0.9999459	0.99974567	0.00012974422	0.99825376	549	TRUE
14100-63	C1QC	5745-64	PI15	0.9983667	53.525	0.9999968	0.9999601	53.4376	0.9983269	549	TRUE
14100-63	C1QC	4959-2	AGR2	0.99836606	193.119	0.99999976	0.99999017	19.2803	0.9983562	549	TRUE
14100-63	C1QC	8664-36	PKDCC	0.9984045	270.605	0.99999964	0.9999874	270.173	0.9983919	549	TRUE
14100-63	C1QC	22545-20	RALYL	0.99841547	31.2924	0.9999989	0.99997675	312.429	0.9983923	549	TRUE
14100-63	C1QC	25466-84	KMO	0.9988715	0.00014680624	0.9999157	0.9996466	0.00014664057	0.9985185	549	TRUE
14100-63	C1QC	8418-30	CTNNB1	0.9987222	91.1951	0.99997246	0.9998357	910.786	0.99855816	549	TRUE
14100-63	C1QC	4179-57	YWHAG	0.9986906	72.6581	0.9999871	0.9998978	72.5629	0.9985885	549	TRUE
14100-63	C1QC	23783-22	FAM110A	0.99882853	152.588	0.9999998	0.9999919	152.409	0.9988204	549	TRUE
14100-63	C1QC	13059-33	RFK	0.99937123	0.0001269579	0.9999075	0.9995927	0.00012687806	0.9989642	549	TRUE
14100-63	C1QC	18302-204	ZWILCH	0.9989951	271.797	0.99999905	0.99997795	271.524	0.9989731	549	TRUE
14100-63	C1QC	12936-38	RLBP1	0.99913937	49.7699	0.99999255	0.99992865	497.27	0.9990681	549	TRUE
14100-63	C1QC	10645-72	RCN2	0.99916184	528.097	0.9999913	0.9999171	527.655	0.999079	549	TRUE
14100-63	C1QC	12848-9	ARHGEF2	0.9991606	54.419	0.99999183	0.99992186	543.734	0.9990825	549	TRUE
14100-63	C1QC	22155-44	GEMIN7	0.99748313	7.7486	1.0	0.9999996	77.291	0.9974827	549	TRUE
14100-63	C1QC	5970-61	LECT2	0.9991257	267.625	0.9999993	0.9999818	267.391	0.99910754	549	TRUE
14100-63	C1QC	7763-25	CDH11	0.99919415	15.7952	0.99999976	0.9999902	157.825	0.99918437	549	TRUE
14100-63	C1QC	8037-53	DNAJB14	0.999218	24.2591	0.9999989	0.9999746	24.2401	0.9991926	549	TRUE
14100-63	C1QC	13946-8	DDX23	0.99928033	37.7297	0.9999944	0.9999413	377.026	0.9992217	549	TRUE
14100-63	C1QC	20225-119	STAT5A	0.99936235	187.755	0.9999991	0.99997777	18.7635	0.9993401	549	TRUE
14100-63	C1QC	15670-15	C1QL2	0.99951077	58.1145	0.9999835	0.99985915	580.861	0.99937	549	TRUE
14100-63	C1QC	8225-86	EPHB2	0.9999987	0.89407	1.0	0.999997	0.894069	0.9999957	549	TRUE
14100-63	C1QC	12637-7	CRAT	0.9974717	0.0003479123	0.99967223	0.99921674	0.00034703268	0.9966904	549	TRUE
14100-63	C1QC	4707-50	YWHAH	0.99763775	0.00014418364	0.9999573	0.9998003	0.00014384303	0.99743855	549	TRUE
14100-63	C1QC	11363-58	AQP4	0.99748355	56.2072	0.9999976	0.9999696	56.0657	0.9974532	549	TRUE
14100-63	C1QC	11143-32	OLFM3	0.99751294	67.5917	0.9999948	0.9999497	67.4236	0.99746275	549	TRUE
14100-63	C1QC	23373-77	DPH5	0.997521	73.2541	0.9999937	0.9999445	73.0725	0.9974656	549	TRUE
14100-63	C1QC	10449-31	SHISA2	0.9975389	88.4533	0.9999913	0.999927	8.82356	0.9974661	549	TRUE
14100-63	C1QC	11586-2	LRRN1	0.9975807	0.00010931492	0.9999864	0.99990135	0.00010905045	0.9974823	549	TRUE
14100-63	C1QC	9951-36	FBXL4	0.9809398	0.00037115812	0.99986124	0.99960744	0.00036408377	0.98055476	549	TRUE
14100-63	C1QC	4968-50	CAPG	0.9807277	0.00018763542	0.9999856	0.99990886	0.00018401926	0.98063827	549	TRUE
14100-63	C1QC	22966-20	GABARAP	0.98613966	0.00012844801	0.9999906	0.99993056	0.00012666767	0.98607117	549	FALSE
14100-63	C1QC	19316-2	HSCB	0.9844698	0.000121593475	0.9999929	0.999946	0.0001197051	0.9844166	549	TRUE
14100-63	C1QC	17737-7	IVD	0.9841715	86.9632	0.9999978	0.99997306	85.5867	0.984145	549	TRUE
14100-63	C1QC	25917-12	HEXA	0.9842479	0.00013458729	0.9999894	0.99992543	0.00013246726	0.98417455	549	TRUE
14100-63	C1QC	25105-87	EIF2A	0.9842285	7.83205	0.99999887	0.9999793	77.0853	0.9842081	549	TRUE
14100-63	C1QC	24956-1	METTL3	0.98446125	0.00020390749	0.9999692	0.99985373	0.00020073903	0.98431724	549	TRUE
14100-63	C1QC	6324-11	DNASE1L2	0.9845583	0.00023955107	0.9999572	0.9998211	0.00023585199	0.98438215	549	TRUE
14100-63	C1QC	24665-48	REM1	0.98441035	906.587	0.9999988	0.9999783	892.453	0.984389	549	TRUE
14100-63	C1QC	21647-9	SRM	0.9847292	0.00033587217	0.9999061	0.99969757	0.00033074312	0.9844313	549	TRUE
14100-63	C1QC	17781-191	MAP1LC3A	0.98080164	0.00023341179	0.9999738	0.99986875	0.00022893067	0.9806729	549	TRUE
14100-63	C1QC	25292-6	CES3	0.9845328	0.00013291836	0.99999106	0.99993443	0.00013086248	0.9844682	549	TRUE
14100-63	C1QC	12426-19	MOB1A	0.984728	0.00022441149	0.9999548	0.99981445	0.00022098426	0.9845453	549	TRUE
14100-63	C1QC	17786-5	GGPS1	0.9851157	0.00040209293	0.9997699	0.99944395	0.00039610805	0.98456794	549	TRUE
14100-63	C1QC	18399-1	AKAP7	0.9846637	736.117	0.9999994	0.999987	724.828	0.9846509	549	TRUE
14100-63	C1QC	3208-2	MATN3	0.9847171	0.00012248755	0.99999356	0.9999491	0.00012061558	0.98466694	549	TRUE
14100-63	C1QC	18322-15	JMJD6	0.98468554	171.065	1.0	0.99999946	168.446	0.984685	549	TRUE
14100-63	C1QC	2615-60	EFNA5	0.98408425	0.00013560057	0.99999875	0.9999778	0.00013344239	0.98406243	549	TRUE
14100-63	C1QC	14104-1	TRIL	0.984037	94.533	0.99999785	0.9999734	93.0239	0.9840108	549	TRUE
14100-63	C1QC	14268-4	SRXN1	0.9839691	0.00011539459	0.99999446	0.9999534	0.00011354471	0.98392326	549	TRUE
14100-63	C1QC	20984-142	DUSP19	0.98440427	0.00041753054	0.9997666	0.9994404	0.00041101885	0.98385334	549	TRUE
14100-63	C1QC	13378-80	C5orf63	0.9838224	84.2214	0.9999989	0.99998105	82.8589	0.98380375	549	TRUE
14100-63	C1QC	6897-38	B3GAT3	0.9837509	344.515	0.99999994	0.9999964	33.8917	0.98374736	549	TRUE
14100-63	C1QC	21349-2	STYX	0.9836199	44.6439	0.9999998	0.99999446	43.9126	0.9836145	549	TRUE
14100-63	C1QC	19555-1	SUMO2	0.9839848	0.00039845705	0.99982893	0.99954337	0.0003920757	0.9835355	549	TRUE
14100-63	C1QC	11666-72	RGS8	0.98367447	0.0001950264	0.9999685	0.99985236	0.00019184248	0.9835292	549	TRUE
14100-63	C1QC	24677-106	RER1	0.9839848	0.00037777424	0.999816	0.99951786	0.0003717241	0.98351043	549	TRUE
14100-63	C1QC	18282-1	GNG11	0.98361754	0.00025087595	0.99994713	0.9997947	0.000246766	0.9834156	549	TRUE
14100-63	C1QC	9039-47	TOR1AIP1	0.9834066	0.00013184547	0.9999932	0.99994767	0.00012965771	0.98335516	549	TRUE
14100-63	C1QC	19768-13	CSTB	0.98405755	0.0005335808	0.99963033	0.9992616	0.0005250742	0.9833309	549	TRUE
14100-63	C1QC	8929-7	BDP1	0.9833084	511.408	0.9999998	0.99999404	502.872	0.98330253	549	TRUE
14100-63	C1QC	8645-257	PEX14	0.9833011	43.869	0.99999994	0.9999965	431.365	0.98329765	549	TRUE
14100-63	C1QC	11303-7	SAMHD1	0.9833678	0.00014096498	0.9999886	0.9999223	0.00013862042	0.9832914	549	TRUE
14100-63	C1QC	24496-26	RILPL1	0.98403335	0.00058442354	0.999471	0.99909973	0.0005750923	0.98314744	549	TRUE
14100-63	C1QC	17680-12	EPHB1	0.9848274	0.00023329258	0.99997383	0.9998665	0.00022975293	0.9846959	549	TRUE
14100-63	C1QC	22474-28	HOXC11	0.98553616	0.0005494356	0.99955213	0.99917156	0.00054148864	0.9847197	549	TRUE
14100-63	C1QC	24713-4	MAGIX	0.99680245	331.402	0.99999976	0.99999166	330.342	0.9967941	549	TRUE
14100-63	C1QC	6633-43	UPK3BL1	0.9857842	0.00035625696	0.9998263	0.9995336	0.0003511925	0.9853244	549	TRUE
14100-63	C1QC	11436-6	INA	0.9862909	0.00027233362	0.9999271	0.99974483	0.00026860015	0.9860392	549	TRUE
14100-63	C1QC	11164-7	TENM2	0.9860487	75.9959	0.99999875	0.9999776	74.9357	0.9860266	549	TRUE
14100-63	C1QC	10948-14	PLD3	0.9859519	0.00011968613	0.99999547	0.99995744	0.00011800476	0.98590994	549	TRUE
14100-63	C1QC	19328-51	CHEK2	0.9862979	0.0003540516	0.9998375	0.9995542	0.00034920033	0.9858582	549	TRUE
14100-63	C1QC	24952-28	FUBP3	0.9865401	0.00050991774	0.9995699	0.9991872	0.0005030543	0.9857382	549	TRUE
14100-63	C1QC	12827-37	RGS3	0.9857369	585.914	0.99999946	0.99998736	57.7557	0.98572445	549	TRUE
14100-63	C1QC	17751-68	CRYBB1	0.9858692	0.0002784729	0.9999449	0.999787	0.00027453786	0.98565924	549	TRUE
14100-63	C1QC	7956-11	MICOS10	0.98580307	0.00021839142	0.9999531	0.9998089	0.00021529093	0.9856147	549	TRUE
14100-63	C1QC	22554-101	MRPL10	0.98554796	278.95	1.0	0.9999984	274.918	0.98554635	549	TRUE
14100-63	C1QC	16883-57	RAB4A	0.98555505	764.132	0.9999991	0.9999838	75.3094	0.9855391	549	TRUE
14100-63	C1QC	8775-61	FAM24B	0.9856519	0.00020331144	0.99996793	0.9998495	0.00020039431	0.98550355	549	TRUE
14100-63	C1QC	8942-2	MRPL21	0.9854618	182.39	1.0	0.9999995	179.739	0.9854613	549	TRUE
14100-63	C1QC	21815-7	MOB3B	0.9854665	63.5386	0.9999992	0.99998534	626.151	0.98545206	549	TRUE
14100-63	C1QC	22375-15	HOXA11	0.98590934	0.0004066825	0.9997615	0.9994264	0.00040095206	0.9853439	549	TRUE
14100-63	C1QC	22023-3	AADAT	0.98529875	8.88109	1.0	0.99999994	8.75053	0.9852987	549	TRUE
14100-63	C1QC	5463-22	GAS1	0.98478496	0.0001193881	0.99999565	0.9999585	0.00011757161	0.98474413	549	TRUE
14100-63	C1QC	6027-31	RLN3	0.98529524	44.167	0.9999998	0.9999944	435.176	0.9852897	549	TRUE
14100-63	C1QC	23424-4	ANKRD63	0.9853507	0.0001270771	0.99999106	0.9999345	0.00012521552	0.9852862	549	TRUE
14100-63	C1QC	21512-6	EDEM2	0.9854854	0.00026786327	0.9999277	0.9997474	0.00026397535	0.98523647	549	TRUE
14100-63	C1QC	12822-34	APBB1	0.985346	0.00020366907	0.99996626	0.99984497	0.0002006845	0.98519325	549	TRUE
14100-63	C1QC	17822-57	RERG	0.9852078	69.0222	0.99999905	0.99998325	68.0012	0.9851913	549	TRUE
14100-63	C1QC	21923-24	SAE1|UBA2	0.985209	93.8177	0.99999654	0.99996567	924.301	0.9851752	549	TRUE
14100-63	C1QC	21804-15	KHDC1L	0.9851783	87.6188	0.99999774	0.9999726	863.202	0.9851513	549	TRUE
14100-63	C1QC	9248-36	MYDGF	0.9853921	0.00030690432	0.99992085	0.9997303	0.00030242107	0.9851263	549	TRUE
14100-63	C1QC	14593-152	FAM210A	0.9850909	8.52346	1.0	0.99999994	8.39639	0.98509085	549	TRUE
14100-63	C1QC	5988-49	TNFSF14	0.9850885	486.97	0.9999998	0.9999945	47.9708	0.9850831	549	TRUE
14100-63	C1QC	6172-7	UBC	0.98506016	539.422	0.9999997	0.999991	531.363	0.9850513	549	TRUE
14100-63	C1QC	12960-9	GCK	0.984985	321.269	0.99999994	0.9999981	31.6445	0.9849831	549	TRUE
14100-63	C1QC	12463-7	KLHL13	0.98497653	0.00014299154	0.99998707	0.9999143	0.00014084332	0.98489213	549	TRUE
14100-63	C1QC	23567-37	GNAQ	0.98475343	7.92742	1.0	0.99999994	7.80655	0.9847534	549	TRUE
14100-63	C1QC	8925-25	RRM2B	0.9831653	0.00012385845	0.9999932	0.9999477	0.00012177334	0.98311394	549	TRUE
14100-63	C1QC	3644-5	DKKL1	0.9831096	65.6843	0.99999946	0.9999876	64.5749	0.98309743	549	TRUE
14100-63	C1QC	16591-71	CHIA	0.98313504	0.00021225214	0.9999692	0.9998545	0.00020867251	0.982992	549	TRUE
14100-63	C1QC	13103-125	CSH1|CSH2	0.9811677	0.923872	1.0	0.99999994	9.06473	0.9811676	549	FALSE
14100-63	C1QC	7962-11	SPINK8	0.98197377	0.0002862215	0.9999185	0.9997292	0.000281062	0.9817079	549	TRUE
14100-63	C1QC	19819-7	RGS21	0.981621	13.3514	1.0	0.9999997	131.061	0.9816207	549	TRUE
14100-63	C1QC	13557-3	NECTIN3	0.98161376	76.89	0.9999995	0.9999881	75.4763	0.9816021	549	TRUE
14100-63	C1QC	11118-107	RAB17	0.9816889	0.00017547607	0.9999843	0.9999024	0.00017226292	0.98159313	549	TRUE
14100-63	C1QC	21951-32	ARNT	0.9815774	6.93202	0.99999934	0.9999865	68.0431	0.98156416	549	TRUE
14100-63	C1QC	10781-19	CLEC4G	0.98149735	157.356	1.0	0.9999996	154.445	0.98149693	549	TRUE
14100-63	C1QC	8369-102	DAG1	0.98148644	0.00012177229	0.9999949	0.9999558	0.00011951785	0.98144305	549	TRUE
14100-63	C1QC	12750-9	ITGB2	0.981398	84.1618	0.9999988	0.9999788	82.5962	0.9813772	549	TRUE
14100-63	C1QC	12747-89	RBM3	0.98158103	0.000259161	0.9999456	0.9997922	0.00025438753	0.98137707	549	TRUE
14100-63	C1QC	11656-110	EVL	0.9817071	0.00033080578	0.99988365	0.9996532	0.0003247544	0.98136663	549	TRUE
14100-63	C1QC	7084-1	DRAXIN	0.9818537	0.0004425645	0.9997703	0.99945545	0.00043453358	0.98131907	549	TRUE
14100-63	C1QC	12530-14	CKS1B	0.981318	778.437	0.99999905	0.9999832	76.3894	0.9813015	549	TRUE
14100-63	C1QC	8427-118	RSPO3	0.9812731	972.152	0.9999977	0.99997276	95.3946	0.9812464	549	TRUE
14100-63	C1QC	7930-3	EXOSC1	0.98179317	0.00047713518	0.9997128	0.99937207	0.00046844807	0.9811767	549	TRUE
14100-63	C1QC	10677-9	NDUFB4	0.98189616	0.00052446127	0.9996035	0.9992457	0.0005149665	0.9811555	549	TRUE
14100-63	C1QC	8946-38	NR1H4	0.9824914	0.0005117655	0.9996185	0.9992571	0.00050280517	0.98176146	549	TRUE
14100-63	C1QC	5713-9	IFNL3	0.9811374	847.578	0.99999994	0.9999961	83.159	0.9811336	549	TRUE
14100-63	C1QC	25285-14	KBTBD11	0.9814089	0.00042694807	0.9998772	0.9996383	0.00041901064	0.98105395	549	TRUE
14100-63	C1QC	13942-140	SPSB1	0.98107916	0.00012129545	0.9999963	0.99996394	0.00011900044	0.98104376	549	TRUE
14100-63	C1QC	23640-10	EHD2	0.98119676	0.00025826693	0.99995905	0.9998287	0.00025341066	0.9810287	549	TRUE
14100-63	C1QC	22970-8	GIPC1	0.9813968	0.0003761053	0.9998463	0.999584	0.00036910854	0.98098856	549	TRUE
14100-63	C1QC	18301-10	NAIF1	0.98108524	0.00018519163	0.9999775	0.9998792	0.00018168878	0.9809667	549	TRUE
14100-63	C1QC	6504-65	LOXL2	0.9812731	0.00036162138	0.99988127	0.9996484	0.00035484933	0.98092806	549	TRUE
14100-63	C1QC	12748-6	BRDT	0.98094225	0.000112354755	0.9999957	0.99995947	0.00011021353	0.9809025	549	TRUE
14100-63	C1QC	10023-32	VDR	0.98085374	54.2998	0.99999994	0.99999547	53.2602	0.98084927	549	TRUE
14100-63	C1QC	10758-2	KERA	0.9809131	0.0002643466	0.99997663	0.9998768	0.00025930104	0.9807922	549	TRUE
14100-63	C1QC	23586-32	CTAG1A	0.98145735	0.0005196333	0.99965423	0.99930006	0.0005099979	0.9807704	549	TRUE
14100-63	C1QC	7861-9	ROR2	0.9807604	991.225	0.9999975	0.999972	972.154	0.9807329	549	TRUE
14100-63	C1QC	4413-3	SLPI	0.98120284	0.0005635023	0.9997905	0.9994881	0.0005529101	0.98070055	549	TRUE
14100-63	C1QC	9022-49	DEFB132	0.9807022	9.23872	0.999998	0.9999743	906.043	0.980677	549	TRUE
14100-63	C1QC	5957-30	SST	0.9819265	0.00023716688	0.9999521	0.9998094	0.00023288044	0.98173934	549	TRUE
14100-63	C1QC	6463-59	QRFP	0.9818598	0.00015890598	0.999993	0.9999472	0.0001560234	0.98180795	549	TRUE
14100-63	C1QC	17774-38	SNRPD3	0.9830017	780.821	0.99999934	0.99998665	76.7548	0.9829886	549	TRUE
14100-63	C1QC	22479-64	IP6K2	0.9826465	0.00028902292	0.99991155	0.9997108	0.00028400737	0.98236233	549	TRUE
14100-63	C1QC	23336-2	KCNRG	0.9830999	0.00021368265	0.99996865	0.999853	0.00021007139	0.9829554	549	TRUE
14100-63	C1QC	14072-9	TPT1	0.9829144	205.04	1.0	0.9999995	201.537	0.9829139	549	TRUE
14100-63	C1QC	8635-283	ZPBP	0.98279077	0.00019168854	0.9999799	0.9998848	0.00018838972	0.9826775	549	TRUE
14100-63	C1QC	24447-26	FAM221A	0.9831144	0.00037187338	0.9998266	0.999541	0.00036559408	0.98266315	549	TRUE
14100-63	C1QC	23202-78	ART5	0.9827108	0.00015193224	0.9999882	0.9999206	0.00014930544	0.98263276	549	TRUE
14100-63	C1QC	17673-34	CA5B	0.98263437	55.5515	0.99999976	0.99999243	545.868	0.9826269	549	TRUE
14100-63	C1QC	12738-43	NISCH	0.9825629	0.000113487244	0.9999966	0.99996686	0.00011150836	0.98253036	549	TRUE
14100-63	C1QC	21895-36	IFNL4	0.9825374	543.594	0.99999976	0.99999213	53.4102	0.98252964	549	TRUE
14100-63	C1QC	13053-6	SLC6A14	0.9825556	9.62019	0.9999973	0.99997103	94.5237	0.98252714	549	TRUE
14100-63	C1QC	13594-158	GGA1	0.98312294	0.00044995546	0.9997235	0.9993792	0.00044236155	0.98251265	549	TRUE
14100-63	C1QC	21750-25	BAP1	0.9828453	0.00041526556	0.9998465	0.9995808	0.00040814182	0.9824333	549	TRUE
14100-63	C1QC	14124-6	EFNA2	0.9824792	0.00015997887	0.9999942	0.9999525	0.0001571759	0.98243254	549	TRUE
14100-63	C1QC	12427-8	CDC25B	0.9824174	94.2349	0.99999726	0.99997056	92.5781	0.9823885	549	TRUE
14100-63	C1QC	9078-207	SNTB1	0.9823847	45.2995	0.99999994	0.9999965	445.016	0.9823812	549	TRUE
14100-63	C1QC	10882-12	DSC1	0.9823677	83.8041	0.99999887	0.9999798	82.3265	0.98234785	549	TRUE
14100-63	C1QC	9984-12	YIPF6	0.9819895	0.0002527833	0.99997723	0.99987787	0.00024823056	0.9818696	549	TRUE
14100-63	C1QC	7123-25	MRPL52	0.9823847	0.000184834	0.9999918	0.99994135	0.0001815781	0.98232704	549	TRUE
14100-63	C1QC	13676-46	INHBB	0.9824283	0.00022935867	0.9999661	0.9998463	0.00022532845	0.9822773	549	TRUE
14100-63	C1QC	17710-40	TPD52L1	0.9822538	0.00011956692	0.99999386	0.999951	0.00011744506	0.9822057	549	TRUE
14100-63	C1QC	4254-6	NUDCD3	0.98235315	0.00021868944	0.9999609	0.9998328	0.00021483026	0.9821889	549	TRUE
14100-63	C1QC	23621-326	TIMM13	0.9821519	2.43783	1.0	0.9999987	239.432	0.9821506	549	TRUE
14100-63	C1QC	24407-31	KIF3C	0.9821362	86.9036	0.99999815	0.9999751	853.511	0.9821117	549	TRUE
14100-63	C1QC	12704-26	SH2D3C	0.9820477	185.37	1.0	0.9999996	182.043	0.98204726	549	TRUE
14100-63	C1QC	6263-77	PLTP	0.9820344	671.744	0.9999995	0.9999879	65.9676	0.9820225	549	FALSE
14100-63	C1QC	12417-46	TPRKB	0.9820016	137.091	1.0	0.99999976	134.623	0.98200136	549	TRUE
14100-63	C1QC	13054-87	PFN2	0.98196524	9.65595	1.0	0.99999994	0.948181	0.9819652	549	TRUE
14100-63	C1QC	8767-44	ECE1	0.9819798	0.00010406971	0.99999654	0.99996644	0.00010219435	0.9819468	549	FALSE
14100-63	C1QC	8952-65	CSF3	0.98207676	0.00023818016	0.99995327	0.9998124	0.0002339112	0.9818925	549	FALSE
14100-63	C1QC	10064-12	RBBP9	0.98187554	135.899	1.0	0.99999976	133.436	0.9818753	549	TRUE
14100-63	C1QC	23426-1	VCX	0.98199314	0.00018501282	0.99997735	0.9998781	0.00018168132	0.98187345	549	TRUE
14100-63	C1QC	8069-85	CD3E	0.9848371	0.00018417835	0.99998	0.9998837	0.00018138568	0.9847226	549	TRUE
14341-8	DIPK1C	3191-50	WFIKKN1	0.98591155	0.0713858	0.99999416	0.99988943	0.070380084	0.98580253	219	TRUE
14341-8	DIPK1C	23318-60	PCTP	0.9848619	0.033521354	1.0	1.0	0.033013906	0.9848619	219	TRUE
14341-8	DIPK1C	8037-53	DNAJB14	0.9848672	0.091171026	1.0	1.0	0.08979136	0.9848672	219	TRUE
14341-8	DIPK1C	6119-14	MAMDC2	0.98514223	0.10722381	1.0	1.0	0.1056307	0.98514223	219	TRUE
14341-8	DIPK1C	9092-33	ANGPTL1	0.9853414	0.11594546	1.0	1.0	0.11424586	0.9853414	219	TRUE
14341-8	DIPK1C	13929-27	CROT	0.98564684	0.07194817	0.9999611	0.99974656	0.07091549	0.98539704	219	TRUE
14341-8	DIPK1C	22144-65	FBXO48	0.98557574	0.10484022	0.99998856	0.9998497	0.103327975	0.98542756	219	TRUE
14341-8	DIPK1C	14273-19	PREP	0.9858802	0.07809001	0.99988973	0.9995802	0.07698739	0.9854663	219	TRUE
14341-8	DIPK1C	20135-85	RNGTT	0.9855615	0.12497014	1.0	1.0	0.12316576	0.9855615	219	TRUE
14341-8	DIPK1C	8589-13	CDCP1	0.98556906	0.11419082	1.0	0.99999917	0.112542935	0.9855682	219	TRUE
14341-8	DIPK1C	25308-8	LIMK1	0.9856061	0.11586732	1.0	1.0	0.114199534	0.9856061	219	TRUE
14341-8	DIPK1C	8465-52	CTSH	0.98595893	0.07739222	0.9999304	0.999665	0.07630555	0.98562866	219	TRUE
14341-8	DIPK1C	24271-9	GMPPA	0.9858442	0.071931124	1.0	1.0	0.07091288	0.9858442	219	TRUE
14341-8	DIPK1C	6558-5	COLEC10	0.9859039	0.111136794	1.0	1.0	0.1095702	0.9859039	219	TRUE
14341-8	DIPK1C	20581-42	GLP1R	0.9862891	0.07345277	0.99993765	0.999679	0.07244567	0.9859725	219	TRUE
14341-8	DIPK1C	21290-66	HUS1	0.98602915	0.11056417	1.0	1.0	0.109019496	0.98602915	219	TRUE
14341-8	DIPK1C	22114-4	LAS2	0.9866192	0.07218963	0.9999674	0.99976915	0.07122367	0.9863914	219	TRUE
14341-8	DIPK1C	16780-6	HSPA1A	0.98644274	0.11495912	1.0	0.99999416	0.11340059	0.98643696	219	FALSE
14341-8	DIPK1C	19280-29	UBE2D3	0.9864617	0.08504391	1.0	1.0	0.083892554	0.9864617	219	TRUE
14341-8	DIPK1C	4560-34	LCK	0.98654425	0.098653436	0.99999976	0.9999824	0.09732598	0.9865269	219	TRUE
14341-8	DIPK1C	22526-81	PDHB	0.9865395	0.07533741	1.0	1.0	0.07432333	0.9865395	219	TRUE
14341-8	DIPK1C	23152-49	TNFAIP1	0.98672163	0.03365028	0.9999886	0.99984974	0.033203457	0.98657334	219	FALSE
14341-8	DIPK1C	15323-112	AGO3	0.9868886	0.07269162	0.9999956	0.99991155	0.071738526	0.98680127	219	TRUE
14341-8	DIPK1C	8843-34	MYRF	0.98688483	0.025785506	1.0	1.0	0.025447324	0.98688483	219	TRUE
14341-8	DIPK1C	4129-72	CFB	0.9895462	0.033543587	0.9985551	0.99753547	0.03319293	0.9871074	219	FALSE
14341-8	DIPK1C	21786-25	CDKL2	0.98718554	0.033581257	1.0	1.0	0.03315093	0.98718554	219	TRUE
14341-8	DIPK1C	25111-24	RAD18	0.98730415	0.0930655	1.0	0.99999976	0.09188396	0.9873039	219	TRUE
14341-8	DIPK1C	5970-61	LECT2	0.9848625	0.11589146	1.0	1.0	0.11413715	0.9848625	219	TRUE
14341-8	DIPK1C	15389-1	FXN	0.98486155	0.13453323	1.0	0.9999968	0.1324966	0.9848584	219	TRUE
14341-8	DIPK1C	4912-17	GOT1	0.9848141	0.13058048	1.0	0.9999996	0.1285975	0.9848137	219	TRUE
14341-8	DIPK1C	21833-6	SIRT6	0.98485655	0.074141204	1.0	0.99999964	0.073018454	0.9848562	219	TRUE
14341-8	DIPK1C	8942-2	MRPL21	0.9848159	0.11592138	1.0	1.0	0.114161216	0.9848159	219	TRUE
14341-8	DIPK1C	22148-135	FOXP3	0.9848168	0.07491851	1.0	0.99999994	0.073781006	0.98481673	219	TRUE
14341-8	DIPK1C	20972-37	NUDT21	0.9848301	0.12794787	0.9999999	0.9999869	0.1260069	0.98481715	219	FALSE
14341-8	DIPK1C	5350-14	GPC6	0.9848201	0.12148243	1.0	1.0	0.119638346	0.9848201	219	TRUE
14341-8	DIPK1C	22795-17	TADA2A	0.98482054	0.1541124	1.0	0.99999994	0.15177305	0.9848205	219	TRUE
14341-8	DIPK1C	10781-19	CLEC4G	0.98482186	0.07301122	1.0	1.0	0.07190304	0.98482186	219	TRUE
14341-8	DIPK1C	24441-7	NCBP1	0.9848221	0.10730016	1.0	1.0	0.10567157	0.9848221	219	TRUE
14341-8	DIPK1C	9941-70	PCDHB1	0.9848307	0.13178432	1.0	0.99999475	0.12978524	0.9848255	219	TRUE
14341-8	DIPK1C	9065-28	TXLNA	0.9848264	0.11592817	1.0	0.9999998	0.11416912	0.9848262	219	TRUE
14341-8	DIPK1C	8792-17	PODXL	0.98483145	0.044381678	1.0	1.0	0.043708473	0.98483145	219	TRUE
14341-8	DIPK1C	8845-2	ADAMTS3	0.9848321	0.0718739	1.0	0.9999999	0.07078373	0.984832	219	TRUE
14341-8	DIPK1C	7625-27	YWHAQ	0.98483217	0.033594787	1.0	1.0	0.033085227	0.98483217	219	TRUE
14341-8	DIPK1C	12417-46	TPRKB	0.98483235	0.07147992	1.0	1.0	0.07039573	0.98483235	219	TRUE
14341-8	DIPK1C	12667-2	GDA	0.98483354	0.11587876	1.0	1.0	0.11412129	0.98483354	219	TRUE
14341-8	DIPK1C	9744-139	DNAJA4	0.9848678	0.08930284	0.999999	0.9999661	0.08795149	0.98483443	219	TRUE
14341-8	DIPK1C	8654-13	ADAM10	0.9848348	0.14424986	1.0	1.0	0.14206228	0.9848348	219	TRUE
14341-8	DIPK1C	8824-2	PSMD1	0.9848369	0.092588305	1.0	0.9999999	0.09118438	0.98483676	219	TRUE
14341-8	DIPK1C	3053-49	FLT3LG	0.98483807	0.11593598	1.0	1.0	0.114178166	0.98483807	219	TRUE
14341-8	DIPK1C	5690-49	TUFT1	0.98484	0.05288273	1.0	1.0	0.052081026	0.98484	219	TRUE
14341-8	DIPK1C	4771-10	SMPDL3A	0.9848403	0.11591774	1.0	1.0	0.11416046	0.9848403	219	TRUE
14341-8	DIPK1C	3644-5	DKKL1	0.98484236	0.033566594	1.0	1.0	0.033057805	0.98484236	219	TRUE
14341-8	DIPK1C	4712-28	APOD	0.9848463	0.036390245	1.0	1.0	0.035838798	0.9848463	219	TRUE
14341-8	DIPK1C	12830-4	SAP18	0.98487025	0.11593342	0.99999964	0.99997747	0.11417937	0.9848481	219	TRUE
14341-8	DIPK1C	13698-28	KIAA0319L	0.98486	0.11106044	1.0	0.9999942	0.109378986	0.9848543	219	TRUE
14341-8	DIPK1C	22057-9	ALDH1B1	0.9848546	0.115917265	1.0	1.0	0.11416165	0.9848546	219	TRUE
14341-8	DIPK1C	3809-1	FGFR3	0.9873164	0.0846383	1.0	0.99999917	0.08356478	0.9873156	219	TRUE
14341-8	DIPK1C	6528-95	EXTL2	0.9875157	0.11587453	1.0	0.9999997	0.11442792	0.9875154	219	TRUE
14341-8	DIPK1C	8876-51	NRXN2	0.9877007	0.029964805	1.0	0.9999996	0.029596258	0.9877003	219	TRUE
14341-8	DIPK1C	21828-6	RPN2	0.9877434	0.07716805	0.9999999	0.9999865	0.076222226	0.9877301	219	TRUE
14341-8	DIPK1C	19819-7	RGS21	0.9894699	0.033546448	1.0	1.0	0.0331932	0.9894699	219	TRUE
14341-8	DIPK1C	3741-4	IL5	0.98947203	0.043130815	1.0	1.0	0.042676736	0.98947203	219	TRUE
14341-8	DIPK1C	8822-163	OBI1	0.98947424	0.07559359	1.0	1.0	0.07479791	0.98947424	219	TRUE
14341-8	DIPK1C	21821-9	PPIAL4D	0.9894799	0.09939784	1.0	0.9999972	0.098352164	0.9894771	219	TRUE
14341-8	DIPK1C	14135-3	RXFP1	0.989481	0.09208727	1.0	0.9999993	0.091118604	0.98948026	219	TRUE
14341-8	DIPK1C	20436-93	TPGS2	0.98948497	0.03656006	1.0	1.0	0.036175627	0.98948497	219	TRUE
14341-8	DIPK1C	19357-11	VAMP7	0.98950547	0.07121265	0.9999997	0.99998087	0.070465304	0.9894865	219	TRUE
14341-8	DIPK1C	12653-13	CSNK1G2	0.989501	0.07310623	1.0	0.9999996	0.072338685	0.9895006	219	TRUE
14341-8	DIPK1C	8008-28	HRK	0.98950225	0.042806566	1.0	1.0	0.04235719	0.98950225	219	TRUE
14341-8	DIPK1C	11407-57	PLSCR3	0.9895093	0.08220935	1.0	0.99999994	0.081346914	0.9895092	219	TRUE
14341-8	DIPK1C	3057-55	CCN4	0.98951876	0.07368487	1.0	1.0	0.07291256	0.98951876	219	TRUE
14341-8	DIPK1C	12716-3	ZNF175	0.98956764	0.0643487	1.0	1.0	0.063677385	0.98956764	219	TRUE
14341-8	DIPK1C	12484-67	PITPNB	0.9896217	0.041084707	1.0	1.0	0.040658318	0.9896217	219	TRUE
14341-8	DIPK1C	2867-52	AKT1	0.9896463	0.033679783	1.0	0.99999946	0.033331074	0.9896458	219	TRUE
14341-8	DIPK1C	14268-4	SRXN1	0.9907163	0.070216835	1.0	1.0	0.06956496	0.9907163	219	TRUE
14341-8	DIPK1C	8913-22	SIGLEC11	0.9913952	0.03362	1.0	0.99999964	0.033330705	0.9913948	219	TRUE
14341-8	DIPK1C	12533-135	CYTH2	0.9917346	0.033724368	1.0	0.9999951	0.033445623	0.9917298	219	TRUE
14341-8	DIPK1C	3634-5	OPCML	0.9946461	0.0010427833	1.0	1.0	0.0010372003	0.9946461	219	TRUE
14341-8	DIPK1C	5001-6	SCGB2A1	0.9947032	0.039138973	1.0	0.99999994	0.03893166	0.9947031	219	TRUE
14341-8	DIPK1C	13946-8	DDX23	0.99554044	0.0336954	1.0	1.0	0.033545133	0.99554044	219	TRUE
14341-8	DIPK1C	22050-19	KXD1	0.99653286	0.03371042	1.0	0.999999	0.033593543	0.99653184	219	TRUE
14341-8	DIPK1C	8785-1	ARMC5	0.99668956	0.02769661	1.0	0.9999999	0.02760492	0.99668944	219	TRUE
14341-8	DIPK1C	10618-190	LRP2	0.9967305	0.033560038	1.0	0.9999999	0.033450313	0.9967304	219	TRUE
14341-8	DIPK1C	16852-10	PDZK1	0.9967518	0.033659756	1.0	1.0	0.033550423	0.9967518	219	TRUE
14341-8	DIPK1C	11372-2	ZNF18	0.9988032	0.008451223	1.0	0.99999917	0.008441109	0.99880236	219	TRUE
14341-8	DIPK1C	25428-103	IFRD1	0.9894682	0.09266466	1.0	0.9999996	0.09168874	0.9894678	219	TRUE
14341-8	DIPK1C	22839-23	ZNF263	0.9894675	0.08671403	1.0	1.0	0.085800715	0.9894675	219	TRUE
14341-8	DIPK1C	11617-1	ITGAL	0.98946685	0.07700932	1.0	0.99999994	0.07619817	0.9894668	219	TRUE
14341-8	DIPK1C	13541-1	MYCT1	0.9892927	0.11586434	1.0	1.0	0.11462374	0.9892927	219	TRUE
14341-8	DIPK1C	21864-20	MAK16	0.9877538	0.03353238	1.0	1.0	0.03312174	0.9877538	219	TRUE
14341-8	DIPK1C	8929-7	BDP1	0.98777086	0.033592403	1.0	1.0	0.033181597	0.98777086	219	TRUE
14341-8	DIPK1C	18274-2	SERF2	0.988009	0.0772202	1.0	0.99999994	0.07629425	0.9880089	219	TRUE
14341-8	DIPK1C	13942-140	SPSB1	0.98813707	0.07757723	1.0	1.0	0.07665694	0.98813707	219	TRUE
14341-8	DIPK1C	21581-87	CDK15	0.9881409	0.07454711	1.0	1.0	0.07366305	0.9881409	219	TRUE
14341-8	DIPK1C	8767-44	ECE1	0.9882063	0.04393381	1.0	1.0	0.04341567	0.9882063	219	FALSE
14341-8	DIPK1C	20432-6	PGPEP1	0.98954964	0.03368354	0.99945855	0.99916863	0.033331532	0.988727	219	TRUE
14341-8	DIPK1C	12960-9	GCK	0.98875	0.075193465	1.0	1.0	0.07434753	0.98875	219	TRUE
14341-8	DIPK1C	23266-62	MITD1	0.9892756	0.07244575	0.9998667	0.9995548	0.07166881	0.98883516	219	TRUE
14341-8	DIPK1C	12655-30	NAPB	0.9889976	0.10872698	1.0	0.9999996	0.10753072	0.98899716	219	TRUE
14341-8	DIPK1C	22065-32	IRF8	0.98925567	0.07227558	1.0	1.0	0.07149903	0.98925567	219	TRUE
14341-8	DIPK1C	8867-18	PAEP	0.98947096	0.07183343	0.99998504	0.99982774	0.07107709	0.9893005	219	TRUE
14341-8	DIPK1C	17822-57	RERG	0.989466	0.043709934	1.0	1.0	0.043249495	0.989466	219	TRUE
14341-8	DIPK1C	6359-50	POMGNT2	0.9896117	0.07122469	0.99996907	0.99977136	0.07048479	0.9893854	219	TRUE
14341-8	DIPK1C	21979-12	ITGA6	0.9894916	0.07188374	0.9999948	0.99989885	0.07112835	0.9893915	219	TRUE
14341-8	DIPK1C	21647-9	SRM	0.9894585	0.09352124	0.9999983	0.9999555	0.092535384	0.98941445	219	TRUE
14341-8	DIPK1C	12431-13	PELO	0.9894691	0.07557994	0.9999987	0.99996096	0.07478402	0.9894305	219	TRUE
14341-8	DIPK1C	22140-6	FAM204A	0.9894672	0.08417064	0.99999964	0.99997723	0.08328409	0.9894447	219	TRUE
14341-8	DIPK1C	3390-72	PIK3CA|PIK3R1	0.98947865	0.076966524	0.9999993	0.99997	0.076156735	0.98944896	219	TRUE
14341-8	DIPK1C	8364-74	UST	0.9894611	0.07691145	0.99999994	0.9999914	0.076100886	0.98945266	219	TRUE
14341-8	DIPK1C	21999-61	NUCB2	0.9894544	0.07152355	1.0	1.0	0.07076929	0.9894544	219	TRUE
14341-8	DIPK1C	7751-121	SFRP2	0.9894588	0.11439127	1.0	1.0	0.11318544	0.9894588	219	TRUE
14341-8	DIPK1C	8645-257	PEX14	0.9894623	0.050296128	1.0	1.0	0.049766123	0.9894623	219	TRUE
14341-8	DIPK1C	22832-9	ZC3H8	0.9894645	0.03359312	1.0	1.0	0.033239197	0.9894645	219	TRUE
14341-8	DIPK1C	13511-29	SATB1	0.9848142	0.11591631	1.0	0.99999964	0.11415603	0.98481387	219	TRUE
14341-8	DIPK1C	8089-173	NR4A1	0.9859903	0.11589247	0.9999995	0.999974	0.11426885	0.98596466	219	TRUE
14341-8	DIPK1C	23264-42	MED10	0.98480946	0.14980489	1.0	1.0	0.14752927	0.98480946	219	TRUE
14341-8	DIPK1C	17365-7	KYAT1	0.98173904	0.11031604	1.0	1.0	0.108301565	0.98173904	219	TRUE
14341-8	DIPK1C	9760-13	MAPK9	0.9818758	0.13292062	1.0	0.999998	0.13051154	0.9818738	219	TRUE
14341-8	DIPK1C	21810-50	MLANA	0.98194355	0.11586779	1.0	1.0	0.11377563	0.98194355	219	TRUE
14341-8	DIPK1C	24479-25	TMEM225B	0.98197865	0.15675128	0.9999997	0.9999805	0.1539264	0.9819595	219	TRUE
14341-8	DIPK1C	21696-80	LRFN4	0.9820113	0.17163038	1.0	0.99999565	0.16854298	0.982007	219	TRUE
14341-8	DIPK1C	3623-84	LY86	0.9820839	0.071350396	1.0	1.0	0.07007208	0.9820839	219	TRUE
14341-8	DIPK1C	22540-129	PSMB7	0.9820936	0.19877803	1.0	1.0	0.19521862	0.9820936	219	TRUE
14341-8	DIPK1C	11300-32	SORT1	0.982119	0.16996711	0.99999964	0.9999768	0.16692793	0.98209625	219	TRUE
14341-8	DIPK1C	11425-31	RUFY1	0.9821759	0.18134254	1.0	1.0	0.17811027	0.9821759	219	TRUE
14341-8	DIPK1C	14023-84	IBSP	0.98220617	0.13148057	1.0	1.0	0.12914103	0.98220617	219	TRUE
14341-8	DIPK1C	3605-77	MASP1	0.9822533	0.13016796	1.0	1.0	0.12785791	0.9822533	219	TRUE
14341-8	DIPK1C	13576-15	GSTP1	0.98232716	0.13922477	1.0	0.9999994	0.13676427	0.98232657	219	TRUE
14341-8	DIPK1C	12403-30	RAB39B	0.982361	0.14914382	1.0	0.99999994	0.14651307	0.98236096	219	TRUE
14341-8	DIPK1C	12627-97	ATG7	0.98242277	0.14943969	0.99999815	0.9999541	0.14681296	0.9823777	219	TRUE
14341-8	DIPK1C	8352-26	SIGLEC12	0.9823852	0.11593956	1.0	1.0	0.11389731	0.9823852	219	TRUE
14341-8	DIPK1C	18837-9	SGTB	0.98243123	0.11586326	1.0	0.99999803	0.11382769	0.9824293	219	TRUE
14341-8	DIPK1C	6103-70	FCRL5	0.9825002	0.17399204	1.0	0.9999993	0.17094721	0.9824995	219	TRUE
14341-8	DIPK1C	23382-30	VCX3A	0.9825547	0.099636436	1.0	0.9999999	0.097898245	0.98255455	219	TRUE
14341-8	DIPK1C	7765-15	ITM2A	0.98269624	0.17212087	1.0	1.0	0.16914253	0.98269624	219	TRUE
14341-8	DIPK1C	7638-30	LMAN2	0.9827011	0.14011359	1.0	1.0	0.13768978	0.9827011	219	FALSE
14341-8	DIPK1C	23323-25	DUPD1	0.982735	0.15625018	0.9999999	0.99998814	0.15355252	0.9827233	219	TRUE
14341-8	DIPK1C	23007-8	JUP	0.98275673	0.18722153	1.0	1.0	0.18399322	0.98275673	219	TRUE
14341-8	DIPK1C	24667-27	CT45A1	0.9828814	0.18126011	1.0	1.0	0.1781572	0.9828814	219	TRUE
14341-8	DIPK1C	19335-2	JPT1	0.9829177	0.17689782	1.0	0.99999994	0.173876	0.98291767	219	TRUE
14341-8	DIPK1C	8888-33	SMIM9	0.9829177	0.1158787	1.0	1.0	0.11389923	0.9829177	219	TRUE
14341-8	DIPK1C	13375-48	SYNGR3	0.98303634	0.18646091	1.0	0.99999994	0.18329786	0.9830363	219	TRUE
14341-8	DIPK1C	6447-73	PTX3	0.98246145	0.11588776	0.99966294	0.9993558	0.11385526	0.9818286	219	TRUE
14341-8	DIPK1C	3903-49	SNX4	0.98207545	0.07815379	0.9998349	0.9995241	0.076752916	0.9816081	219	TRUE
14341-8	DIPK1C	18881-7	ADGRE5	0.9831525	0.13933915	0.9999997	0.9999796	0.13699163	0.9831325	219	TRUE
14341-8	DIPK1C	14103-12	TPSG1	0.9815793	0.1365884	1.0	1.0	0.13407235	0.9815793	219	TRUE
14341-8	DIPK1C	13623-4	KMT2D	0.98001343	0.11589974	1.0	0.99999976	0.113583304	0.9800132	219	TRUE
14341-8	DIPK1C	13628-58	GRB14	0.98001707	0.115945935	1.0	1.0	0.113629	0.98001707	219	TRUE
14341-8	DIPK1C	19788-6	MAT2A	0.98031235	0.07791978	1.0	1.0	0.07638572	0.98031235	219	TRUE
14341-8	DIPK1C	5061-27	ICOSLG	0.9803535	0.13052428	0.999999	0.9999658	0.12795992	0.9803199	219	TRUE
14341-8	DIPK1C	5250-53	IMPDH2	0.98036313	0.12178999	1.0	1.0	0.119398415	0.98036313	219	TRUE
14341-8	DIPK1C	15326-64	GBP1	0.98052406	0.124411404	0.99999845	0.99995863	0.12198838	0.98048353	219	TRUE
14341-8	DIPK1C	20932-10	CCDC69	0.9804975	0.18443787	1.0	0.9999946	0.18084086	0.9804922	219	TRUE
14341-8	DIPK1C	8660-33	OLFML3	0.9805459	0.115879774	1.0	1.0	0.11362544	0.9805459	219	TRUE
14341-8	DIPK1C	6545-58	PRNP	0.9806548	0.13761967	1.0	0.99999934	0.13495739	0.9806541	219	TRUE
14341-8	DIPK1C	3317-33	HTRA2	0.9807274	0.077325284	1.0	0.99999887	0.07583503	0.98072624	219	TRUE
14341-8	DIPK1C	10085-25	STAR	0.98073465	0.18449056	1.0	1.0	0.18093629	0.98073465	219	TRUE
14341-8	DIPK1C	12603-87	PABPC4	0.9807492	0.16862363	1.0	0.99999624	0.16537748	0.9807455	219	TRUE
14341-8	DIPK1C	6283-60	MCEMP1	0.98480725	0.07169193	1.0	1.0	0.07060273	0.98480725	219	TRUE
14341-8	DIPK1C	18241-18	CPOX	0.98098636	0.071918786	0.99998116	0.99980736	0.07055135	0.98079735	219	TRUE
14341-8	DIPK1C	15315-64	CUTC	0.9808883	0.12764782	1.0	1.0	0.12520826	0.9808883	219	TRUE
14341-8	DIPK1C	24693-5	CLIC3	0.98095125	0.15492004	0.99999934	0.9999713	0.15196902	0.98092306	219	TRUE
14341-8	DIPK1C	2855-49	MAPK3	0.9812247	0.121267736	0.9999551	0.9997279	0.1189909	0.98095775	219	TRUE
14341-8	DIPK1C	15492-1	CRIM1	0.9809779	0.14966625	1.0	0.9999994	0.14681928	0.9809773	219	TRUE
14341-8	DIPK1C	17792-158	ALDH5A1	0.9810263	0.11590999	1.0	0.99999386	0.11371075	0.9810203	219	TRUE
14341-8	DIPK1C	3592-4	CAMK1	0.981042	0.13643086	1.0	1.0	0.1338444	0.981042	219	TRUE
14341-8	DIPK1C	15526-33	GSS	0.9812114	0.13896412	0.9999883	0.9998496	0.13635318	0.98106384	219	TRUE
14341-8	DIPK1C	11486-26	ZNF174	0.9811485	0.16547829	0.99999815	0.99995404	0.16235878	0.9811034	219	TRUE
14341-8	DIPK1C	11320-29	CHFR	0.98114	0.20729768	1.0	1.0	0.20338805	0.98114	219	TRUE
14341-8	DIPK1C	16749-79	GDF10	0.9813034	0.1762563	1.0	1.0	0.1729609	0.9813034	219	TRUE
14341-8	DIPK1C	18910-45	LIN7A	0.98157805	0.11841291	0.99999934	0.9999712	0.116231516	0.9815498	219	TRUE
14341-8	DIPK1C	7850-1	COX4I2	0.9831005	0.074492395	1.0	1.0	0.07323351	0.9831005	219	TRUE
14341-8	DIPK1C	14192-31	PDCL2	0.9807746	0.14507085	1.0	1.0	0.1422818	0.9807746	219	TRUE
14341-8	DIPK1C	21544-4	ATL3	0.9832481	0.03369522	0.9999997	0.99998057	0.03313076	0.983229	219	TRUE
14341-8	DIPK1C	7203-125	RFNG	0.9844293	0.11591804	0.99991626	0.9996337	0.114113115	0.98406875	219	TRUE
14341-8	DIPK1C	7778-104	CARD19	0.9841788	0.1625675	1.0	1.0	0.15999548	0.9841788	219	TRUE
14341-8	DIPK1C	23664-17	RTKN	0.98484355	0.073031425	0.9996901	0.99937487	0.07192453	0.9842279	219	TRUE
14341-8	DIPK1C	4967-1	C1QBP	0.9842659	0.1774385	1.0	1.0	0.17464666	0.9842659	219	TRUE
14341-8	DIPK1C	24690-1	CABP2	0.98482424	0.07598579	0.99977267	0.9994551	0.07483265	0.9842876	219	TRUE
14341-8	DIPK1C	17384-110	PFKM	0.9843736	0.033711195	1.0	1.0	0.033184413	0.9843736	219	TRUE
14341-8	DIPK1C	6561-77	IGKV1-5	0.9843942	0.17590809	1.0	1.0	0.1731629	0.9843942	219	TRUE
14341-8	DIPK1C	14099-20	PSMA4	0.98482877	0.07156044	0.9998842	0.9995761	0.07047478	0.9844113	219	TRUE
14341-8	DIPK1C	9969-8	SLC22A16	0.9844741	0.15197998	1.0	0.9999999	0.14962035	0.984474	219	TRUE
14341-8	DIPK1C	2942-50	CYCS	0.9848215	0.07624012	0.99995255	0.9997173	0.07508291	0.9845431	219	TRUE
14341-8	DIPK1C	10956-82	GCSH	0.9848212	0.10275489	0.9999598	0.9997435	0.101195194	0.9845686	219	TRUE
14341-8	DIPK1C	7624-19	ANK2	0.98459876	0.14771777	0.9999997	0.9999806	0.14544274	0.9845797	219	TRUE
14341-8	DIPK1C	23903-3	GOT2	0.98482597	0.07167828	0.9999821	0.9998121	0.07059063	0.98464096	219	TRUE
14341-8	DIPK1C	8893-29	PARP1	0.98482764	0.07759178	0.9999841	0.9998238	0.076414526	0.9846541	219	TRUE
14341-8	DIPK1C	12018-84	TPK1	0.9846798	0.16447604	1.0	0.999995	0.16195624	0.9846749	219	TRUE
14341-8	DIPK1C	8975-26	CNOT9	0.9848054	0.10077453	0.99999577	0.99991554	0.0992433	0.98472226	219	TRUE
14341-8	DIPK1C	19253-82	RAB2B	0.98483384	0.10843825	0.9999953	0.9999076	0.106793664	0.9847429	219	TRUE
14341-8	DIPK1C	9051-13	IL32	0.9848401	0.11588615	0.99999523	0.9999068	0.11412933	0.9847483	219	TRUE
14341-8	DIPK1C	12540-25	RHOG	0.98477423	0.13370818	1.0	1.0	0.13167237	0.98477423	219	TRUE
14341-8	DIPK1C	7775-15	KLK11	0.98481035	0.14009857	0.99999917	0.99996847	0.13797052	0.9847793	219	TRUE
14341-8	DIPK1C	21955-36	BAG6	0.98480946	0.11589438	0.9999998	0.9999851	0.11413388	0.9847948	219	FALSE
14341-8	DIPK1C	21690-31	LRRC4	0.9848048	0.13591707	0.99999994	0.99999166	0.13385178	0.9847966	219	TRUE
14341-8	DIPK1C	24497-8	TRIML1	0.98481077	0.11590713	0.9999999	0.9999874	0.11414659	0.9847984	219	TRUE
14341-8	DIPK1C	21742-43	OTUD7B	0.98480326	0.16500914	1.0	0.99999785	0.16250154	0.9848012	219	TRUE
14341-8	DIPK1C	17505-125	NAALADL1	0.98480177	0.07438445	1.0	1.0	0.07325394	0.98480177	219	TRUE
14341-8	DIPK1C	13687-5	CCL1	0.9832856	0.1409949	1.0	0.9999999	0.13863826	0.9832855	219	TRUE
14341-8	DIPK1C	11281-6	GRB7	0.98410857	0.06997359	1.0	0.9999976	0.068861604	0.98410624	219	TRUE
14341-8	DIPK1C	23569-53	STARD10	0.9848075	0.11588198	0.9999971	0.9999367	0.114121445	0.98474514	219	TRUE
14341-8	DIPK1C	10346-5	STAT3	0.98395246	0.12724656	0.99999803	0.9999523	0.12520456	0.98390555	219	TRUE
14341-8	DIPK1C	11586-2	LRRN1	0.9836221	0.18223155	1.0	1.0	0.17924698	0.9836221	219	TRUE
14341-8	DIPK1C	13614-6	CREBBP	0.983374	0.03623581	1.0	0.9999999	0.03563335	0.9833739	219	TRUE
14341-8	DIPK1C	24902-84	GPHN	0.9839016	0.10769266	0.9999043	0.99960357	0.10595898	0.98351157	219	TRUE
14341-8	DIPK1C	20089-172	SULT1C4	0.98352283	0.17487705	1.0	0.99999905	0.17199557	0.9835219	219	TRUE
14341-8	DIPK1C	11324-3	PXDNL	0.98357123	0.15098572	0.9999998	0.99998426	0.14850521	0.98355573	219	TRUE
14341-8	DIPK1C	8803-61	NECTIN1	0.9835688	0.087854564	1.0	0.99999785	0.08641101	0.9835667	219	TRUE
14341-8	DIPK1C	12811-55	ZNF415	0.98389196	0.17609364	1.0	0.99999744	0.17325711	0.98388946	219	TRUE
14341-8	DIPK1C	25053-1	DYNC1LI2	0.9833159	0.11592263	1.0	0.99999994	0.11398856	0.9833158	219	TRUE
14341-8	DIPK1C	13430-50	SLC14A1	0.98333645	0.17567438	1.0	1.0	0.17274702	0.98333645	219	TRUE
14341-8	DIPK1C	8535-102	DMKN	0.98364145	0.1325981	1.0	1.0	0.13042898	0.98364145	219	TRUE
14341-8	DIPK1C	8918-64	PTK2B	0.9837225	0.11592305	1.0	1.0	0.11403611	0.9837225	219	FALSE
14341-8	DIPK1C	24443-8	MORF4L2	0.98372495	0.17447615	1.0	0.9999997	0.17163654	0.98372465	219	TRUE
14341-8	DIPK1C	19294-26	CRIPT	0.9838072	0.09026438	1.0	0.99999994	0.08880275	0.98380715	219	TRUE
14341-8	DIPK1C	8950-4	CLCA2	0.98380846	0.13997859	1.0	1.0	0.13771212	0.98380846	219	TRUE
14341-8	DIPK1C	21935-16	UBE2H	0.9845201	0.07232416	0.9995956	0.99929845	0.07120459	0.9838294	219	TRUE
14341-8	DIPK1C	21905-10	ITGA2|ITGB1	0.98387504	0.12510145	1.0	0.99999654	0.12308419	0.98387164	219	TRUE
15333-11	SDF2	24975-3	FCRLA	0.9994483	0.0032333732	0.9999991	0.9999734	0.0032315892	0.9994217	205	TRUE
15333-11	SDF2	9379-248	SMIM10	0.99951065	0.00076186657	0.9999935	0.99992126	0.00076149375	0.99943197	205	TRUE
15333-11	SDF2	17738-7	CRNN	0.9995869	0.00053191185	0.99998254	0.9998588	0.0005316921	0.99944574	205	TRUE
15333-11	SDF2	25049-8	SCP2	0.9998174	0.00016260147	0.9998886	0.9996166	0.00016257177	0.99943405	205	TRUE
15333-11	SDF2	20225-119	STAT5A	0.9994343	0.031231046	1.0	1.0	0.031213379	0.9994343	205	TRUE
15333-11	SDF2	24111-10	EEF1G	0.99944186	0.020998895	1.0	1.0	0.020987175	0.99944186	205	TRUE
15333-11	SDF2	21194-39	POU6F1	0.99947953	0.0012088418	0.99999845	0.9999635	0.0012082127	0.99944305	205	TRUE
15333-11	SDF2	10467-58	CTXN3	0.99944586	0.008189797	1.0	0.99999964	0.008185259	0.9994455	205	TRUE
15333-11	SDF2	6415-90	CPN2	0.99968445	0.00033450127	0.99993974	0.9997495	0.0003343957	0.999434	205	TRUE
15333-11	SDF2	13447-42	SPRN	0.9994876	0.018274903	1.0	1.0	0.01826554	0.9994876	205	TRUE
15333-11	SDF2	22811-5	TMA16	0.9994509	0.011759281	1.0	0.99999994	0.011752824	0.99945086	205	TRUE
15333-11	SDF2	13988-67	NMRAL1	0.99940604	0.0323866	1.0	1.0	0.032367364	0.99940604	205	TRUE
15333-11	SDF2	24493-10	MTMR7	0.99949026	0.00848341	1.0	1.0	0.008479086	0.99949026	205	TRUE
15333-11	SDF2	10767-52	ADGRG2	0.9996963	0.00034552813	0.99996275	0.9997956	0.0003454232	0.999492	205	TRUE
15333-11	SDF2	13501-10	SLC35G2	0.9995032	0.00876683	1.0	1.0	0.008762474	0.9995032	205	TRUE
15333-11	SDF2	12784-10	APBB3	0.9995173	0.0046798587	1.0	1.0	0.0046775998	0.9995173	205	TRUE
15333-11	SDF2	9044-1	CNTNAP5	0.9995301	0.0010864735	1.0	0.9999979	0.0010859629	0.999528	205	TRUE
15333-11	SDF2	17510-7	SRP14	0.9995307	0.002141714	1.0	0.9999996	0.002140709	0.99953026	205	TRUE
15333-11	SDF2	23615-4	TRMT112	0.99995124	63.1809	0.9999061	0.99959034	63.1778	0.9995416	205	TRUE
15333-11	SDF2	22091-14	UPB1	0.9995565	0.0024847388	1.0	1.0	0.0024836368	0.9995565	205	TRUE
15333-11	SDF2	25216-8	S100A8	0.99964356	0.000467062	0.9999936	0.99991626	0.00046689552	0.9995599	205	TRUE
15333-11	SDF2	13468-5	NEURL4	0.99940693	0.07397336	1.0	1.0	0.07392949	0.99940693	205	TRUE
15333-11	SDF2	25917-12	HEXA	0.9993234	0.008934617	0.99999917	0.9999751	0.008928572	0.9992985	205	TRUE
15333-11	SDF2	13078-3	CETN2	0.9994021	0.051623404	1.0	1.0	0.05159254	0.9994021	205	TRUE
15333-11	SDF2	18308-30	STXBP6	0.9993926	0.008471787	0.99999994	0.9999952	0.008466641	0.9993878	205	TRUE
15333-11	SDF2	13563-259	ACBD7	0.9994383	0.0007212758	0.99995434	0.999798	0.0007208707	0.9992364	205	TRUE
15333-11	SDF2	17451-13	BCL2L11	0.99926347	0.014287233	0.99999636	0.99995047	0.01427671	0.999214	205	TRUE
15333-11	SDF2	23373-77	DPH5	0.99920183	0.3548407	1.0	1.0	0.35455748	0.99920183	205	TRUE
15333-11	SDF2	11494-4	ELL2	0.9993773	0.0013771653	0.9999537	0.9998009	0.0013763078	0.99917835	205	TRUE
15333-11	SDF2	25103-45	VPS53	0.9991719	0.11755407	1.0	0.9999999	0.11745673	0.9991718	205	TRUE
15333-11	SDF2	18302-204	ZWILCH	0.9991661	0.13892484	1.0	1.0	0.13880898	0.9991661	205	TRUE
15333-11	SDF2	12881-17	RDH16	0.9991357	0.11306596	1.0	0.99999994	0.11296823	0.9991356	205	TRUE
15333-11	SDF2	2752-62	GDF5	0.99985003	0.00013887882	0.9999443	0.9997277	0.000138858	0.9995778	205	TRUE
15333-11	SDF2	22486-58	KRT6A	0.99924344	0.0086990595	0.9999842	0.9998826	0.008692478	0.9991261	205	TRUE
15333-11	SDF2	24915-123	CAPN13	0.99912405	0.14217287	1.0	0.99999994	0.14204834	0.999124	205	TRUE
15333-11	SDF2	3122-6	DIABLO	0.99925184	0.053156495	1.0	0.9999996	0.053116724	0.9992514	205	TRUE
15333-11	SDF2	13932-45	ARHGEF7	0.99925613	0.12101561	1.0	1.0	0.12092559	0.99925613	205	TRUE
15333-11	SDF2	19823-75	SIRT1	0.9992641	0.1190958	1.0	1.0	0.11900816	0.9992641	205	TRUE
15333-11	SDF2	13672-3	HSPA6	0.9992744	0.1239894	1.0	1.0	0.12389943	0.9992744	205	TRUE
15333-11	SDF2	17747-45	TRAF1	0.99928844	0.09165418	1.0	1.0	0.09158897	0.99928844	205	TRUE
15333-11	SDF2	23645-49	HACL1	0.9992905	0.04704225	1.0	0.99999994	0.047008876	0.99929047	205	TRUE
15333-11	SDF2	22793-110	GTF2A2	0.99931693	0.06771642	1.0	1.0	0.06767017	0.99931693	205	TRUE
15333-11	SDF2	14186-13	RFFL	0.9994886	0.00072413683	0.99996823	0.99982935	0.0007237665	0.999318	205	TRUE
15333-11	SDF2	19370-30	HS3ST4	0.9993285	0.07192165	1.0	1.0	0.07187335	0.9993285	205	TRUE
15333-11	SDF2	9023-9	CD34	0.99933803	0.04637748	1.0	1.0	0.04634678	0.99933803	205	TRUE
15333-11	SDF2	22479-64	IP6K2	0.99938124	0.04311049	1.0	1.0	0.043083817	0.99938124	205	TRUE
15333-11	SDF2	12457-10	ADI1	0.99956083	0.001239717	1.0	0.9999997	0.0012391725	0.99956053	205	TRUE
15333-11	SDF2	22484-17	CSNK1A1L	0.99977005	0.0004171729	1.0	1.0	0.00041707698	0.99977005	205	TRUE
15333-11	SDF2	20229-67	TM2D1	0.99958444	0.000688076	0.99999994	0.9999938	0.0006877901	0.99957824	205	TRUE
15333-11	SDF2	21357-12	FBLIM1	0.99958897	0.001638174	1.0	1.0	0.0016375007	0.99958897	205	TRUE
15333-11	SDF2	4923-79	AMH	0.9998116	0.00031256676	1.0	1.0	0.00031250788	0.9998116	205	TRUE
15333-11	SDF2	20393-10	PDE6H	0.9998164	0.00031542778	1.0	1.0	0.00031536986	0.9998164	205	TRUE
15333-11	SDF2	21916-82	OTULIN	0.99982464	0.00031411648	1.0	1.0	0.00031406138	0.99982464	205	TRUE
15333-11	SDF2	22833-74	ZCCHC18	0.9998388	0.00032013655	1.0	1.0	0.00032008495	0.9998388	205	TRUE
15333-11	SDF2	18900-37	HRAS	0.9998399	0.00030112267	1.0	1.0	0.00030107447	0.9998399	205	TRUE
15333-11	SDF2	12817-1	GEM	0.999848	0.00027483702	1.0	1.0	0.00027479525	0.999848	205	TRUE
15333-11	SDF2	13518-5	ASAP2	0.99987775	0.00023984909	1.0	1.0	0.00023981977	0.99987775	205	TRUE
15333-11	SDF2	11391-69	MVK	0.9998942	0.00018960238	1.0	0.9999999	0.00018958232	0.9998941	205	TRUE
15333-11	SDF2	21951-32	ARNT	0.9999057	0.00016659498	1.0	1.0	0.00016657927	0.9999057	205	TRUE
15333-11	SDF2	23669-20	GFPT2	0.9999215	0.00015372038	1.0	0.99999994	0.00015370832	0.99992144	205	TRUE
15333-11	SDF2	12529-32	FKBP6	0.9999222	0.00013941526	1.0	1.0	0.00013940442	0.9999222	205	TRUE
15333-11	SDF2	22120-4	DCAF11	0.9999252	0.0001296997	1.0	0.99999994	0.00012969	0.99992514	205	TRUE
15333-11	SDF2	25292-6	CES3	0.999931	0.00012713671	1.0	1.0	0.00012712793	0.999931	205	TRUE
15333-11	SDF2	11239-49	TMPRSS6	0.9999326	0.00011777878	1.0	1.0	0.00011777084	0.9999326	205	TRUE
15333-11	SDF2	25951-17	PRAME	0.9999687	55.5515	1.0	1.0	55.5498	0.9999687	205	TRUE
15333-11	SDF2	17137-160	HBB	0.9990522	0.15939105	1.0	1.0	0.15923998	0.9990522	205	TRUE
15333-11	SDF2	13125-45	VTN	0.9999747	50.1871	1.0	0.9999999	50.1858	0.9999746	205	FALSE
15333-11	SDF2	22010-36	PRKRA	0.99997663	389.218	1.0	1.0	389.209	0.99997663	205	TRUE
15333-11	SDF2	8382-47	MAPKAPK5	0.99998504	249.147	1.0	0.99999696	249.144	0.999982	205	TRUE
15333-11	SDF2	21438-45	TRIM5	0.9999917	247.955	1.0	0.9999998	247.953	0.99999154	205	TRUE
15333-11	SDF2	7956-11	MICOS10	1.0	0.0	1.0	0.99999994	0.0	0.99999994	205	TRUE
15333-11	SDF2	20056-7	FZD10	0.99988973	0.00013577938	0.9999952	0.99991935	0.0001357644	0.9998091	205	TRUE
15333-11	SDF2	5617-41	NPFF	0.9997991	0.0003646016	1.0	1.0	0.00036452836	0.9997991	205	TRUE
15333-11	SDF2	23426-1	VCX	0.99979526	0.0003453493	1.0	0.9999998	0.00034527862	0.9997951	205	TRUE
15333-11	SDF2	3172-28	ARSB	0.9996673	0.0006752014	1.0	1.0	0.0006749768	0.9996673	205	TRUE
15333-11	SDF2	11243-90	ADGRF1	0.9995931	0.0018221736	1.0	1.0	0.0018214321	0.9995931	205	TRUE
15333-11	SDF2	9951-36	FBXL4	0.99959624	0.0010645986	1.0	0.99999994	0.0010641688	0.9995962	205	TRUE
15333-11	SDF2	23178-95	HNMT	0.9996024	0.00076520443	1.0	0.99999803	0.0007649002	0.9996004	205	TRUE
15333-11	SDF2	21897-4	IL17A|IL17F	0.9996071	0.0010461807	1.0	1.0	0.0010457697	0.9996071	205	TRUE
15333-11	SDF2	12766-33	GPR142	0.9997614	0.00027149916	0.9999834	0.9998499	0.00027143437	0.9996114	205	TRUE
15333-11	SDF2	22059-56	PALMD	0.9997729	0.0002682209	0.9999833	0.99984866	0.00026816	0.9996216	205	TRUE
15333-11	SDF2	24679-35	ETV7	0.99965006	0.0007635951	1.0	1.0	0.0007633279	0.99965006	205	TRUE
15333-11	SDF2	5494-52	SNRPF	0.99965733	0.00058341026	1.0	0.9999983	0.0005832103	0.9996556	205	TRUE
15333-11	SDF2	12848-9	ARHGEF2	0.99966395	0.0007058978	1.0	1.0	0.0007056606	0.99966395	205	TRUE
15333-11	SDF2	21452-3	DNM1L	0.99969774	0.00045216084	0.99999976	0.9999882	0.00045202416	0.99968594	205	TRUE
15333-11	SDF2	23622-128	INIP	0.9997737	0.00037658215	1.0	0.9999997	0.00037649693	0.9997734	205	TRUE
15333-11	SDF2	10990-21	LRRK2	0.9997006	0.0005801916	1.0	1.0	0.0005800179	0.9997006	205	TRUE
15333-11	SDF2	10455-196	IL31	0.99971116	0.00043058395	0.9999998	0.9999901	0.0004304596	0.99970126	205	TRUE
15333-11	SDF2	23284-5	LMO4	0.9997127	0.00044190884	1.0	0.9999982	0.0004417819	0.9997109	205	TRUE
15333-11	SDF2	12936-38	RLBP1	0.99971515	0.0005414486	1.0	1.0	0.00054129434	0.99971515	205	TRUE
15333-11	SDF2	21220-11	SAR1B	0.9997186	0.00043272972	1.0	0.99999744	0.00043260795	0.99971604	205	TRUE
15333-11	SDF2	22482-87	KRT14	0.9997339	0.00038444996	0.99999994	0.999993	0.00038434766	0.99972695	205	TRUE
15333-11	SDF2	17804-102	PNPO	0.99975413	0.0004644394	1.0	1.0	0.0004643252	0.99975413	205	TRUE
15333-11	SDF2	9039-47	TOR1AIP1	0.9997545	0.00042414665	1.0	1.0	0.00042404252	0.9997545	205	TRUE
15333-11	SDF2	22813-5	FLJ44635	0.9997593	0.00046890974	1.0	1.0	0.00046879688	0.9997593	205	TRUE
15333-11	SDF2	25918-60	HLA-E	0.9991197	0.3018087	1.0	1.0	0.30154303	0.9991197	205	TRUE
15333-11	SDF2	9802-27	PNPLA2	0.9992546	0.021802247	0.9999998	0.9999909	0.021785995	0.99924546	205	TRUE
15333-11	SDF2	16308-14	BTLA	0.9990322	0.12805432	1.0	0.9999996	0.12793039	0.9990318	205	TRUE
15333-11	SDF2	9585-80	CLMP	0.99198544	0.41493404	1.0	0.99999976	0.41160852	0.9919852	205	TRUE
15333-11	SDF2	15670-15	C1QL2	0.9904087	0.5230347	1.0	1.0	0.5180181	0.9904087	205	TRUE
15333-11	SDF2	17156-72	DCLK1	0.99162203	0.041207016	0.9993223	0.9991957	0.040861785	0.99082446	205	TRUE
15333-11	SDF2	5612-16	HINT2	0.99123627	0.31296158	0.9999998	0.9999917	0.31021887	0.99122804	205	TRUE
15333-11	SDF2	5017-19	PRDX5	0.99158436	0.04990244	0.9998512	0.99968165	0.04948248	0.9912687	205	TRUE
15333-11	SDF2	8906-60	LRTM2	0.99145	0.35611433	0.9999997	0.9999886	0.35306954	0.99143875	205	TRUE
15333-11	SDF2	3418-12	CAMK1D	0.9915376	0.51618165	1.0	0.99999994	0.5118135	0.9915375	205	TRUE
15333-11	SDF2	5030-52	SIRT2	0.9918887	0.0716725	0.999832	0.99965984	0.071091145	0.9915513	205	TRUE
15333-11	SDF2	13614-6	CREBBP	0.9916292	0.26667386	1.0	0.9999987	0.26444158	0.9916279	205	TRUE
15333-11	SDF2	21234-7	ASB13	0.9916292	0.56359136	1.0	0.99999994	0.55887365	0.9916291	205	TRUE
15333-11	SDF2	12954-71	PPARA	0.99176353	0.5315321	1.0	1.0	0.52715415	0.99176353	205	TRUE
15333-11	SDF2	13516-46	EMC4	0.99191415	0.00047022104	0.9999938	0.99994034	0.00046641892	0.99185497	205	TRUE
15333-11	SDF2	13479-8	FAM171A2	0.9927764	0.6117419	1.0	1.0	0.60732293	0.9927764	205	TRUE
15333-11	SDF2	12872-35	CNGA2	0.9896403	0.3846864	0.99999994	0.99999666	0.38070118	0.989637	205	TRUE
15333-11	SDF2	18330-7	PGM2	0.99289143	0.5424088	1.0	0.99999994	0.53855306	0.9928914	205	TRUE
15333-11	SDF2	20127-102	HEPH	0.99641216	0.00898993	0.99867386	0.9965063	0.008957676	0.99293095	205	TRUE
15333-11	SDF2	5138-50	TNFRSF12A	0.99322325	0.17840946	0.999989	0.99991477	0.17720042	0.9931386	205	TRUE
15333-11	SDF2	17435-43	ETFA	0.9932894	0.508116	1.0	0.99999994	0.50470626	0.99328935	205	TRUE
15333-11	SDF2	21157-6	HYKK	0.9933332	0.2079708	0.99999756	0.99996	0.2065843	0.99329346	205	TRUE
15333-11	SDF2	10892-8	OSMR	0.99341977	0.3911587	1.0	1.0	0.3885848	0.99341977	205	TRUE
15333-11	SDF2	22798-111	TAF8	0.9939603	0.36967683	1.0	0.99999744	0.3674441	0.99395776	205	TRUE
15333-11	SDF2	21895-36	IFNL4	0.9943207	0.65201586	1.0	1.0	0.64831287	0.9943207	205	TRUE
15333-11	SDF2	9956-7	ADAM15	0.99470246	0.43471223	1.0	0.9999995	0.43240932	0.994702	205	TRUE
15333-11	SDF2	18257-64	SRP19	0.99489385	0.34666914	0.99999994	0.99999386	0.344899	0.99488777	205	TRUE
15333-11	SDF2	12822-34	APBB1	0.99512386	0.38902438	1.0	0.9999997	0.38712743	0.99512357	205	TRUE
15333-11	SDF2	19774-8	HBG2	0.99037516	0.48363322	1.0	0.99999994	0.47897834	0.9903751	205	TRUE
15333-11	SDF2	4959-2	AGR2	0.9895548	0.65651906	1.0	1.0	0.6496616	0.9895548	205	TRUE
15333-11	SDF2	21507-48	COMMD8	0.99532264	0.5247985	1.0	1.0	0.5223438	0.99532264	205	TRUE
15333-11	SDF2	18386-36	GLRX	0.99962556	0.00021034479	0.9992337	0.9846652	0.00021026604	0.9842965	205	TRUE
15333-11	SDF2	14294-61	MBD1	0.9997966	241.995	0.9997098	0.9992253	241.946	0.9990221	205	TRUE
15333-11	SDF2	24907-3	PMPCA	0.9813533	0.65267557	1.0	1.0	0.6405053	0.9813533	205	TRUE
15333-11	SDF2	12756-3	BACH2	0.981546	0.30577415	0.999983	0.9998868	0.30013138	0.9814349	205	TRUE
15333-11	SDF2	16887-29	PTRH2	0.981488	0.4453706	0.99999964	0.999986	0.43712592	0.9814742	205	TRUE
15333-11	SDF2	9994-217	ATP4B	0.9996455	0.0002657175	0.9992485	0.9819152	0.0002656233	0.9815671	205	TRUE
15333-11	SDF2	7860-9	HERC4	0.9821915	0.6581942	1.0	1.0	0.64647275	0.9821915	205	TRUE
15333-11	SDF2	13961-18	KIF3A	0.9825189	0.67994463	1.0	1.0	0.66805845	0.9825189	205	TRUE
15333-11	SDF2	18322-15	JMJD6	0.98258066	0.61609834	1.0	0.99999994	0.6053663	0.9825806	205	TRUE
15333-11	SDF2	20427-18	MED20	0.9831663	0.25992835	0.99997216	0.9998611	0.2555528	0.9830297	205	TRUE
15333-11	SDF2	5599-88	PCYOX1L	0.98383796	0.3689344	0.99999964	0.99998605	0.36297166	0.98382425	205	TRUE
15333-11	SDF2	13485-20	TMEM87B	0.9850486	0.06631124	0.9991346	0.99908715	0.06531979	0.9841494	205	TRUE
15333-11	SDF2	25453-57	ROPN1B	0.98453593	0.41801107	0.99999994	0.99999607	0.41154692	0.98453206	205	TRUE
15333-11	SDF2	10731-10	HS3ST5	0.9888953	0.6177052	1.0	1.0	0.6108458	0.9888953	205	TRUE
15333-11	SDF2	9890-8	TPM3	0.9848072	0.2559678	0.999993	0.99993694	0.25207892	0.9847451	205	TRUE
15333-11	SDF2	5265-12	GRAP2	0.98541534	0.10393262	0.9997139	0.9995315	0.1024168	0.9849537	205	TRUE
15333-11	SDF2	21349-2	STYX	0.9853779	0.6500597	1.0	1.0	0.6405545	0.9853779	205	TRUE
15333-11	SDF2	20195-13	IFIH1	0.9864499	0.0065549016	0.99911064	0.99906665	0.006466082	0.9855292	205	TRUE
15333-11	SDF2	25068-131	GLUD2	0.98561555	0.6121585	1.0	1.0	0.6033529	0.98561555	205	TRUE
15333-11	SDF2	16814-13	FHL1	0.9863298	0.14042497	0.9999402	0.9997996	0.13850532	0.98613214	205	TRUE
15333-11	SDF2	13486-9	PKD2	0.9870055	0.000590086	0.9999876	0.999909	0.0005824181	0.98691565	205	TRUE
15333-11	SDF2	10416-79	MT1F	0.98810965	0.1875614	0.99997276	0.99986154	0.18533123	0.98797286	205	TRUE
15333-11	SDF2	24247-13	C15orf40	0.98854214	0.08279538	0.99961925	0.9994383	0.08184672	0.98798686	205	TRUE
15333-11	SDF2	24941-14	CLUH	0.98866224	0.0021218657	0.99965787	0.9994737	0.0020978085	0.9881419	205	TRUE
15333-11	SDF2	25904-17	DOCK2	0.98842615	0.580681	1.0	1.0	0.5739603	0.98842615	205	TRUE
15333-11	SDF2	19567-1	EGFR	0.9956001	0.058802247	0.9998203	0.9996382	0.058543522	0.9952399	205	TRUE
15333-11	SDF2	9016-12	NR1H2	0.9900973	0.6025528	1.0	1.0	0.59658587	0.9900973	205	TRUE
15333-11	SDF2	8903-1	COX6C	0.9956578	0.25167948	0.99999994	0.9999937	0.25058663	0.9956515	205	TRUE
15333-11	SDF2	13561-5	HTR6	0.99965405	0.00014150143	0.9996029	0.99916804	0.00014145247	0.9988224	205	TRUE
15333-11	SDF2	25895-29	CASP5	0.9985054	0.00041222572	0.99995005	0.999807	0.00041160962	0.9983127	205	TRUE
15333-11	SDF2	6991-24	FUT9	0.9992675	0.00046610832	0.99936086	0.9990989	0.0004657669	0.9983671	205	TRUE
15333-11	SDF2	21811-20	ZCCHC17	0.9992859	0.00044822693	0.99935734	0.99908906	0.00044790684	0.9983756	205	TRUE
15333-11	SDF2	21521-17	TPH1	0.99948615	0.000302732	0.99934673	0.9989545	0.00030257643	0.99844116	205	TRUE
15333-11	SDF2	19794-10	NUDT14	0.9993596	0.00070375204	0.9994791	0.99918264	0.00070330134	0.9985428	205	TRUE
15333-11	SDF2	3222-11	SEMA3A	0.9985791	0.20745993	1.0	0.9999999	0.20716514	0.99857897	205	TRUE
15333-11	SDF2	17404-5	ARL5B	0.9989177	0.0071965456	0.9998659	0.9996818	0.007188757	0.9985998	205	TRUE
15333-11	SDF2	3766-51	STX1A	0.9991405	0.004031062	0.9997109	0.99946755	0.0040275976	0.9986085	205	TRUE
15333-11	SDF2	24322-1	GTF2E1	0.999471	0.00028806925	0.99953455	0.99919355	0.00028791686	0.998665	205	TRUE
15333-11	SDF2	24499-36	LGSN	0.9989073	0.00038462877	0.99994624	0.99979806	0.0003842085	0.9987056	205	TRUE
15333-11	SDF2	5260-80	TYK2	0.99883974	0.043276727	0.9999948	0.9999436	0.043226514	0.9987834	205	TRUE
15333-11	SDF2	7859-21	PCDHGC3	0.9995114	0.00023823977	0.9996446	0.99931085	0.00023812336	0.9988226	205	TRUE
15333-11	SDF2	24323-43	BROX	0.99821997	0.3669278	1.0	1.0	0.36627465	0.99821997	205	TRUE
15333-11	SDF2	21624-64	NKIRAS2	0.9993025	0.0012335777	0.9997874	0.9995588	0.0012327173	0.9988616	205	TRUE
15333-11	SDF2	23631-1	GALK2	0.998882	0.35144216	1.0	1.0	0.35104924	0.998882	205	TRUE
15333-11	SDF2	18301-10	NAIF1	0.99889463	0.11724454	1.0	0.9999993	0.117114946	0.9988939	205	TRUE
15333-11	SDF2	11143-32	OLFM3	0.9989137	0.25681895	1.0	1.0	0.25653997	0.9989137	205	TRUE
15333-11	SDF2	25493-11	FAM221B	0.9989788	0.03087616	0.99999535	0.99994594	0.030844629	0.9989248	205	TRUE
15333-11	SDF2	22590-68	FZD1	0.99897647	0.05384767	0.9999996	0.99998134	0.053792555	0.9989578	205	TRUE
15333-11	SDF2	13576-15	GSTP1	0.9992133	0.00034064054	0.9999243	0.99975294	0.00034037256	0.9989664	205	TRUE
15333-11	SDF2	25094-9	ACSS2	0.99898237	0.1501956	1.0	1.0	0.15004276	0.99898237	205	TRUE
15333-11	SDF2	13991-47	EIF4G3	0.9989986	0.10745734	1.0	0.99999917	0.10734973	0.99899775	205	TRUE
15333-11	SDF2	5021-13	PPA1	0.9993016	0.00031137466	0.9998961	0.9997119	0.0003111572	0.99901366	205	TRUE
15333-11	SDF2	22509-9	NDUFAF5	0.99979687	0.00011754036	0.9994643	0.9958996	0.00011751648	0.9956973	205	TRUE
15333-11	SDF2	21764-99	USP30	0.998283	0.15734392	1.0	0.9999981	0.15707377	0.9982811	205	TRUE
15333-11	SDF2	5677-15	C2orf66	0.999276	0.0003913641	0.9997262	0.9994786	0.00039108074	0.9987549	205	TRUE
15333-11	SDF2	25288-16	FMO3	0.996001	0.34494466	1.0	0.9999994	0.34356523	0.9960004	205	TRUE
15333-11	SDF2	7763-25	CDH11	0.99730057	0.5624305	1.0	1.0	0.56091225	0.99730057	205	TRUE
15333-11	SDF2	6079-59	PXYLP1	0.9959007	0.6219189	1.0	1.0	0.6193695	0.9959007	205	TRUE
15333-11	SDF2	18178-13	SARS1	0.99819726	0.21167642	1.0	0.99999994	0.21129481	0.9981972	205	TRUE
15333-11	SDF2	23372-112	ERGIC1	0.99611807	0.11971873	0.9999856	0.99989617	0.11925399	0.99601465	205	TRUE
15333-11	SDF2	18905-5	KRT16	0.9965852	0.031246722	0.99972266	0.999521	0.03114002	0.9961078	205	TRUE
15333-11	SDF2	22771-6	SAMD12	0.9961153	0.52929986	1.0	1.0	0.5272437	0.9961153	205	TRUE
15333-11	SDF2	12363-70	TRIB2	0.9962968	0.33040178	1.0	1.0	0.32917824	0.9962968	205	TRUE
15333-11	SDF2	5114-65	PRLR	0.99635476	0.49653196	1.0	1.0	0.49472198	0.99635476	205	TRUE
15333-11	SDF2	23601-43	ACOT12	0.9968495	0.00050228834	0.99995685	0.9998225	0.00050070585	0.9966725	205	TRUE
15333-11	SDF2	8697-38	GPC1	0.9969357	0.386496	1.0	0.9999999	0.38531166	0.9969356	205	TRUE
15333-11	SDF2	8916-32	STIM1	0.996963	0.34461367	1.0	1.0	0.34356707	0.996963	205	TRUE
15333-11	SDF2	10723-41	WDR1	0.99702823	0.4411651	1.0	1.0	0.43985406	0.99702823	205	TRUE
15333-11	SDF2	25307-8	WDR18	0.9967627	0.43911797	1.0	1.0	0.4376964	0.9967627	205	TRUE
15333-11	SDF2	21239-31	CYTH1	0.99831074	0.0007275939	0.9991777	0.9990126	0.0007263648	0.997325	205	TRUE
15333-11	SDF2	4925-54	MMP13	0.9977695	0.049987018	0.99997073	0.9998516	0.04987552	0.9976214	205	TRUE
15333-11	SDF2	21119-1	CBR4	0.99811214	0.10157251	0.99999857	0.99996895	0.10138076	0.99808115	205	TRUE
15333-11	SDF2	24641-10	CLDN1	0.9979301	0.45292646	1.0	1.0	0.45198894	0.9979301	205	TRUE
15333-11	SDF2	17166-4	FGF8	0.99783117	0.23722637	1.0	0.9999996	0.23671186	0.99783075	205	TRUE
15333-11	SDF2	23689-52	CPNE6	0.9977271	0.114114046	0.9999997	0.99998945	0.11385468	0.99771655	205	TRUE
15333-11	SDF2	11365-17	TENM4	0.99820447	0.0413422	0.99997693	0.9998656	0.04126797	0.9980703	205	TRUE
15333-11	SDF2	8400-74	GRP	0.9977326	0.0645116	0.9999782	0.9998699	0.06436532	0.99760276	205	TRUE
15333-11	SDF2	23402-147	GDAP1L1	0.9975908	0.43284947	1.0	1.0	0.43180662	0.9975908	205	TRUE
15333-11	SDF2	22496-21	LYRM1	0.99933	0.00045233965	0.99907386	0.9982303	0.00045203656	0.99756145	205	TRUE
15364-101	APOC1	22858-3	MAPK6	0.99878025	0.45652932	1.0	0.9999998	0.45597246	0.9987801	44	TRUE
15364-101	APOC1	9118-7	PSD2	0.9999227	83.1485	0.99979806	0.9988768	831.421	0.99879956	44	TRUE
15364-101	APOC1	25262-6	ZW10	0.99998593	258.088	0.9998478	0.9988172	258.084	0.99880314	44	TRUE
15364-101	APOC1	12501-10	TBCA	0.99988145	0.000118494034	0.99979246	0.99897206	0.000118479984	0.9988536	44	TRUE
15364-101	APOC1	9207-60	CRYZL1	0.9997255	91.2547	0.99982363	0.9992664	91.2297	0.9989921	44	TRUE
15364-101	APOC1	21508-7	ST8SIA1	0.9999065	0.00015091896	0.99997	0.9996677	0.00015090485	0.99957424	44	TRUE
15364-101	APOC1	9314-9	PSG5	0.9980796	0.02860701	0.9994394	0.99917233	0.028552074	0.99725354	44	TRUE
15364-101	APOC1	12514-16	METTL1	0.99857146	0.0010518432	0.99902904	0.99871504	0.0010503406	0.99728835	44	TRUE
15364-101	APOC1	14116-129	S100A4	0.9990423	0.0006893277	0.9991607	0.99180245	0.0006886675	0.9908526	44	TRUE
15364-101	APOC1	22782-80	SPC25	0.99776816	0.0013853312	0.9987327	0.996304	0.0013822393	0.99408036	44	TRUE
15364-101	APOC1	9380-2	PLA2G12B	0.99501914	0.0011738539	0.9993875	0.9991345	0.001168007	0.9941579	44	TRUE
15364-101	APOC1	13022-20	TP53I11	0.99997914	159.74	0.99979895	0.9945196	159.737	0.99449885	44	TRUE
15364-101	APOC1	25287-7	EIF4G1	0.99545157	0.041417122	0.99930334	0.99906546	0.041228738	0.99452126	44	TRUE
15364-101	APOC1	10082-251	NEFL	0.9983733	0.0011581182	0.99882734	0.9969326	0.0011562344	0.99531096	44	TRUE
15364-101	APOC1	15606-19	KRT19	0.99916387	0.0005745292	0.9992682	0.9963161	0.0005740488	0.99548304	44	TRUE
15364-101	APOC1	14332-3	RALA	0.99815655	0.0035578012	0.9988659	0.9984173	0.0035512426	0.9965768	44	TRUE
15364-101	APOC1	21238-40	CDK5RAP3	0.998451	0.0010797381	0.9990377	0.9987462	0.0010780656	0.9971992	44	TRUE
15364-101	APOC1	19491-11	HSD17B8	0.9996616	0.00013405085	0.9997536	0.9991118	0.00013400549	0.9987737	44	TRUE
15364-101	APOC1	25108-6	ATE1	0.99969316	0.00028032064	0.9997316	0.99902767	0.00028023464	0.9987211	44	TRUE
15364-101	APOC1	7223-60	S100A13	0.9993219	0.0006726384	0.9997588	0.99932	0.0006721823	0.9986423	44	TRUE
15364-101	APOC1	21130-82	ITPK1	0.9992709	0.00073099136	0.99975157	0.99932975	0.0007304584	0.99860114	44	TRUE
15364-101	APOC1	12587-65	ARL2	0.9993366	0.0006465316	0.9997206	0.99925435	0.00064610265	0.9985914	44	TRUE
15364-101	APOC1	21207-1	COASY	0.99976593	0.0002014637	0.99969244	0.99877656	0.00020141654	0.9985428	44	TRUE
15364-101	APOC1	8971-9	NRXN1	0.9991755	0.00080406666	0.99964994	0.999209	0.0008034037	0.99838513	44	TRUE
15364-101	APOC1	11556-19	ARFGAP1	0.99902993	0.00059461594	0.99957204	0.99916196	0.0005940391	0.9981927	44	TRUE
15364-101	APOC1	12041-33,13083-18	VARS1,HSPA1L	0.9987795	0.0007432103	0.9996859	0.9993695	0.0007423032	0.99814975	44	TRUE
15364-101	APOC1	9999-1	IRF6	0.9987822	0.0015396476	0.9996095	0.9992809	0.0015377726	0.99806404	44	TRUE
15364-101	APOC1	9313-27	CBLN1	0.9987199	0.0023940206	0.9996301	0.99931747	0.0023909558	0.99803823	44	TRUE
15364-101	APOC1	23359-25	WTAP	0.9991185	0.00080549717	0.99943095	0.9989051	0.00080478715	0.9980246	44	TRUE
15364-101	APOC1	14318-1	VPS29	0.9992356	0.0006688237	0.99941117	0.99873793	0.0006683124	0.99797446	44	TRUE
15364-101	APOC1	22786-57	SPATA46	0.9987254	0.0017729998	0.9995593	0.9992385	0.0017707399	0.99796486	44	TRUE
15364-101	APOC1	15559-5	ANTXR2	0.9980197	0.0007221699	0.99999356	0.9999181	0.0007207398	0.997938	44	TRUE
15364-101	APOC1	21887-2	CBLN2	0.9984879	0.017439902	0.9996733	0.9993866	0.01741353	0.99787545	44	TRUE
15364-101	APOC1	22472-4	TCF12	0.9986081	0.0035309792	0.99953425	0.9992299	0.0035260643	0.9978391	44	TRUE
15364-101	APOC1	20387-277	CHCHD7	0.9997599	0.000120043755	0.9996556	0.99806494	0.000120014935	0.9978253	44	TRUE
15364-101	APOC1	10046-55	BIRC2	0.9990527	0.0008420348	0.99925864	0.99852544	0.00084123714	0.9975795	44	TRUE
15364-101	APOC1	9484-75	DSG2	0.9983681	0.013340473	0.9994774	0.99919635	0.013318703	0.99756575	44	TRUE
15364-101	APOC1	8922-4	TMCC3	0.999796	0.000108003616	0.9996535	0.98871803	0.00010798158	0.98851633	44	TRUE
15364-101	APOC1	25499-37	DDHD2	0.98867303	0.0016662478	0.99893755	0.99877733	0.0016473744	0.9874642	44	TRUE
15364-101	APOC1	25488-6	PLEKHO2	0.99820036	0.002738595	0.9987056	0.9860906	0.0027336664	0.984316	44	TRUE
15364-101	APOC1	2938-55	APOE	0.999848	0.0002373457	0.9999841	0.9997627	0.00023730962	0.9996108	44	FALSE
15364-101	APOC1	23245-5	SPATC1L	0.99968433	0.00045919418	0.99999905	0.99994576	0.00045904922	0.9996301	44	TRUE
15364-101	APOC1	19158-1	PCLAF	1.0	152.588	0.99999785	0.99986815	152.588	0.99986815	44	TRUE
15364-101	APOC1	21721-6	CHST10	0.98129517	0.0020163655	0.99909455	0.9989317	0.0019786498	0.98024684	44	TRUE
15430-165	OPTC	4294-16	SPHK1	0.9864702	0.09436327	0.9988726	0.9988701	0.093086556	0.98535556	10	TRUE
15430-165	OPTC	2693-20	OSM	0.9834362	0.6473007	0.9999999	0.9999913	0.636579	0.98342764	10	TRUE
15430-165	OPTC	19553-14	STX1A	0.9832001	0.5812787	0.9999979	0.9999611	0.57151324	0.9831618	10	TRUE
15430-165	OPTC	10980-11	ACHE	0.9816439	0.5828413	0.9999926	0.99992126	0.5721426	0.9815666	10	TRUE
15430-165	OPTC	20591-48	GLDN	0.9802542	0.583646	0.9999524	0.99980426	0.57212144	0.9800623	10	TRUE
15430-165	OPTC	20998-19	NMRK2	0.98044217	0.8455153	1.0	0.9999971	0.82897884	0.9804393	10	TRUE
15430-165	OPTC	5532-53	FGFR1	0.98085505	0.58116174	0.9999636	0.9998323	0.5700354	0.98069054	10	TRUE
15430-165	OPTC	23324-6	HSPB3	0.98363054	0.62914836	1.0	1.0	0.6188495	0.98363054	10	TRUE
15430-165	OPTC	3600-2	CHIT1	1.0	0.0	0.9996838	0.9989592	0.0	0.9989592	10	TRUE
15430-165	OPTC	10758-2	KERA	0.9999858	0.00019997358	0.9999845	0.99984986	0.00019997075	0.99983567	10	TRUE
15432-1	OTOR	9023-9	CD34	0.99406004	0.0154438615	0.99951214	0.9992938	0.015352125	0.993358	178	TRUE
15432-1	OTOR	13628-58	GRB14	0.9941195	0.014912128	0.9991938	0.998838	0.014824438	0.9929644	178	TRUE
15432-1	OTOR	9398-30	GALP	0.99376893	0.015497863	0.9994467	0.9992204	0.015401295	0.9929942	178	TRUE
15432-1	OTOR	11563-51	SYTL4	0.9935257	0.0180431	0.9997202	0.99950975	0.017926283	0.9930386	178	TRUE
15432-1	OTOR	11258-41	MADCAM1	0.99483234	0.014854431	0.99913067	0.9982046	0.014777669	0.9930462	178	TRUE
15432-1	OTOR	18301-10	NAIF1	0.9939782	0.015220463	0.9993413	0.99909675	0.015128809	0.9930804	178	TRUE
15432-1	OTOR	14029-42	COPS2	0.99385303	0.015586138	0.9995304	0.9993135	0.015490331	0.99317074	178	TRUE
15432-1	OTOR	13078-3	CETN2	0.99395096	0.015613437	0.9995816	0.999368	0.01551899	0.9933228	178	TRUE
15432-1	OTOR	19819-7	RGS21	0.9947478	0.015072107	0.9995171	0.99929434	0.014992946	0.99404585	178	TRUE
15432-1	OTOR	17726-3	SAR1A	0.99499196	0.014852166	0.9991694	0.99857146	0.014777786	0.99357057	178	TRUE
15432-1	OTOR	22023-3	AADAT	0.99443924	0.015096188	0.9994274	0.9991935	0.015012241	0.9936372	178	TRUE
15432-1	OTOR	13672-3	HSPA6	0.99441105	0.01521641	0.9994912	0.9992706	0.015131366	0.9936857	178	TRUE
15432-1	OTOR	20953-34	MMACHC	0.9947496	0.014873266	0.9992808	0.9990143	0.014795176	0.9937691	178	TRUE
15432-1	OTOR	9952-57	TFAM	0.9947934	0.014943123	0.9994547	0.999222	0.01486532	0.99401945	178	TRUE
15432-1	OTOR	20425-12	HHEX	0.99353284	0.015660584	0.99946594	0.9992468	0.0155593045	0.9927845	178	TRUE
15432-1	OTOR	13468-5	NEURL4	0.9946065	0.015472829	0.99970376	0.99948525	0.015389376	0.99409455	178	TRUE
15432-1	OTOR	10024-44	HOGA1	0.9949553	0.014876306	0.99938154	0.99914116	0.014801259	0.9941008	178	TRUE
15432-1	OTOR	18900-37	HRAS	0.9955599	0.010939121	0.9991991	0.9985375	0.01089055	0.99410385	178	TRUE
15432-1	OTOR	17747-45	TRAF1	0.993405	0.0182333	0.99969953	0.99948436	0.01811305	0.99289274	178	TRUE
15432-1	OTOR	25291-27	PLEKHM2	0.99322325	0.015535176	0.99930507	0.99905777	0.015429898	0.9922874	178	TRUE
15432-1	OTOR	9951-36	FBXL4	0.99357176	0.015372694	0.99929136	0.9990397	0.015273874	0.99261767	178	TRUE
15432-1	OTOR	24659-6	DNAJB13	0.992413	0.021476269	0.9997014	0.999489	0.021313328	0.99190587	178	TRUE
15432-1	OTOR	7054-87	CLEC2D	0.99552804	0.010365546	0.9990981	0.995452	0.010319191	0.99100035	178	TRUE
15432-1	OTOR	8645-257	PEX14	0.99211526	0.015660346	0.99921376	0.99890864	0.015536868	0.9910325	178	TRUE
15432-1	OTOR	7881-244	PARP16	0.9809796	0.042290032	0.99929273	0.9990901	0.04148566	0.980087	178	TRUE
15432-1	OTOR	19117-3	PPP1R14A	0.9965802	0.0073451996	0.9991499	0.9944652	0.0073200804	0.9910643	178	TRUE
15432-1	OTOR	6919-3	HBZ	0.99193937	0.016460657	0.9994062	0.99918526	0.016327973	0.9911312	178	TRUE
15432-1	OTOR	19774-8	HBG2	0.9948077	0.015220463	0.9996261	0.9994085	0.015141434	0.9942193	178	TRUE
15432-1	OTOR	19788-6	MAT2A	0.9922911	0.017788887	0.9995221	0.9993112	0.017651754	0.9916076	178	TRUE
15432-1	OTOR	23271-20	EBP	0.9924464	0.021731853	0.99971193	0.9995025	0.0215677	0.99195266	178	TRUE
15432-1	OTOR	6561-77	IGKV1-5	0.99312073	0.019092679	0.999696	0.99947983	0.018961335	0.99260414	178	TRUE
15432-1	OTOR	11671-19	BRPF1	0.99277115	0.015875518	0.99946046	0.99924314	0.015760757	0.9920198	178	TRUE
15432-1	OTOR	23264-42	MED10	0.99313366	0.015440464	0.99922574	0.9989256	0.015334445	0.9920667	178	TRUE
15432-1	OTOR	4995-16	HPGD	0.99307436	0.015506148	0.99926025	0.9990017	0.015398758	0.99208295	178	TRUE
15432-1	OTOR	11587-5	MGA	0.9927377	0.018704534	0.99962765	0.9994174	0.018568696	0.99215937	178	TRUE
15432-1	OTOR	23631-1	GALK2	0.99288017	0.0180763	0.99961954	0.99941033	0.017947601	0.99229467	178	TRUE
15432-1	OTOR	8664-36	PKDCC	0.9932631	0.015751064	0.99945354	0.9992327	0.01564495	0.992501	178	TRUE
15432-1	OTOR	12731-12	PLEKHA7	0.9933257	0.015715003	0.99944043	0.99921596	0.0156101165	0.9925469	178	TRUE
15432-1	OTOR	12960-9	GCK	0.99464893	0.015596747	0.99976355	0.9995537	0.015513288	0.994205	178	TRUE
15432-1	OTOR	13479-8	FAM171A2	0.9954689	0.014813542	0.9993641	0.9990996	0.014746421	0.9945726	178	TRUE
15432-1	OTOR	3605-77	MASP1	0.99492353	0.015001953	0.9995341	0.99931014	0.014925796	0.9942372	178	TRUE
15432-1	OTOR	24641-10	CLDN1	0.99546695	0.014827967	0.99946773	0.99922454	0.01476075	0.994695	178	TRUE
15432-1	OTOR	10085-25	STAR	0.99654305	0.0075271726	0.99919987	0.9982482	0.0075011514	0.99479735	178	TRUE
15432-1	OTOR	6079-59	PXYLP1	0.9955413	0.0137242675	0.9995566	0.9993148	0.013663075	0.9948591	178	TRUE
15432-1	OTOR	9068-17	JAKMIP3	0.9954407	0.014898181	0.9996706	0.9994428	0.014830256	0.9948861	178	TRUE
15432-1	OTOR	20225-119	STAT5A	0.9954463	0.01488179	0.99968994	0.9994598	0.014814023	0.9949086	178	TRUE
15432-1	OTOR	12954-71	PPARA	0.99654675	0.0073982477	0.99921685	0.9984417	0.0073726997	0.9949938	178	TRUE
15432-1	OTOR	22466-27	HES5	0.9954593	0.014883578	0.99979657	0.99959266	0.014815996	0.9950538	178	TRUE
15432-1	OTOR	23373-77	DPH5	0.9954452	0.0152462125	0.9998394	0.9996447	0.015176769	0.9950915	178	TRUE
15432-1	OTOR	13988-67	NMRAL1	0.9965377	0.008048773	0.9992449	0.99882674	0.008020906	0.9953685	178	TRUE
15432-1	OTOR	17804-102	PNPO	0.9963483	0.0089815855	0.9993478	0.9990466	0.008948788	0.9953984	178	TRUE
15432-1	OTOR	11243-90	ADGRF1	0.99654365	0.008025646	0.99933195	0.99901676	0.007997907	0.9955638	178	TRUE
15432-1	OTOR	23621-326	TIMM13	0.99638057	0.009474039	0.9994944	0.9992341	0.009439749	0.99561745	178	TRUE
15432-1	OTOR	18178-13	SARS1	0.99655384	0.00769794	0.99940145	0.9991063	0.0076714116	0.9956632	178	TRUE
15432-1	OTOR	9003-99	MARCO	0.9961874	0.012175441	0.9997392	0.9995122	0.012129021	0.99570143	178	TRUE
15432-1	OTOR	23767-1	C11orf49,LRP4	0.9965802	0.0073663592	0.9994987	0.9992145	0.0073411674	0.99579734	178	FALSE
15432-1	OTOR	25918-60	HLA-E	0.99654526	0.009183407	0.99964315	0.99939877	0.00915168	0.9959461	178	TRUE
15432-1	OTOR	8888-33	SMIM9	0.9963197	0.012706518	0.99983233	0.9996268	0.012659755	0.9959479	178	TRUE
15432-1	OTOR	20135-85	RNGTT	0.99656266	0.00827986	0.999673	0.99942005	0.0082514	0.9959847	178	TRUE
15432-1	OTOR	10990-21	LRRK2	0.9956913	0.01131326	0.9993367	0.9990465	0.011264514	0.9947419	178	TRUE
15432-1	OTOR	18890-227	FGB	0.995465	0.014829397	0.9994571	0.9992116	0.0147621455	0.99468017	178	TRUE
15432-1	OTOR	21238-40	CDK5RAP3	0.99469817	0.015552163	0.99975586	0.99954504	0.0154697085	0.9942456	178	TRUE
15432-1	OTOR	5001-6	SCGB2A1	0.9954752	0.014813602	0.99944293	0.99919045	0.014746573	0.99466926	178	TRUE
15432-1	OTOR	19370-30	HS3ST4	0.99483454	0.0153208375	0.9996932	0.9994687	0.015241698	0.99430597	178	TRUE
15432-1	OTOR	21916-82	OTULIN	0.99545825	0.014813304	0.9992298	0.9988719	0.014746025	0.9943353	178	TRUE
15432-1	OTOR	21863-11	NUBP2	0.99544317	0.014835477	0.9992381	0.998902	0.014767874	0.9943502	178	TRUE
15432-1	OTOR	22771-6	SAMD12	0.9952187	0.01486814	0.99939835	0.9991569	0.014797051	0.99437964	178	TRUE
15432-1	OTOR	25292-6	CES3	0.9954594	0.014814496	0.999254	0.998924	0.014747229	0.9943883	178	TRUE
15432-1	OTOR	5617-41	NPFF	0.9954448	0.014838338	0.9992861	0.99900585	0.014770746	0.99445516	178	TRUE
15432-1	OTOR	18842-24	UBE2D2	0.995267	0.014869571	0.99942976	0.9991891	0.014799193	0.99445987	178	TRUE
15432-1	OTOR	25240-1	EEF2KMT	0.99531126	0.014863849	0.9993908	0.9991483	0.014794156	0.99446356	178	TRUE
15432-1	OTOR	10082-251	NEFL	0.99544287	0.014845848	0.99933124	0.99906504	0.014778194	0.99451214	178	TRUE
15432-1	OTOR	25904-17	DOCK2	0.99568766	0.010582149	0.99923635	0.9988475	0.010536515	0.9945401	178	TRUE
15432-1	OTOR	12817-1	GEM	0.9954472	0.014843404	0.99936235	0.99910593	0.014775826	0.9945572	178	TRUE
15432-1	OTOR	12936-38	RLBP1	0.99182504	0.015771389	0.99924207	0.9989731	0.015642459	0.9908065	178	TRUE
15432-1	OTOR	3169-70	IDUA	0.9954422	0.014853239	0.9993887	0.9991439	0.014785541	0.99459	178	TRUE
15432-1	OTOR	3172-28	ARSB	0.9954424	0.01485467	0.9994047	0.9991604	0.014786968	0.9946066	178	TRUE
15432-1	OTOR	11539-4	ATP5MF	0.9952894	0.01488328	0.9995614	0.99933517	0.014813171	0.9946277	178	TRUE
15432-1	OTOR	25068-131	GLUD2	0.99538773	0.014870644	0.99947894	0.9992479	0.014802056	0.9946391	178	TRUE
15432-1	OTOR	12420-10	GPD1L	0.9953618	0.014876127	0.9995195	0.99929273	0.014807129	0.9946578	178	TRUE
15432-1	OTOR	14663-44	RNF8	0.99159527	0.019449413	0.99949664	0.99928755	0.019285945	0.9908888	178	TRUE
15432-1	OTOR	23370-39	KCNAB3	0.9908617	0.029289246	0.99979204	0.99959874	0.029021593	0.99046415	178	TRUE
15432-1	OTOR	24407-31	KIF3C	0.9916158	0.01584822	0.99926144	0.9990166	0.015715344	0.9906406	178	TRUE
15432-1	OTOR	14593-152	FAM210A	0.99455684	0.014858305	0.99906844	0.9960206	0.014777429	0.9905991	178	TRUE
15432-1	OTOR	8837-8	MFAP3L	0.98188335	0.03684342	0.99906206	0.9982348	0.03617594	0.98015016	178	TRUE
15432-1	OTOR	17384-110	PFKM	0.9806293	0.044207394	0.9997071	0.9995104	0.043351065	0.9801492	178	TRUE
15432-1	OTOR	13054-87	PFN2	0.98092985	0.043074727	0.9993659	0.99917406	0.042253286	0.98011965	178	TRUE
15432-1	OTOR	5918-5	PSME1	0.98433816	0.033595383	0.99919146	0.99892265	0.03306922	0.9832777	178	TRUE
15432-1	OTOR	18938-3	VLDLR	0.9842113	0.03780955	0.9994046	0.9992069	0.037212588	0.98343074	178	TRUE
15432-1	OTOR	21989-12	MAP4K5	0.98672694	0.024658918	0.9990055	0.996717	0.02433162	0.9834875	178	TRUE
15432-1	OTOR	8950-4	CLCA2	0.98457676	0.035006702	0.9993025	0.99909025	0.034466784	0.983681	178	TRUE
15432-1	OTOR	21653-205	URM1	0.98421955	0.043088317	0.9997029	0.9995026	0.042408366	0.98373	178	TRUE
15432-1	OTOR	17774-38	SNRPD3	0.98465264	0.03851086	0.9994979	0.9993053	0.03791982	0.9839686	178	TRUE
15432-1	OTOR	4712-28	APOD	0.984723	0.037184656	0.9994406	0.9992428	0.036616586	0.9839773	178	TRUE
15432-1	OTOR	17673-34	CA5B	0.98480296	0.037005782	0.9994417	0.99924386	0.036443405	0.9840583	178	TRUE
15432-1	OTOR	24271-9	GMPPA	0.98458505	0.04334992	0.9997852	0.9995967	0.042681683	0.98418796	178	TRUE
15432-1	OTOR	23646-5	AIPL1	0.9847147	0.04228121	0.99969345	0.99949014	0.04163493	0.98421264	178	TRUE
15432-1	OTOR	8999-19	CEACAM3	0.9954467	0.014513254	0.99900156	0.9888705	0.01444717	0.98436785	178	TRUE
15432-1	OTOR	14685-17	AKT2	0.98619866	0.027171552	0.9990901	0.9983316	0.026796548	0.9845533	178	TRUE
15432-1	OTOR	11425-31	RUFY1	0.9850898	0.04325354	0.9998018	0.99961567	0.042608622	0.98471117	178	TRUE
15432-1	OTOR	17811-78	SULT1C2	0.9862966	0.028137088	0.99915874	0.9988531	0.027751515	0.9851654	178	TRUE
15432-1	OTOR	15530-33	EPHB4	0.9861187	0.03367549	0.9994355	0.9992337	0.03320803	0.985363	178	TRUE
15432-1	OTOR	13464-8	NRAC	0.9900354	0.015880585	0.9989955	0.99545443	0.015722342	0.98553514	178	TRUE
15432-1	OTOR	22793-110	GTF2A2	0.98698896	0.026465178	0.99916357	0.9988564	0.026120838	0.9858603	178	TRUE
15432-1	OTOR	13524-25	HS6ST2	0.986909	0.027704298	0.99922085	0.99896735	0.027341621	0.98588985	178	TRUE
15432-1	OTOR	16610-13	LRP10	0.981123	0.043322384	0.99947035	0.999284	0.042504586	0.98042053	178	TRUE
15432-1	OTOR	22484-17	CSNK1A1L	0.98133993	0.04297352	0.99936944	0.9991769	0.04217163	0.9805322	178	TRUE
15432-1	OTOR	5486-73	ICAM2	0.98125035	0.04324931	0.999458	0.9992715	0.0424384	0.9805355	178	TRUE
15432-1	OTOR	11556-19	ARFGAP1	0.9829219	0.043022692	0.999532	0.9993431	0.042287946	0.9822762	178	TRUE
15432-1	OTOR	5350-14	GPC6	0.9835038	0.04262817	0.99956894	0.99937993	0.04192497	0.982894	178	TRUE
15432-1	OTOR	15413-3	LCAT	0.98468983	0.030376911	0.99904877	0.99805844	0.029911835	0.982778	178	TRUE
15432-1	OTOR	6369-82	DEAF1	0.98353696	0.03650099	0.9992399	0.9990244	0.03590007	0.9825774	178	TRUE
15432-1	OTOR	3005-5	PTPN1	0.98434097	0.03145331	0.99906623	0.99817044	0.030960783	0.9825401	178	TRUE
15432-1	OTOR	24441-7	NCBP1	0.9832625	0.04059291	0.9994308	0.9992366	0.039913483	0.9825118	178	TRUE
15432-1	OTOR	4905-63	COTL1	0.9870455	0.023349583	0.99896526	0.9952689	0.0230471	0.9823757	178	TRUE
15432-1	OTOR	25307-8	WDR18	0.9832528	0.037810266	0.9992742	0.9990635	0.037177052	0.982332	178	TRUE
15432-1	OTOR	10731-10	HS3ST5	0.9829301	0.0430516	0.9995433	0.9993544	0.042316716	0.9822956	178	TRUE
15432-1	OTOR	22833-74	ZCCHC18	0.9829908	0.041984797	0.9994685	0.9992794	0.04127067	0.98228246	178	TRUE
15432-1	OTOR	11143-32	OLFM3	0.98312324	0.037879944	0.9992597	0.9990478	0.037240654	0.98218715	178	TRUE
15432-1	OTOR	12632-14	NAT1	0.9817759	0.0410102	0.99929786	0.99909383	0.040262826	0.9808862	178	TRUE
15432-1	OTOR	9100-32	C5orf46	0.9832418	0.036012888	0.9991707	0.99889493	0.035409376	0.98215526	178	TRUE
15432-1	OTOR	24497-8	TRIML1	0.98278713	0.04244429	0.9994712	0.9992824	0.0417137	0.9820819	178	TRUE
15432-1	OTOR	11918-54	STOX1	0.9843561	0.03086859	0.9990164	0.99767894	0.030385684	0.98207134	178	TRUE
15432-1	OTOR	12681-63	USP21	0.98222774	0.04386151	0.99972236	0.999526	0.04308199	0.9817622	178	TRUE
15432-1	OTOR	10610-8	DEFB134	0.9819291	0.044513524	0.9998371	0.9996591	0.043709125	0.9815944	178	TRUE
15432-1	OTOR	8273-84	IL31RA	0.9817301	0.04347354	0.99957585	0.99939084	0.042679284	0.9811321	178	TRUE
15432-1	OTOR	13509-5	SCAMP5	0.9819451	0.041862667	0.9993609	0.99916697	0.04110684	0.9811271	178	TRUE
15432-1	OTOR	9910-9	MTAP	0.9824925	0.036476254	0.999103	0.9986076	0.035837647	0.98112446	178	TRUE
15432-1	OTOR	9078-207	SNTB1	0.98146534	0.043964744	0.9997023	0.9995045	0.043149874	0.980979	178	TRUE
15432-1	OTOR	14689-3	SEC13	0.98691034	0.02969873	0.99932885	0.999114	0.029309982	0.98603594	178	TRUE
15432-1	OTOR	22057-9	ALDH1B1	0.9912792	0.015577793	0.99898994	0.9948695	0.015441942	0.9861934	178	TRUE
15432-1	OTOR	12827-37	RGS3	0.98782206	0.02333057	0.99910605	0.9984247	0.02304645	0.98626596	178	TRUE
15432-1	OTOR	11647-6	FZD10	0.99392456	0.014881253	0.99904394	0.995619	0.014790843	0.9895702	178	TRUE
15432-1	OTOR	20436-93	TPGS2	0.98958343	0.027369022	0.9995749	0.99937385	0.027083931	0.9889638	178	TRUE
15432-1	OTOR	18210-12	SPIN1	0.9898024	0.02360785	0.9994254	0.99921256	0.023367107	0.98902303	178	TRUE
15432-1	OTOR	6406-3	NMES1	0.9910839	0.01570797	0.999075	0.9979527	0.015567916	0.98905486	178	TRUE
15432-1	OTOR	18415-16	ARL6	0.9900117	0.020641804	0.9993105	0.9990784	0.020435628	0.98909926	178	TRUE
15432-1	OTOR	12655-30	NAPB	0.99426305	0.014867067	0.999029	0.9948479	0.014781776	0.9891405	178	TRUE
15432-1	OTOR	25041-11	PFKFB4	0.9899588	0.023250997	0.9994328	0.99921966	0.02301753	0.9891863	178	TRUE
15432-1	OTOR	23202-78	ART5	0.9901163	0.020765245	0.99933296	0.99910676	0.020560008	0.9892319	178	TRUE
15432-1	OTOR	12845-18,22816-4,21823-5,12616-45,13451-2	SNX17,TRIM54,NRBP1,PPM1G,FNDC4	0.9900958	0.022382915	0.99940974	0.9991953	0.02216123	0.98929906	178	TRUE
15432-1	OTOR	24221-3	PPARG	0.9902986	0.022452772	0.9994468	0.9992343	0.022234948	0.9895404	178	TRUE
15432-1	OTOR	7182-1	CES1	0.99029213	0.024240613	0.99953043	0.999325	0.024005288	0.98962367	178	TRUE
15432-1	OTOR	22839-23	ZNF263	0.98898804	0.034436047	0.99977714	0.99958014	0.03405684	0.98857284	178	TRUE
15432-1	OTOR	22155-44	GEMIN7	0.99063516	0.017537534	0.9992517	0.99900496	0.017373297	0.9896494	178	TRUE
15432-1	OTOR	12704-26	SH2D3C	0.9911961	0.015907228	0.9992345	0.9989622	0.015767183	0.99016744	178	TRUE
15432-1	OTOR	17137-160	HBB	0.99113244	0.018054068	0.9993582	0.9991367	0.017893972	0.99027675	178	TRUE
15432-1	OTOR	13969-24	KPNA6	0.99145395	0.015788972	0.99919707	0.998878	0.015654039	0.99034154	178	TRUE
15432-1	OTOR	12881-17	RDH16	0.99097925	0.022779107	0.99956554	0.9993586	0.022573622	0.99034363	178	TRUE
15432-1	OTOR	16302-11	BPIFA2	0.9913169	0.017802358	0.9993744	0.9991545	0.017647779	0.99047875	178	TRUE
15432-1	OTOR	12529-32	FKBP6	0.99140215	0.016721249	0.99933606	0.9991052	0.016577482	0.99051505	178	TRUE
15432-1	OTOR	9016-12	NR1H2	0.99141616	0.017318726	0.99936634	0.9991458	0.017170064	0.9905693	178	TRUE
15432-1	OTOR	13501-10	SLC35G2	0.99142915	0.017071128	0.99935645	0.999133	0.016924813	0.9905696	178	TRUE
15432-1	OTOR	12540-25	RHOG	0.99036115	0.015933335	0.999112	0.9983606	0.015779756	0.9887375	178	TRUE
15432-1	OTOR	21897-4	IL17A|IL17F	0.9894594	0.021702945	0.99927187	0.99903804	0.021474183	0.98850757	178	TRUE
15432-1	OTOR	13961-18	KIF3A	0.98723865	0.029084325	0.9993386	0.9991262	0.028713169	0.986376	178	TRUE
15432-1	OTOR	11320-29	CHFR	0.9911271	0.015645683	0.9990234	0.99605536	0.01550686	0.9872174	178	TRUE
15432-1	OTOR	17737-7	IVD	0.9873324	0.034932196	0.99964327	0.99944013	0.034489688	0.98677963	178	TRUE
15432-1	OTOR	15670-15	C1QL2	0.98746896	0.032625794	0.99954873	0.99935025	0.03221696	0.9868274	178	TRUE
15432-1	OTOR	9022-49	DEFB132	0.98769933	0.030432403	0.9994664	0.99926734	0.030058064	0.98697567	178	TRUE
15432-1	OTOR	18401-18	ALKBH3	0.991099	0.015646577	0.9990168	0.9958405	0.015507307	0.9869765	178	TRUE
15432-1	OTOR	8589-13	CDCP1	0.98727727	0.042470098	0.99987197	0.99970824	0.041929763	0.9869892	178	TRUE
15432-1	OTOR	12533-135	CYTH2	0.9881048	0.024138868	0.9991933	0.9988994	0.023851732	0.98701733	178	TRUE
15432-1	OTOR	5085-18	IL20RA	0.98808	0.02480489	0.99922323	0.9989644	0.024509216	0.9870568	178	TRUE
15432-1	OTOR	8942-2	MRPL21	0.9875076	0.038258374	0.9997791	0.9995847	0.037780434	0.98709744	178	TRUE
15432-1	OTOR	14192-31	PDCL2	0.9874359	0.041807234	0.99986696	0.9997008	0.041281965	0.9871404	178	TRUE
15432-1	OTOR	4984-83	ESD	0.9807726	0.043471396	0.99948835	0.99930257	0.042635556	0.9800886	178	TRUE
15432-1	OTOR	7625-27	YWHAQ	0.98934287	0.023550749	0.9993482	0.9991312	0.023299765	0.9884833	178	TRUE
15432-1	OTOR	21360-27	SPECC1	0.98812693	0.02889651	0.9994439	0.9992377	0.02855342	0.9873737	178	TRUE
15432-1	OTOR	21290-66	HUS1	0.9885352	0.028676987	0.99948066	0.99927986	0.028348211	0.98782337	178	TRUE
15432-1	OTOR	22817-126	TRIM9	0.98978084	0.017119944	0.9990856	0.99812716	0.016944993	0.98792714	178	TRUE
15432-1	OTOR	17505-125	NAALADL1	0.9886276	0.029882371	0.999553	0.99935204	0.029542537	0.98798704	178	TRUE
15432-1	OTOR	12530-14	CKS1B	0.9885449	0.03341335	0.99970305	0.9994981	0.033030596	0.98804873	178	TRUE
15432-1	OTOR	12730-3	NDC80	0.9890624	0.025281966	0.9993899	0.9991783	0.025005443	0.9882497	178	TRUE
15432-1	OTOR	25951-17	PRAME	0.9934193	0.015073597	0.999012	0.9949201	0.014974402	0.9883728	178	TRUE
15432-1	OTOR	9584-105	MRM3	0.98948526	0.020351946	0.9992079	0.99891937	0.02013795	0.988416	178	TRUE
15432-1	OTOR	21810-50	MLANA	0.9889373	0.03238231	0.9997063	0.99950117	0.032024074	0.98844403	178	TRUE
15432-1	OTOR	24907-3	PMPCA	0.98794895	0.031350493	0.99954325	0.9993437	0.030972688	0.9873006	178	TRUE
15514-26	BCHE	12587-65	ARL2	0.9964639	0.5208951	0.9997769	0.9995982	0.51905316	0.99606353	142	TRUE
15514-26	BCHE	19596-18	BRF1	0.9986408	0.0073848963	0.9988671	0.9983292	0.0073748585	0.99697226	142	FALSE
15514-26	BCHE	13614-6	CREBBP	0.9971569	0.3492397	0.9999046	0.99973834	0.34824678	0.99689597	142	TRUE
15514-26	BCHE	5360-9	AKT2	0.9969404	1.0	0.9999376	0.99979985	0.9969404	0.9967408	142	TRUE
15514-26	BCHE	20142-42	UBE2C	0.9975509	0.062005043	0.99923855	0.9991721	0.061853185	0.996725	142	TRUE
15514-26	BCHE	9918-23	CALB1	0.99656695	0.9311848	0.9998725	0.99969685	0.92798805	0.9962648	142	TRUE
15514-26	BCHE	23385-18	CASTOR1	0.997088	0.040180326	0.9991183	0.9990629	0.04006332	0.99615365	142	TRUE
15514-26	BCHE	18832-65	SAA2	0.99749583	0.8172896	0.99997467	0.9998743	0.81524295	0.9973704	142	TRUE
15514-26	BCHE	20105-7	MYL6	0.9958377	0.51035285	0.99996704	0.999862	0.5082286	0.9957003	142	TRUE
15514-26	BCHE	4983-6	ERP29	0.9956231	0.2244826	0.99945813	0.9993745	0.22350006	0.99500036	142	TRUE
15514-26	BCHE	4336-2	SAA1	0.9948256	0.88130003	0.999877	0.99970496	0.87673986	0.9945321	142	TRUE
15514-26	BCHE	8922-4	TMCC3	0.9993095	612.736	0.9989608	0.99503386	612.313	0.9943468	142	TRUE
15514-26	BCHE	18208-3	CCNB2	0.99904215	0.0019593239	0.99878865	0.99511755	0.001957447	0.99416435	142	TRUE
15514-26	BCHE	21501-30	FDPS	0.9971186	0.35969603	0.999981	0.999901	0.3586596	0.9970199	142	TRUE
15514-26	BCHE	19491-11	HSD17B8	0.9989668	0.000121831894	0.99873227	0.99467933	0.00012170602	0.9936516	142	TRUE
15514-26	BCHE	13268-45	WNT5A	0.9984351	0.0001129508	0.9988894	0.998539	0.00011277404	0.9969763	142	TRUE
15514-26	BCHE	12807-89	ARHGAP30	0.9998879	0.0061570406	0.99999964	0.9999775	0.0061563505	0.9998654	142	TRUE
15514-26	BCHE	10910-6	CEACAM4	0.99777544	0.095529795	0.999431	0.99933463	0.09531728	0.99711156	142	TRUE
15514-26	BCHE	7965-25	HBQ1	0.99909085	83.6849	0.9989112	0.9980544	83.6088	0.997147	142	TRUE
15514-26	BCHE	20590-13	NPY	0.9999967	51.9753	1.0	0.9999999	51.9751	0.9999966	142	TRUE
15514-26	BCHE	13690-26	BGN	0.99999344	203.252	1.0	0.9999977	203.251	0.9999911	142	TRUE
15514-26	BCHE	11709-29	CPT1B	0.9999827	0.00015449524	1.0	0.99999857	0.00015449256	0.9999813	142	TRUE
15514-26	BCHE	5015-15	PLA2G7	0.99991715	0.05696398	1.0	0.99999756	0.05695926	0.9999147	142	TRUE
15514-26	BCHE	19272-9	PEF1	0.9998973	0.0048329234	0.9999998	0.99998194	0.004832427	0.99987924	142	TRUE
15514-26	BCHE	13073-14	ANP32A	0.99926364	0.00076955557	0.9988873	0.99408364	0.0007689889	0.99335164	142	TRUE
15514-26	BCHE	6626-81	CHST12	0.9999238	0.00014811754	0.99999815	0.99993694	0.00014810626	0.99986076	142	TRUE
15514-26	BCHE	23654-6	ALG2	0.99990267	0.00022894144	0.9999972	0.9999267	0.00022891916	0.99982935	142	TRUE
15514-26	BCHE	9511-61	NXPH2	0.99986106	0.0015696883	0.9999977	0.99994445	0.0015694703	0.9998055	142	TRUE
15514-26	BCHE	9606-4	NUP210L	0.9997879	0.49059796	0.9999998	0.9999866	0.49049392	0.9997745	142	TRUE
15514-26	BCHE	8086-49	ITM2B	0.9998505	0.0005707741	0.9999942	0.99991155	0.00057068875	0.99976206	142	TRUE
15514-26	BCHE	12433-8	ARL11	0.99980384	0.051885188	0.99999845	0.9999581	0.05187501	0.99976194	142	TRUE
15514-26	BCHE	19250-50	MYCBP	0.9934307	0.087724805	0.9999958	0.9999546	0.08714851	0.99338555	142	TRUE
15514-26	BCHE	17796-15	IMPA1	0.9915126	0.5246792	0.99997365	0.9998764	0.520226	0.99139005	142	TRUE
15514-26	BCHE	13547-5	HTR7	0.994696	0.020163298	0.9987362	0.9984914	0.020056352	0.9931954	142	TRUE
15514-26	BCHE	16299-13	TIGIT	0.9901114	0.0002245903	0.9986253	0.9983833	0.00022236942	0.98851067	142	TRUE
15514-26	BCHE	8971-9	NRXN1	0.99940753	0.00040328503	0.99914974	0.99800706	0.00040304608	0.9974158	142	TRUE
15514-26	BCHE	10435-2	AGA	0.9814792	0.017722905	0.9999175	0.9997753	0.017394662	0.9812587	142	TRUE
15514-26	BCHE	18331-3	GBA	0.99945706	0.00020545721	0.9990959	0.9826936	0.00020534566	0.9821601	142	TRUE
15514-26	BCHE	21220-11	SAR1B	0.988283	0.0003591776	0.998307	0.9940229	0.0003549691	0.9823759	142	TRUE
15514-26	BCHE	14713-46	AZU1	0.9835957	0.20133042	0.99918	0.9992051	0.19802774	0.9828139	142	TRUE
15514-26	BCHE	9121-28	FUT2	0.9842123	0.083945274	0.9987978	0.9988339	0.08261997	0.9830646	142	TRUE
15514-26	BCHE	16300-4	TREM2	0.9838319	0.20236528	0.99992704	0.99979025	0.19909342	0.98362553	142	TRUE
15514-26	BCHE	20213-82	HSPA6	0.9912265	0.022123039	0.9983196	0.9924102	0.021928942	0.98370326	142	TRUE
15514-26	BCHE	5345-51	CKAP2	0.985019	0.4765672	0.9995979	0.999486	0.46942776	0.98451275	142	TRUE
15514-26	BCHE	24424-25	TBC1D25	0.9848687	0.078944325	0.99989647	0.9997375	0.077749796	0.9846102	142	TRUE
15514-26	BCHE	6461-54	APOC3	0.99980927	4.82798	0.9996708	0.9861998	48.2706	0.9860117	142	TRUE
15514-26	BCHE	10046-55	BIRC2	0.9869424	0.60676605	0.99962956	0.99950325	0.59884316	0.98645216	142	TRUE
15514-26	BCHE	19613-16	RDH10	0.98892725	45.538	0.9996282	0.99950165	450.337	0.98843443	142	TRUE
15514-26	BCHE	13529-39	NAP1L2	0.9944468	0.0002529025	0.9984619	0.99461895	0.0002514981	0.9890956	142	TRUE
15514-26	BCHE	18177-49	NAE1	0.9989959	0.0017386079	0.99872404	0.9938847	0.0017368621	0.9928867	142	TRUE
15514-26	BCHE	24915-123	CAPN13	0.99182147	0.040836513	0.99860543	0.9981681	0.04050253	0.99000454	142	TRUE
15514-26	BCHE	12684-5	SCIN	0.9929689	0.011011124	0.9985383	0.9971161	0.010933704	0.9901053	142	TRUE
15514-26	BCHE	21001-393	BRK1	0.9910106	303.984	0.9997114	0.9995574	301.251	0.990572	142	TRUE
15514-26	BCHE	21942-14	WNT16	0.9917204	0.10899794	0.999031	0.99905086	0.10809548	0.9907791	142	TRUE
15514-26	BCHE	17742-2	RRAS	0.9915121	0.518462	0.99966055	0.9995216	0.51406133	0.9910378	142	TRUE
15514-26	BCHE	23391-20	RP2	0.9913788	0.58753055	0.9999519	0.99982977	0.58246535	0.99121004	142	TRUE
15514-26	BCHE	12845-18,22816-4,21823-5,12616-45,13451-2	SNX17,TRIM54,NRBP1,PPM1G,FNDC4	0.9958937	0.00021344423	0.99854434	0.9954485	0.00021256777	0.99136096	142	TRUE
15514-26	BCHE	21430-4	PLA2G4A	0.9997659	0.07025492	0.999997	0.99994695	0.07023847	0.9997128	142	TRUE
15514-26	BCHE	8059-1	THPO	0.99709666	0.002254784	0.99854344	0.99429363	0.0022482376	0.99140686	142	TRUE
15514-26	BCHE	15548-35	PHGDH	0.9926234	0.04613018	0.9989091	0.9989175	0.045789897	0.9915489	142	TRUE
15514-26	BCHE	21499-17	COQ7	0.9922718	0.3509308	0.99954623	0.9994497	0.34821874	0.9917257	142	TRUE
15514-26	BCHE	9233-71	TFPI2	0.9925418	0.1786747	0.9999549	0.99983716	0.1773421	0.99238014	142	TRUE
15514-26	BCHE	12821-6	NLRP10	0.9974891	0.0073294044	0.998601	0.994972	0.007311001	0.9924737	142	TRUE
15514-26	BCHE	22534-14	PPP4C	0.99985325	0.00035506487	0.9999911	0.9998813	0.00035501277	0.9997346	142	TRUE
15514-26	BCHE	23327-1	BORCS5	0.9914684	0.16224813	0.9999359	0.9998019	0.1608639	0.991272	142	TRUE
15514-26	BCHE	19158-1	PCLAF	0.99971306	0.6693083	0.9999992	0.99997574	0.66911626	0.9996888	142	TRUE
15514-26	BCHE	22500-9	MED11	0.9994204	0.01119715	0.99972075	0.99947435	0.01119066	0.99889505	142	TRUE
15514-26	BCHE	12041-33,13083-18	VARS1,HSPA1L	0.99933517	0.016191661	0.9996305	0.999418	0.016180897	0.99875355	142	TRUE
15514-26	BCHE	25262-6	ZW10	0.99947727	0.0011212826	0.9995837	0.9992934	0.0011206964	0.998771	142	TRUE
15514-26	BCHE	13573-5	ARPC3	0.99926287	0.10320914	0.9997674	0.9995479	0.10313306	0.9988111	142	TRUE
15514-26	BCHE	24651-1	RTN1	0.9997824	339.746	0.9997415	0.9990463	339.673	0.9988289	142	TRUE
15514-26	BCHE	11516-7	FABP1	0.99936867	0.011183083	0.99970293	0.9994752	0.011176023	0.9988442	142	TRUE
15514-26	BCHE	24476-18	ASCC2	0.99935263	0.02583164	0.99975973	0.9995254	0.025814917	0.99887836	142	TRUE
15514-26	BCHE	17209-27	SULT2B1	0.9993644	0.037542224	0.99975	0.9995169	0.03751836	0.9988816	142	TRUE
15514-26	BCHE	3825-18	MAPK8	0.99931175	0.018825948	0.99982846	0.9996083	0.018812992	0.9989203	142	TRUE
15514-26	BCHE	16587-1,9878-3	CSN2,SULT1E1	0.9994711	0.00068223476	0.9994834	0.9991293	0.00068187393	0.9986009	142	TRUE
15514-26	BCHE	16070-7	WIF1	0.9990857	0.101142466	0.99996996	0.9998606	0.10105	0.9989464	142	TRUE
15514-26	BCHE	17393-13	ACADS	0.9996925	0.00014346838	0.99973315	0.9992963	0.00014342426	0.99898905	142	TRUE
15514-26	BCHE	9118-7	PSD2	0.9998957	0.0	0.99986964	0.9990944	0.0	0.99899024	142	TRUE
15514-26	BCHE	12621-55	PPP2R1A	0.99934876	0.16916531	0.9998738	0.99966115	0.16905515	0.99901015	142	TRUE
15514-26	BCHE	23374-42	NECAB3	0.99937373	0.13309246	0.99987096	0.9996532	0.1330091	0.9990272	142	TRUE
15514-26	BCHE	11318-20	APOA5	0.99947673	0.006007135	0.9998104	0.99955255	0.0060039917	0.9990295	142	TRUE
15514-26	BCHE	18382-109	COMT	0.9994007	0.062545	0.999874	0.99965334	0.06250752	0.9990542	142	TRUE
15514-26	BCHE	21207-1	COASY	0.9997393	509.024	0.99966663	0.9989336	508.891	0.9986732	142	TRUE
15514-26	BCHE	25108-6	ATE1	0.99869823	0.3741346	0.999977	0.99988085	0.37364757	0.99857926	142	TRUE
15514-26	BCHE	9583-17	RNF24	0.9994108	0.066060424	0.99988174	0.9996647	0.0660215	0.9990757	142	TRUE
15514-26	BCHE	25424-234	SYT12	0.99850243	0.11433327	0.99951273	0.99938583	0.11416205	0.99788916	142	TRUE
15514-26	BCHE	20955-20	ADAT2	0.9983667	0.17179805	0.9996627	0.9994964	0.17151746	0.99786395	142	TRUE
15514-26	BCHE	11160-56	RNF122	0.9987491	63.3597	0.99920386	0.9990907	63.2805	0.9978409	142	TRUE
15514-26	BCHE	13498-1	MIOX	0.99824893	0.17226112	0.9996868	0.9995178	0.17195947	0.99776757	142	TRUE
15514-26	BCHE	6378-2	C5orf38	0.9994283	245.571	0.9992112	0.9983222	245.431	0.9977514	142	TRUE
15514-26	BCHE	8606-39	GPNMB	0.9979794	0.17673135	0.9998644	0.9996775	0.17637424	0.99765754	142	TRUE
15514-26	BCHE	21769-10	XYLB	0.99973696	0.047938585	0.99999475	0.9999283	0.047925975	0.99966526	142	TRUE
15514-26	BCHE	25499-37	DDHD2	0.99927187	0.0015255213	0.9990946	0.9986123	0.0015244104	0.99788517	142	TRUE
15514-26	BCHE	21406-25	MAP3K11	0.9986236	0.06476706	0.9994252	0.99931604	0.06467792	0.9979406	142	TRUE
15514-26	BCHE	6123-69	TP53	0.99900955	0.26078433	0.9997671	0.9995647	0.26052603	0.9985747	142	TRUE
15514-26	BCHE	19616-100	EFHD1	0.9992542	0.0023300648	0.9991247	0.99877656	0.0023283272	0.9980317	142	TRUE
15514-26	BCHE	25488-6	PLEKHO2	0.9985396	0.41684783	0.99982303	0.9996288	0.41623908	0.99816895	142	TRUE
15514-26	BCHE	19496-1	NPL	0.99903184	0.021358013	0.99930865	0.99916255	0.021337336	0.99819523	142	TRUE
15514-26	BCHE	13022-20	TP53I11	0.99893486	40.0543	0.99938494	0.9992669	40.0117	0.99820256	142	TRUE
15514-26	BCHE	18336-31	CDA	0.99957985	30.3984	0.9994582	0.99881107	30.3856	0.9983914	142	TRUE
15514-26	BCHE	17155-1	VPS28	0.9989423	0.30283326	0.99976623	0.9995675	0.30251294	0.9985103	142	TRUE
15514-26	BCHE	2418-55	APOE	0.9991215	159.74	0.9995785	0.99941677	159.6	0.9985388	142	TRUE
15514-26	BCHE	22088-3	BTG1	0.99986774	5.72205	0.99985754	0.99919057	5.72129	0.9990584	142	TRUE
15514-26	BCHE	20965-18	MAP1LC3B2	0.9991103	0.38746268	0.9998517	0.9996423	0.38711795	0.9987529	142	TRUE
15514-26	BCHE	14122-132	ZNRF3	0.99944925	0.056153	0.9998782	0.9996513	0.056122072	0.99910074	142	TRUE
15514-26	BCHE	8905-20	KCNMB3	0.99980474	0.00020712614	0.9999555	0.9997186	0.0002070857	0.9995234	142	TRUE
15514-26	BCHE	22474-28	HOXC11	0.99974436	0.00039863586	0.99993926	0.9996977	0.00039853394	0.9994421	142	TRUE
15514-26	BCHE	22821-50	UNG	0.99963856	0.0319885	0.9999704	0.99982375	0.03197694	0.99946237	142	TRUE
15514-26	BCHE	15303-63	S100A5	0.9996256	0.019417048	0.9999761	0.9998452	0.019409778	0.9994709	142	TRUE
15514-26	BCHE	21590-9	ANKRA2	0.99985826	492.334	0.99993974	0.9996138	49.2265	0.99947214	142	TRUE
15514-26	BCHE	9384-17	CAMP	0.99974036	0.0008292198	0.9999522	0.99973655	0.0008290045	0.99947697	142	TRUE
15514-26	BCHE	12764-3	ELMO1	0.999769	0.003783226	0.99998844	0.9998792	0.003782352	0.99964815	142	TRUE
15514-26	BCHE	18380-78	ALB	0.99956477	0.4757505	0.9999973	0.9999574	0.47554344	0.99952215	142	TRUE
15514-26	BCHE	20928-39	TCEAL7	0.999619	0.19195771	0.99999183	0.9999208	0.19188458	0.99953985	142	TRUE
15514-26	BCHE	23390-6	CCDC107	0.999582	0.12725943	0.9999703	0.99983317	0.12720624	0.9994152	142	TRUE
15514-26	BCHE	24957-6	ESPN	0.99973696	0.0015596747	0.9999733	0.9998114	0.0015592645	0.99954844	142	TRUE
15514-26	BCHE	7886-26	SPTLC1	0.9997714	0.00031656027	0.99996555	0.99977946	0.00031648792	0.99955094	142	TRUE
15514-26	BCHE	23285-51	KCTD2	0.99985546	0.00014829636	0.99997735	0.99978673	0.00014827492	0.99964225	142	TRUE
15514-26	BCHE	9064-12	RNF215	0.99968797	0.033714473	0.99998295	0.99986875	0.033703953	0.9995568	142	TRUE
15514-26	BCHE	6388-21	CCDC126	0.99982417	0.00020086765	0.99996537	0.9997493	0.00020083234	0.9995735	142	TRUE
15514-26	BCHE	23359-25	WTAP	0.99962604	0.5230446	0.9999964	0.99994725	0.52284896	0.9995733	142	TRUE
15514-26	BCHE	9244-27	PPT1	0.9996557	0.22058624	0.9999913	0.999916	0.2205103	0.99957174	142	TRUE
15514-26	BCHE	9999-1	IRF6	0.99945945	0.1799494	0.99999917	0.9999777	0.17985213	0.99943715	142	TRUE
15514-26	BCHE	2797-56	APOB	0.99962974	0.052082002	0.99997663	0.99984807	0.052062716	0.99947786	142	TRUE
15514-26	BCHE	7202-107	SEMA6C	0.99974746	0.0003105402	0.9999241	0.99965286	0.00031046176	0.9994004	142	TRUE
15514-26	BCHE	8262-20	APOD	0.99933153	0.0048134923	0.99999994	0.9999964	0.0048102746	0.99932796	142	TRUE
15514-26	BCHE	21651-9	TXNL4A	0.999319	0.8030028	0.9999766	0.99987066	0.80245596	0.99918973	142	TRUE
15514-26	BCHE	5843-60	EHMT2	0.9992588	0.7029041	0.99999315	0.9999402	0.7023831	0.9991991	142	TRUE
15514-26	BCHE	22786-57	SPATA46	0.99977595	8.85725	0.9998504	0.99943405	88.5527	0.9992101	142	TRUE
15514-26	BCHE	22068-5	PPP2R5D	0.99929494	0.41656142	0.99999803	0.9999693	0.41626772	0.99926424	142	TRUE
15514-26	BCHE	25941-4	OASL	0.99972063	0.00029945374	0.9998933	0.9995912	0.0002993701	0.9993119	142	TRUE
15514-26	BCHE	14115-34	ADM	0.9994982	0.06649941	0.9999597	0.9998138	0.06646604	0.9993121	142	TRUE
15514-26	BCHE	23245-5	SPATC1L	0.99947363	0.07154608	0.9999099	0.9997008	0.071508415	0.9991746	142	TRUE
15514-26	BCHE	13691-10	SLC5A8	0.9996541	0.0014763474	0.9999148	0.999667	0.0014758368	0.9993212	142	TRUE
15514-26	BCHE	12370-30	APOF	0.9991645	0.0036962032	0.9999999	0.99999344	0.0036931152	0.99915797	142	TRUE
15514-26	BCHE	20241-9	SNAP23	0.99939394	0.26454717	0.99992174	0.99973994	0.26438683	0.99913406	142	TRUE
15514-26	BCHE	23672-10	PSMD6	0.9995454	0.08284646	0.999952	0.9997869	0.0828088	0.9993324	142	TRUE
15514-26	BCHE	25459-3	MACROD2	0.99973303	0.0003296733	0.999908	0.99961406	0.00032958528	0.9993472	142	TRUE
15514-26	BCHE	12488-9	MCTS1	0.9994667	0.19810176	0.9999853	0.9999004	0.19799611	0.9993672	142	TRUE
15514-26	BCHE	13673-21	CCT7	0.99950874	0.4911428	0.9999801	0.99987495	0.49090153	0.99938375	142	TRUE
15514-26	BCHE	21130-82	ITPK1	0.99944776	0.584704	0.99999535	0.9999472	0.5843811	0.99939495	142	TRUE
15591-28	GPX1	9759-13	IDO1	0.9976963	0.0036056042	0.99943256	0.99928164	0.003597298	0.9969796	10	TRUE
15591-28	GPX1	24256-7	KLHL40	0.99836665	0.0008472204	0.9998272	0.9997032	0.0008458366	0.99807036	10	TRUE
15591-28	GPX1	18271-43	OXSM	0.99989414	105.5	1.0	0.99966925	105.489	0.99956346	10	TRUE
15591-28	GPX1	3052-8	FASLG	0.99938697	0.00010585785	0.99999344	0.99963975	0.000105792955	0.99902695	10	TRUE
15591-28	GPX1	5088-175	IL23R	0.9992751	0.00021582842	0.99996996	0.9993454	0.00021567196	0.998621	10	TRUE
15591-28	GPX1	4815-25	TXNDC12	0.99853015	0.0009659529	0.9997962	0.9996065	0.0009645331	0.99813724	10	TRUE
15591-28	GPX1	5659-11	TRH	0.99868894	0.00059741735	0.9997778	0.99943787	0.0005966341	0.9981275	10	TRUE
15591-28	GPX1	6547-83	TMPRSS11D	0.9983661	0.00086832047	0.99974936	0.9995932	0.0008669017	0.99796	10	TRUE
15591-28	GPX1	9928-125	CNMD	0.99852103	0.0009035468	0.99938655	0.9981817	0.0009022105	0.9967054	10	TRUE
15591-28	GPX1	25073-13	UBE4A	0.9982451	0.0012798309	0.9990316	0.9934935	0.0012775849	0.99175006	10	TRUE
16587-1,9878-3	CSN2,SULT1E1	7073-69	C22orf15	0.988241	0.15849262	0.99915844	0.999173	0.1566289	0.9874237	305	FALSE
16587-1,9878-3	CSN2,SULT1E1	7239-9	GSTM1	0.98893255	0.15849727	0.99954516	0.9993942	0.15674311	0.9883334	305	FALSE
16587-1,9878-3	CSN2,SULT1E1	8992-1	CEMIP2	0.98737484	0.9991325	1.0	0.9999993	0.9865183	0.9873741	305	FALSE
16587-1,9878-3	CSN2,SULT1E1	2500-2	ANGPT4	0.9872248	0.9987464	0.99999505	0.99994516	0.98598725	0.9871707	305	FALSE
16587-1,9878-3	CSN2,SULT1E1	13529-39	NAP1L2	0.98791754	0.99886084	0.99999946	0.9999856	0.98679215	0.9879033	305	FALSE
16587-1,9878-3	CSN2,SULT1E1	23593-14	MB21D2	0.98761827	0.16427076	0.9999091	0.999697	0.1622368	0.98731905	305	FALSE
16587-1,9878-3	CSN2,SULT1E1	8273-84	IL31RA	0.987285	0.99904567	1.0	1.0	0.98634285	0.987285	305	FALSE
16587-1,9878-3	CSN2,SULT1E1	6369-82	DEAF1	0.98729074	0.9989317	0.9999998	0.9999909	0.98623604	0.98728174	305	FALSE
16587-1,9878-3	CSN2,SULT1E1	5980-55	BOLA3	0.9873567	0.9986554	0.99998915	0.9999153	0.9860291	0.9872731	305	FALSE
16587-1,9878-3	CSN2,SULT1E1	19586-89	RAB3C	0.9873108	0.9986033	0.9999887	0.9999138	0.9859318	0.9872257	305	FALSE
16587-1,9878-3	CSN2,SULT1E1	9058-1	TIMM21	0.98781586	0.2225219	0.9999988	0.9999651	0.21981066	0.98778135	305	FALSE
16587-1,9878-3	CSN2,SULT1E1	12693-2	SH3BGRL	0.9880237	0.24082494	1.0	0.9999968	0.23794074	0.98802054	305	FALSE
16587-1,9878-3	CSN2,SULT1E1	25037-4	DNPEP	0.98793954	0.99921644	1.0	0.9999999	0.98716545	0.9879394	305	FALSE
16587-1,9878-3	CSN2,SULT1E1	21638-5	PPIL3	0.9880504	0.9983941	0.9999785	0.9998897	0.98646367	0.9879414	305	FALSE
16587-1,9878-3	CSN2,SULT1E1	13960-15	AGAP3	0.9884288	0.9985581	0.99997973	0.9998926	0.98700356	0.9883226	305	FALSE
16587-1,9878-3	CSN2,SULT1E1	22839-23	ZNF263	0.9880427	0.9991968	1.0	1.0	0.98724914	0.9880427	305	FALSE
16587-1,9878-3	CSN2,SULT1E1	9745-20	EIF4E2	0.98843545	0.9989476	0.99999994	0.9999961	0.9873952	0.98843163	305	FALSE
16587-1,9878-3	CSN2,SULT1E1	21163-21	TBC1D13	0.98877275	0.99822044	0.99945354	0.99928766	0.98701316	0.9880684	305	FALSE
16587-1,9878-3	CSN2,SULT1E1	10539-30	CD99L2	0.9881612	0.9989302	1.0	0.99999666	0.98710406	0.9881579	305	FALSE
16587-1,9878-3	CSN2,SULT1E1	12753-6	APBB2	0.9885245	0.15865225	0.9998713	0.99964535	0.15683164	0.9881739	305	FALSE
16587-1,9878-3	CSN2,SULT1E1	10723-41	WDR1	0.9882233	0.99913704	1.0	0.9999997	0.98737055	0.988223	305	FALSE
16587-1,9878-3	CSN2,SULT1E1	25115-21	FHOD1	0.9883934	0.99848914	0.9999471	0.99983245	0.9869001	0.98822784	305	FALSE
16587-1,9878-3	CSN2,SULT1E1	7738-299	STX2	0.98833466	0.22487491	0.99999803	0.99995476	0.22225167	0.98828995	305	FALSE
16587-1,9878-3	CSN2,SULT1E1	6035-2	ST6GAL1	0.9872249	0.22717321	1.0	0.99999565	0.22427104	0.9872206	305	FALSE
16587-1,9878-3	CSN2,SULT1E1	8071-114	PCDHB7	0.9808732	0.99872917	0.9999608	0.9998602	0.9796267	0.98073614	305	FALSE
16587-1,9878-3	CSN2,SULT1E1	9940-35	DUSP28	0.987163	0.23297632	0.9999998	0.9999869	0.2299856	0.9871501	305	FALSE
16587-1,9878-3	CSN2,SULT1E1	3892-21	MED1	0.98733914	0.16029263	0.9999644	0.9998069	0.15826318	0.98714846	305	FALSE
16587-1,9878-3	CSN2,SULT1E1	23525-27	NOSIP	0.9859646	0.9989608	0.9999998	0.9999912	0.98494	0.9859559	305	FALSE
16587-1,9878-3	CSN2,SULT1E1	12538-19	RGS7	0.98855966	0.99898607	1.0	0.9999988	0.98755735	0.9885585	305	FALSE
16587-1,9878-3	CSN2,SULT1E1	23646-5	AIPL1	0.98595124	0.9992327	1.0	0.9999999	0.98519474	0.9859511	305	FALSE
16587-1,9878-3	CSN2,SULT1E1	8388-24	SPAST	0.98598564	0.99892884	1.0	0.99999857	0.9849295	0.9859842	305	FALSE
16587-1,9878-3	CSN2,SULT1E1	23345-2	NECAB1	0.98620254	0.99882734	0.9999979	0.9999673	0.985046	0.9861703	305	FALSE
16587-1,9878-3	CSN2,SULT1E1	22078-4	TAT	0.98679113	0.16162252	0.999812	0.9995869	0.15948768	0.9863835	305	FALSE
16587-1,9878-3	CSN2,SULT1E1	24318-13	FGD2	0.98646045	0.22407109	0.99999714	0.9999463	0.22103727	0.98640746	305	FALSE
16587-1,9878-3	CSN2,SULT1E1	5117-14	ROBO3	0.9865678	0.23138297	0.9999999	0.9999887	0.22827499	0.98655665	305	FALSE
16587-1,9878-3	CSN2,SULT1E1	4965-27	ATP5F1B	0.98656654	0.9995814	1.0	1.0	0.98615354	0.98656654	305	FALSE
16587-1,9878-3	CSN2,SULT1E1	13375-48	SYNGR3	0.98659045	0.99872977	0.99999946	0.99998564	0.98533726	0.98657626	305	FALSE
16587-1,9878-3	CSN2,SULT1E1	11539-4	ATP5MF	0.98658854	0.9989385	1.0	0.99999684	0.9855413	0.98658544	305	FALSE
16587-1,9878-3	CSN2,SULT1E1	24659-6	DNAJB13	0.986642	0.9991383	1.0	0.9999996	0.9857918	0.9866416	305	FALSE
16587-1,9878-3	CSN2,SULT1E1	13103-125	CSH1|CSH2	0.9868035	0.9991322	1.0	0.99999934	0.98594713	0.9868028	305	FALSE
16587-1,9878-3	CSN2,SULT1E1	20083-1	RAB6A	0.98690665	0.99862593	0.99998224	0.99989873	0.9855506	0.9868067	305	FALSE
16587-1,9878-3	CSN2,SULT1E1	7867-154	ST6GALNAC1	0.98691046	0.9986837	0.99999034	0.9999214	0.9856114	0.98683286	305	FALSE
16587-1,9878-3	CSN2,SULT1E1	4394-71	FGF8	0.98700124	0.99855727	0.9999527	0.9998432	0.9855773	0.98684645	305	FALSE
16587-1,9878-3	CSN2,SULT1E1	22798-111	TAF8	0.98693436	0.998997	1.0	0.99999744	0.98594445	0.98693186	305	FALSE
16587-1,9878-3	CSN2,SULT1E1	21357-12	FBLIM1	0.98694587	0.99943423	1.0	1.0	0.9863875	0.98694587	305	FALSE
16587-1,9878-3	CSN2,SULT1E1	14112-40	RELT	0.9869659	0.9989202	0.9999998	0.9999922	0.98590016	0.9869582	305	FALSE
16587-1,9878-3	CSN2,SULT1E1	11551-16	HMG20B	0.9870452	0.99873686	0.9999931	0.99993527	0.9857985	0.98698133	305	FALSE
16587-1,9878-3	CSN2,SULT1E1	16865-62	TAF15	0.9870433	0.9983087	0.99999994	0.99999624	0.985374	0.9870396	305	FALSE
16587-1,9878-3	CSN2,SULT1E1	22076-34	ATOH1	0.98717517	0.9986475	0.99997807	0.99988884	0.98584	0.98706543	305	FALSE
16587-1,9878-3	CSN2,SULT1E1	11712-207	UNC45A	0.9872867	0.20301205	0.9999669	0.9998152	0.2004311	0.98710424	305	FALSE
16587-1,9878-3	CSN2,SULT1E1	3373-5	GZMH	0.98869973	0.16051608	0.99997914	0.99985135	0.15870221	0.98855275	305	FALSE
16587-1,9878-3	CSN2,SULT1E1	7881-244	PARP16	0.9893765	0.99896204	1.0	0.99999934	0.98834956	0.9893758	305	FALSE
16587-1,9878-3	CSN2,SULT1E1	13522-20	VSNL1	0.9890044	0.9982978	0.9998962	0.9997485	0.9873209	0.98875564	305	FALSE
16587-1,9878-3	CSN2,SULT1E1	8970-9	RIPK2	0.98955786	0.1586476	0.99999326	0.99991417	0.15699098	0.9894729	305	FALSE
16587-1,9878-3	CSN2,SULT1E1	2645-54	PRKCZ	0.9893827	0.9984764	0.9999757	0.99988234	0.9878752	0.9892663	305	FALSE
16587-1,9878-3	CSN2,SULT1E1	2598-9	TNFRSF9	0.989425	0.99849474	0.99997866	0.9998893	0.98793566	0.9893155	305	FALSE
16587-1,9878-3	CSN2,SULT1E1	10938-13	CD58	0.98935395	0.9986945	0.9999996	0.999987	0.9880623	0.9893411	305	FALSE
16587-1,9878-3	CSN2,SULT1E1	6530-63	OPRPN	0.98954713	0.16137022	0.999968	0.9998179	0.15968344	0.98936695	305	FALSE
16587-1,9878-3	CSN2,SULT1E1	10036-201	ZHX3	0.98943853	0.21717995	0.99999815	0.9999554	0.21488622	0.9893944	305	FALSE
16587-1,9878-3	CSN2,SULT1E1	10961-15	PLAAT4	0.9894025	0.99924576	1.0	1.0	0.9886562	0.9894025	305	FALSE
16587-1,9878-3	CSN2,SULT1E1	8653-132	DNAJC4	0.98941785	0.998955	1.0	0.99999934	0.98838395	0.9894172	305	FALSE
16587-1,9878-3	CSN2,SULT1E1	8467-9	INHBA|INHBB	0.9895116	0.9985123	0.9999906	0.9999217	0.98803955	0.9894341	305	FALSE
16587-1,9878-3	CSN2,SULT1E1	25074-119	GK5	0.9894551	0.9987213	0.9999994	0.9999849	0.9881899	0.9894402	305	FALSE
16587-1,9878-3	CSN2,SULT1E1	3394-81	PLK1	0.9895211	0.19052023	0.99999595	0.9999349	0.18852378	0.98945665	305	FALSE
16587-1,9878-3	CSN2,SULT1E1	12708-91	L3MBTL2	0.98959076	0.16134751	0.9999856	0.99987596	0.159668	0.98946804	305	FALSE
16587-1,9878-3	CSN2,SULT1E1	24449-11	CRYGA	0.9896096	0.15996557	0.99998534	0.99987453	0.15830347	0.98948544	305	FALSE
16587-1,9878-3	CSN2,SULT1E1	21129-95	MAD2L1BP	0.98921007	0.9989208	1.0	0.99999917	0.9881425	0.98920923	305	FALSE
16587-1,9878-3	CSN2,SULT1E1	22136-9	EXOG	0.9895443	0.9985891	0.9999969	0.9999581	0.9881481	0.9895028	305	FALSE
16587-1,9878-3	CSN2,SULT1E1	5723-4	INSL3	0.98952216	0.25488502	1.0	0.9999996	0.25221437	0.98952174	305	FALSE
16587-1,9878-3	CSN2,SULT1E1	7743-5	TIMM50	0.9895233	0.23333788	1.0	0.99999934	0.23089327	0.98952264	305	FALSE
16587-1,9878-3	CSN2,SULT1E1	25244-9	HECTD3	0.98953325	0.26463777	1.0	0.99999994	0.26186788	0.9895332	305	FALSE
16587-1,9878-3	CSN2,SULT1E1	18286-3	ZWINT	0.98953843	0.27031595	1.0	0.99999994	0.267488	0.9895384	305	FALSE
16587-1,9878-3	CSN2,SULT1E1	9989-12	LRRC24	0.9896155	0.16333061	0.9999956	0.99993086	0.1616345	0.9895471	305	FALSE
16587-1,9878-3	CSN2,SULT1E1	9043-7	TFIP11	0.98955077	0.23607427	1.0	0.9999994	0.23360747	0.9895502	305	FALSE
16587-1,9878-3	CSN2,SULT1E1	17743-14	UBE2A	0.98955804	0.9988678	1.0	0.9999998	0.98843765	0.98955786	305	FALSE
16587-1,9878-3	CSN2,SULT1E1	12347-29	CCM2	0.9895636	0.23036855	1.0	0.9999984	0.22796433	0.989562	305	FALSE
16587-1,9878-3	CSN2,SULT1E1	25904-17	DOCK2	0.9858834	0.9990357	0.9999999	0.9999949	0.9849327	0.98587835	305	FALSE
16587-1,9878-3	CSN2,SULT1E1	13525-17	KCNG4	0.98957324	0.99884576	1.0	0.9999986	0.98843104	0.98957187	305	FALSE
16587-1,9878-3	CSN2,SULT1E1	21217-20	PHB2	0.9895229	0.15902293	0.99992216	0.99971485	0.15735683	0.9892407	305	FALSE
16587-1,9878-3	CSN2,SULT1E1	11096-57	N6AMT1	0.989208	0.99866444	1.0	0.99999934	0.98788685	0.9892073	305	FALSE
16587-1,9878-3	CSN2,SULT1E1	13942-140	SPSB1	0.98878765	0.9990454	1.0	0.99999905	0.98784375	0.9887867	305	FALSE
16587-1,9878-3	CSN2,SULT1E1	16302-11	BPIFA2	0.9889637	0.99910647	1.0	0.99999976	0.98808	0.9889635	305	FALSE
16587-1,9878-3	CSN2,SULT1E1	12934-1	HERC5	0.98884284	0.9988793	0.9999998	0.9999922	0.9877347	0.9888351	305	FALSE
16587-1,9878-3	CSN2,SULT1E1	10798-4	CD300E	0.98883826	0.9993639	1.0	1.0	0.98820925	0.98883826	305	FALSE
16587-1,9878-3	CSN2,SULT1E1	2858-29	HAT1	0.9889396	0.9985902	0.9999855	0.999906	0.9875454	0.9888466	305	FALSE
16587-1,9878-3	CSN2,SULT1E1	12623-84	JARID2	0.98885685	0.9989644	1.0	0.9999979	0.98783284	0.98885477	305	FALSE
16587-1,9878-3	CSN2,SULT1E1	12532-28	CDC34	0.9888732	0.9991615	1.0	0.99999994	0.988044	0.9888731	305	FALSE
16587-1,9878-3	CSN2,SULT1E1	7695-106	SQSTM1	0.98888606	0.9990079	1.0	1.0	0.98790497	0.98888606	305	FALSE
16587-1,9878-3	CSN2,SULT1E1	11416-23	FBXL4	0.9889007	0.9989698	1.0	0.999998	0.98788196	0.9888987	305	FALSE
16587-1,9878-3	CSN2,SULT1E1	12632-14	NAT1	0.9889184	0.9990638	1.0	0.99999934	0.9879926	0.98891777	305	FALSE
16587-1,9878-3	CSN2,SULT1E1	5611-56	DEFB108B	0.9893174	0.15866154	0.9998243	0.99959624	0.15696663	0.98891795	305	FALSE
16587-1,9878-3	CSN2,SULT1E1	10361-25	OAS1	0.9895521	0.14787567	0.9995114	0.99937063	0.14633067	0.9889293	305	FALSE
16587-1,9878-3	CSN2,SULT1E1	13934-3	MCF2L	0.98894876	0.9990337	1.0	0.9999993	0.9879931	0.98894805	305	FALSE
16587-1,9878-3	CSN2,SULT1E1	21943-170	WNT16	0.9891293	0.1743837	0.9999724	0.99983335	0.17248803	0.98896444	305	FALSE
16587-1,9878-3	CSN2,SULT1E1	23241-27	TIMM10B	0.9892363	0.99854547	0.9999935	0.9999368	0.98779744	0.98917377	305	FALSE
16587-1,9878-3	CSN2,SULT1E1	9078-207	SNTB1	0.9889837	0.9988733	0.9999999	0.999994	0.9878694	0.98897773	305	FALSE
16587-1,9878-3	CSN2,SULT1E1	10013-34	KIAA0319	0.9890467	0.9986735	0.9999968	0.99995714	0.98773474	0.9890043	305	FALSE
16587-1,9878-3	CSN2,SULT1E1	14021-81	MED4	0.9890168	0.99920595	1.0	1.0	0.9882314	0.9890168	305	FALSE
16587-1,9878-3	CSN2,SULT1E1	14192-31	PDCL2	0.989029	0.9993442	1.0	1.0	0.98838043	0.989029	305	FALSE
16587-1,9878-3	CSN2,SULT1E1	25118-45	BICD1	0.9890644	0.9989414	1.0	0.9999994	0.9880174	0.9890638	305	FALSE
16587-1,9878-3	CSN2,SULT1E1	5756-66	PAPPA2	0.9890883	0.9987352	0.99999917	0.99997866	0.9878373	0.9890672	305	FALSE
16587-1,9878-3	CSN2,SULT1E1	10643-16	OLFM3	0.98908573	0.9988443	1.0	0.9999963	0.9879427	0.9890821	305	FALSE
16587-1,9878-3	CSN2,SULT1E1	6897-38	B3GAT3	0.98937756	0.16049844	0.99992543	0.99972284	0.15879355	0.9891033	305	FALSE
16587-1,9878-3	CSN2,SULT1E1	11288-26	NT5C2	0.98916686	0.9986105	0.9999965	0.99995196	0.98779243	0.98911935	305	FALSE
16587-1,9878-3	CSN2,SULT1E1	2734-49	NCR2	0.9894031	0.9983379	0.9998672	0.9997173	0.98775864	0.9891234	305	FALSE
16587-1,9878-3	CSN2,SULT1E1	8002-27	TMPRSS5	0.989148	0.9988886	1.0	0.9999971	0.9880487	0.98914516	305	FALSE
16587-1,9878-3	CSN2,SULT1E1	18307-71	PPA2	0.985936	0.9991492	1.0	0.99999887	0.98509717	0.98593485	305	FALSE
16587-1,9878-3	CSN2,SULT1E1	23407-9	OLAH	0.9821347	0.99898773	0.9999994	0.9999852	0.9811405	0.98212016	305	FALSE
16587-1,9878-3	CSN2,SULT1E1	9877-28	CRKL	0.98610985	0.99853444	0.99989986	0.9997575	0.9846647	0.9858708	305	FALSE
16587-1,9878-3	CSN2,SULT1E1	13946-8	DDX23	0.9823657	0.99926716	1.0	0.99999934	0.9816458	0.9823651	305	FALSE
16587-1,9878-3	CSN2,SULT1E1	10451-11	NUCB1	0.98179	0.43078464	1.0	0.99999994	0.42294005	0.98178995	305	FALSE
16587-1,9878-3	CSN2,SULT1E1	15574-37	CCNA2	0.98193777	0.99883795	0.99998474	0.99990577	0.9807967	0.98184526	305	FALSE
16587-1,9878-3	CSN2,SULT1E1	14043-12	EEA1	0.98187387	0.9990523	0.9999993	0.9999838	0.9809433	0.98185796	305	FALSE
16587-1,9878-3	CSN2,SULT1E1	13007-66	LCN10	0.98187685	0.36753678	1.0	0.9999996	0.36087584	0.98187643	305	FALSE
16587-1,9878-3	CSN2,SULT1E1	4396-54	IFNL1	0.982041	0.99883986	0.99998116	0.9998972	0.9809017	0.98194003	305	FALSE
16587-1,9878-3	CSN2,SULT1E1	11682-7	TXNIP	0.98204	0.99910814	0.9999998	0.9999921	0.98116416	0.9820322	305	FALSE
16587-1,9878-3	CSN2,SULT1E1	25068-131	GLUD2	0.98205805	0.99922085	1.0	0.9999967	0.9812929	0.9820548	305	FALSE
16587-1,9878-3	CSN2,SULT1E1	9747-48	MARK3	0.9821826	0.9988461	0.99998623	0.9999092	0.9810493	0.98209345	305	FALSE
16587-1,9878-3	CSN2,SULT1E1	13506-10	DUS2	0.98234123	0.99880266	0.99997824	0.9998903	0.98116505	0.98223346	305	FALSE
16587-1,9878-3	CSN2,SULT1E1	24271-9	GMPPA	0.9823476	0.99935365	1.0	0.99999976	0.98171264	0.98234737	305	FALSE
16587-1,9878-3	CSN2,SULT1E1	23318-60	PCTP	0.98236895	0.99909604	0.9999997	0.99998903	0.9814809	0.98235816	305	FALSE
16587-1,9878-3	CSN2,SULT1E1	25413-80	GAGE2B	0.9823774	0.999109	0.99999976	0.9999902	0.9815021	0.9823678	305	FALSE
16587-1,9878-3	CSN2,SULT1E1	8918-64	PTK2B	0.9816748	0.9992627	1.0	0.9999982	0.980951	0.98167306	305	FALSE
16587-1,9878-3	CSN2,SULT1E1	14226-120	BHMT2	0.9823753	0.99938035	1.0	1.0	0.9817666	0.9823753	305	FALSE
16587-1,9878-3	CSN2,SULT1E1	13488-3	ARFIP1	0.9823828	0.99934006	1.0	0.9999998	0.98173445	0.9823826	305	FALSE
16587-1,9878-3	CSN2,SULT1E1	9952-57	TFAM	0.9823924	0.99921685	1.0	0.9999968	0.981623	0.9823892	305	FALSE
16587-1,9878-3	CSN2,SULT1E1	3874-8	UBE2L3	0.98263055	0.22353792	0.9999756	0.9998446	0.21965519	0.98247784	305	FALSE
16587-1,9878-3	CSN2,SULT1E1	9201-13	TAGLN2	0.98261166	0.99879444	0.99997485	0.9998822	0.9814271	0.9824959	305	FALSE
16587-1,9878-3	CSN2,SULT1E1	9514-46	EFCAB14	0.9826489	0.99847233	0.99997765	0.9998888	0.98114777	0.9825396	305	FALSE
16587-1,9878-3	CSN2,SULT1E1	24441-7	NCBP1	0.9826734	0.99927825	1.0	0.999999	0.9819642	0.9826724	305	FALSE
16587-1,9878-3	CSN2,SULT1E1	5664-57	DEFB106A	0.9828469	0.9987711	0.9999737	0.9998796	0.9816391	0.9827286	305	FALSE
16587-1,9878-3	CSN2,SULT1E1	2769-3	rev	0.98293316	0.9986755	0.99991906	0.9997945	0.9816313	0.98273116	305	FALSE
16587-1,9878-3	CSN2,SULT1E1	3432-21	EPHA3	0.98283947	0.9987572	0.9999787	0.9998914	0.981618	0.9827327	305	FALSE
16587-1,9878-3	CSN2,SULT1E1	15383-200	EDN3	0.98276174	0.99938744	1.0	1.0	0.98215973	0.98276174	305	FALSE
16587-1,9878-3	CSN2,SULT1E1	23287-109	NDUFB6	0.9818345	0.99884784	0.99998295	0.9999015	0.98070323	0.98173773	305	FALSE
16587-1,9878-3	CSN2,SULT1E1	3427-63	CSNK2A1	0.98164123	0.23275888	0.99999857	0.9999614	0.22848572	0.9816033	305	FALSE
16587-1,9878-3	CSN2,SULT1E1	24674-22	EGLN2	0.9828118	0.9991261	0.9999999	0.9999936	0.9819529	0.98280555	305	FALSE
16587-1,9878-3	CSN2,SULT1E1	13403-5	ETV5	0.98126113	0.21301669	0.9999877	0.999889	0.209025	0.98115224	305	FALSE
16587-1,9878-3	CSN2,SULT1E1	17817-22	DDIT4	0.98964244	0.99865985	0.99999976	0.99998933	0.9883162	0.9896319	305	FALSE
16587-1,9878-3	CSN2,SULT1E1	21349-2	STYX	0.98075396	0.9996758	1.0	1.0	0.980436	0.98075396	305	FALSE
16587-1,9878-3	CSN2,SULT1E1	22817-126	TRIM9	0.9808072	0.9993065	1.0	0.99999887	0.980127	0.98080605	305	FALSE
16587-1,9878-3	CSN2,SULT1E1	19824-3	UBE2R2	0.98096037	0.23183507	0.99997896	0.9998521	0.22742102	0.9808153	305	FALSE
16587-1,9878-3	CSN2,SULT1E1	25288-16	FMO3	0.98081785	0.99952203	1.0	1.0	0.98034906	0.98081785	305	FALSE
16587-1,9878-3	CSN2,SULT1E1	4163-5	H2AZ1	0.9809984	0.2634666	0.9999985	0.9999604	0.2584603	0.9809596	305	FALSE
16587-1,9878-3	CSN2,SULT1E1	7174-15	CD38	0.9810201	0.23962075	0.9999998	0.9999856	0.23507276	0.98100597	305	FALSE
16587-1,9878-3	CSN2,SULT1E1	8864-59	CENPW	0.9810393	0.9990886	0.9999995	0.99998677	0.98014516	0.9810263	305	FALSE
16587-1,9878-3	CSN2,SULT1E1	22796-17	TADA1	0.9816065	0.17986941	0.99965197	0.9994693	0.17656098	0.98108554	305	FALSE
16587-1,9878-3	CSN2,SULT1E1	23567-37	GNAQ	0.98109674	0.99931264	1.0	0.9999986	0.9804224	0.9810954	305	FALSE
16587-1,9878-3	CSN2,SULT1E1	3741-4	IL5	0.9811383	0.9991064	0.99999994	0.9999956	0.98026156	0.98113394	305	FALSE
16587-1,9878-3	CSN2,SULT1E1	21464-2	BIRC2	0.98116237	0.3832187	1.0	1.0	0.37599978	0.98116237	305	FALSE
16587-1,9878-3	CSN2,SULT1E1	12945-33	RAB18	0.9815511	0.338839	1.0	0.9999999	0.33258778	0.981551	305	FALSE
16587-1,9878-3	CSN2,SULT1E1	12717-65	TOX3	0.9813001	0.9988118	0.99996495	0.99986756	0.9801341	0.9811702	305	FALSE
16587-1,9878-3	CSN2,SULT1E1	4533-76	ADAMTS15	0.98132306	0.22589093	0.99999094	0.9999058	0.22167198	0.9812307	305	FALSE
16587-1,9878-3	CSN2,SULT1E1	10024-44	HOGA1	0.98148	0.998813	0.99997187	0.9998754	0.98031497	0.98135775	305	FALSE
16587-1,9878-3	CSN2,SULT1E1	24914-10	EZH2	0.981365	0.99919283	1.0	0.9999998	0.9805729	0.98136485	305	FALSE
16587-1,9878-3	CSN2,SULT1E1	8023-23	KCNJ11	0.98171204	0.9985926	0.99985373	0.9997069	0.9803304	0.98142433	305	FALSE
16587-1,9878-3	CSN2,SULT1E1	13672-3	HSPA6	0.9814502	0.99943304	1.0	0.99999976	0.98089373	0.98144996	305	FALSE
16587-1,9878-3	CSN2,SULT1E1	19503-2	SNX3	0.98157686	0.9988053	0.9999715	0.9998746	0.98040414	0.9814538	305	FALSE
16587-1,9878-3	CSN2,SULT1E1	11457-53	GALE	0.981464	0.9992098	0.99999994	0.9999952	0.9806885	0.9814593	305	FALSE
16587-1,9878-3	CSN2,SULT1E1	4140-3	IL7	0.9816152	0.9987734	0.9999541	0.9998478	0.9804111	0.9814658	305	FALSE
16587-1,9878-3	CSN2,SULT1E1	22771-6	SAMD12	0.9815045	0.99943787	1.0	0.99999976	0.98095274	0.98150426	305	FALSE
16587-1,9878-3	CSN2,SULT1E1	10557-6	TEX29	0.9815258	0.99920213	0.9999999	0.9999949	0.98074263	0.9815208	305	FALSE
16587-1,9878-3	CSN2,SULT1E1	11383-41	KRT7	0.98280966	0.9990899	0.99999976	0.99998957	0.9819152	0.9827994	305	FALSE
16587-1,9878-3	CSN2,SULT1E1	18947-3	LRRC3B	0.9832568	0.99842626	0.9997682	0.9996096	0.9817094	0.98287296	305	FALSE
16587-1,9878-3	CSN2,SULT1E1	12876-39	SPEF1	0.9859348	0.22895682	0.9999956	0.999932	0.2257365	0.98586774	305	FALSE
16587-1,9878-3	CSN2,SULT1E1	12426-19	MOB1A	0.98512775	0.9992777	1.0	0.9999998	0.9844162	0.98512757	305	FALSE
16587-1,9878-3	CSN2,SULT1E1	21961-14	CD2AP	0.9848667	0.22525191	0.99997777	0.999849	0.22184311	0.98471797	305	FALSE
16587-1,9878-3	CSN2,SULT1E1	2833-20	KLK4	0.98476565	0.31060272	1.0	0.99999666	0.3058709	0.9847624	305	FALSE
16587-1,9878-3	CSN2,SULT1E1	7765-15	ITM2A	0.9847972	0.999203	1.0	0.9999993	0.9840123	0.98479646	305	FALSE
16587-1,9878-3	CSN2,SULT1E1	18259-15	MEOX2	0.9849051	0.99873894	0.9999805	0.99989516	0.9836631	0.9848019	305	FALSE
16587-1,9878-3	CSN2,SULT1E1	7812-11	S100A9	0.9848841	0.99888945	0.9999983	0.99997014	0.98379034	0.9848547	305	FALSE
16587-1,9878-3	CSN2,SULT1E1	23304-1	NIPSNAP3B	0.98487973	0.38313562	1.0	1.0	0.3773425	0.98487973	305	FALSE
16587-1,9878-3	CSN2,SULT1E1	7745-3	CISD1	0.98490363	0.2353465	1.0	0.9999958	0.23179361	0.9848995	305	FALSE
16587-1,9878-3	CSN2,SULT1E1	2514-65	EFNB3	0.9853142	0.16210145	0.9998229	0.999597	0.15972085	0.9849171	305	FALSE
16587-1,9878-3	CSN2,SULT1E1	12480-9	OTUD5	0.9849253	0.40385032	1.0	1.0	0.39776242	0.9849253	305	FALSE
16587-1,9878-3	CSN2,SULT1E1	25895-29	CASP5	0.9851469	0.22395152	0.999978	0.99984956	0.22062515	0.98499864	305	FALSE
16587-1,9878-3	CSN2,SULT1E1	9819-110	MCL1	0.9850796	0.38317078	1.0	1.0	0.3774537	0.9850796	305	FALSE
16587-1,9878-3	CSN2,SULT1E1	13652-2	TOM1L1	0.9852032	0.9988293	0.9999992	0.99998206	0.98404986	0.9851855	305	FALSE
16587-1,9878-3	CSN2,SULT1E1	9778-45	TMEM52B	0.984694	0.99899375	0.99999994	0.9999957	0.98370314	0.9846898	305	FALSE
16587-1,9878-3	CSN2,SULT1E1	11671-19	BRPF1	0.9852213	0.9990082	0.99999994	0.9999952	0.98424417	0.98521656	305	FALSE
16587-1,9878-3	CSN2,SULT1E1	10842-7	GCNT4	0.9853589	0.99933165	1.0	1.0	0.9847003	0.9853589	305	FALSE
16587-1,9878-3	CSN2,SULT1E1	12898-5	IL33	0.9853971	0.9990129	0.9999998	0.9999931	0.9844244	0.9853903	305	FALSE
16587-1,9878-3	CSN2,SULT1E1	9045-3	SLC27A2	0.9854554	0.9991537	1.0	0.99999976	0.9846214	0.98545516	305	FALSE
16587-1,9878-3	CSN2,SULT1E1	9507-55	FGFBP1	0.9856144	0.32924926	1.0	1.0	0.3245128	0.9856144	305	FALSE
16587-1,9878-3	CSN2,SULT1E1	25091-83	SRGAP2	0.98567456	0.24190015	0.99999964	0.9999788	0.23843482	0.98565364	305	FALSE
16587-1,9878-3	CSN2,SULT1E1	3644-5	DKKL1	0.9856943	0.24249232	0.9999999	0.9999886	0.2390233	0.9856831	305	FALSE
16587-1,9878-3	CSN2,SULT1E1	9983-97	PRSS35	0.98568946	0.9991488	1.0	0.99999917	0.9848504	0.9856886	305	FALSE
16587-1,9878-3	CSN2,SULT1E1	22119-18	COPS8	0.9856952	0.9989364	1.0	0.9999967	0.9846468	0.98569196	305	FALSE
16587-1,9878-3	CSN2,SULT1E1	21864-20	MAK16	0.98570573	0.99924976	1.0	0.99999976	0.9849662	0.9857055	305	FALSE
16587-1,9878-3	CSN2,SULT1E1	10610-8	DEFB134	0.9857315	0.9993282	1.0	0.99999994	0.9850693	0.9857314	305	FALSE
16587-1,9878-3	CSN2,SULT1E1	25307-8	WDR18	0.984694	0.9992563	1.0	0.9999994	0.9839617	0.9846934	305	FALSE
16587-1,9878-3	CSN2,SULT1E1	10426-21	GOSR2	0.9846462	0.4476186	1.0	1.0	0.44074595	0.9846462	305	FALSE
16587-1,9878-3	CSN2,SULT1E1	10054-3	GAN	0.98290974	0.99915564	1.0	0.9999975	0.9820798	0.9829073	305	FALSE
16587-1,9878-3	CSN2,SULT1E1	13013-41	PRKN	0.98353684	0.9993662	1.0	0.9999998	0.9829135	0.98353666	305	FALSE
16587-1,9878-3	CSN2,SULT1E1	5957-30	SST	0.9829513	0.99897224	0.9999982	0.99997	0.98194104	0.98292184	305	FALSE
16587-1,9878-3	CSN2,SULT1E1	21995-20	NOS3	0.9831724	0.22981161	0.9999853	0.9998759	0.22594443	0.9830504	305	FALSE
16587-1,9878-3	CSN2,SULT1E1	22009-1	PPM1B	0.98319507	0.9988136	0.9999904	0.9999222	0.9820286	0.9831186	305	FALSE
16587-1,9878-3	CSN2,SULT1E1	21450-333	CASP10	0.9831536	0.99893236	0.9999998	0.9999909	0.98210394	0.98314464	305	FALSE
16587-1,9878-3	CSN2,SULT1E1	18888-37	FABP12	0.9832696	0.9987442	0.99997824	0.99989015	0.98203474	0.98316157	305	FALSE
16587-1,9878-3	CSN2,SULT1E1	14008-22	DCP1A	0.9833321	0.22451389	0.9999838	0.9998683	0.22077172	0.9832026	305	FALSE
16587-1,9878-3	CSN2,SULT1E1	24487-95	BLOC1S3	0.9834889	0.998618	0.9998964	0.9997528	0.98212975	0.9832458	305	FALSE
16587-1,9878-3	CSN2,SULT1E1	3315-15	GPC2	0.98344207	0.99880064	0.9999837	0.9999031	0.98226255	0.98334676	305	FALSE
16587-1,9878-3	CSN2,SULT1E1	24654-13	HES6	0.98340696	0.9992648	1.0	0.99999934	0.98268396	0.9834063	305	FALSE
16587-1,9878-3	CSN2,SULT1E1	8037-53	DNAJB14	0.9834155	0.9994953	1.0	1.0	0.98291916	0.9834155	305	FALSE
16587-1,9878-3	CSN2,SULT1E1	3302-58	CST7	0.98367417	0.9986183	0.9999016	0.9997621	0.982315	0.98344016	305	FALSE
16587-1,9878-3	CSN2,SULT1E1	19821-10	PGLYRP4	0.9836678	0.99908495	1.0	0.9999987	0.9827677	0.9836665	305	FALSE
16587-1,9878-3	CSN2,SULT1E1	5669-26	SIRPB2	0.9849032	0.99851954	0.9998271	0.9996675	0.9834451	0.98457575	305	FALSE
16587-1,9878-3	CSN2,SULT1E1	8271-24	VSTM5	0.98402554	0.99871814	0.9999656	0.99986774	0.9827642	0.98389536	305	FALSE
16587-1,9878-3	CSN2,SULT1E1	14286-2	NFATC1	0.98401487	0.9990385	0.9999999	0.99999374	0.98306876	0.9840087	305	FALSE
16587-1,9878-3	CSN2,SULT1E1	23341-16	DMC1	0.98402977	0.9989639	0.9999995	0.9999867	0.98301023	0.9840167	305	FALSE
16587-1,9878-3	CSN2,SULT1E1	9080-1	COL6A2	0.98429596	0.9986056	0.99990755	0.9997727	0.98292345	0.98407227	305	FALSE
16587-1,9878-3	CSN2,SULT1E1	10582-36	POMK	0.9846032	0.99840266	0.99968004	0.9995075	0.9830305	0.9841183	305	FALSE
16587-1,9878-3	CSN2,SULT1E1	8535-102	DMKN	0.9843358	0.9992573	1.0	0.99999964	0.9836047	0.9843354	305	FALSE
16587-1,9878-3	CSN2,SULT1E1	25114-256	TBC1D24	0.98437876	0.99923784	1.0	0.9999991	0.9836285	0.98437786	305	FALSE
16587-1,9878-3	CSN2,SULT1E1	12408-333	RAB22A	0.984543	0.22830445	0.99998623	0.99988073	0.22477555	0.9844256	305	FALSE
16587-1,9878-3	CSN2,SULT1E1	2773-50	IL10	0.98464817	0.9986819	0.99995655	0.9998512	0.9833503	0.98450166	305	FALSE
16587-1,9878-3	CSN2,SULT1E1	7939-1	SLC66A1L	0.9845526	0.9989148	0.99999857	0.99997294	0.98348415	0.984526	305	FALSE
16587-1,9878-3	CSN2,SULT1E1	7797-11	CCDC167	0.9845631	0.9988194	0.9999978	0.9999664	0.98340076	0.98453003	305	FALSE
16587-1,9878-3	CSN2,SULT1E1	9963-19	PCDHB10	0.9895923	0.9989008	1.0	0.9999998	0.9885045	0.98959213	305	FALSE
16587-1,9878-3	CSN2,SULT1E1	22554-101	MRPL10	0.9806805	0.9991973	0.99999994	0.9999951	0.9798933	0.98067576	305	FALSE
16587-1,9878-3	CSN2,SULT1E1	21663-149	ST8SIA1	0.9896417	0.9986198	0.9999998	0.99999267	0.9882758	0.98963445	305	FALSE
16587-1,9878-3	CSN2,SULT1E1	14039-33	KLK5	0.9923306	0.10492551	0.9998864	0.99966246	0.1041208	0.99199563	305	FALSE
16587-1,9878-3	CSN2,SULT1E1	21969-5	DPP6	0.99262923	0.15863013	1.0	1.0	0.15746091	0.99262923	305	FALSE
16587-1,9878-3	CSN2,SULT1E1	7767-1	CLPSL2	0.9926301	0.15854722	1.0	0.99999714	0.15737875	0.99262726	305	FALSE
16587-1,9878-3	CSN2,SULT1E1	8017-23	FOXRED1	0.99262387	0.15862143	1.0	1.0	0.15745142	0.99262387	305	FALSE
16587-1,9878-3	CSN2,SULT1E1	7991-54	IQCF1	0.9926228	0.1585058	1.0	0.9999936	0.15733647	0.9926165	305	FALSE
16587-1,9878-3	CSN2,SULT1E1	11363-58	AQP4	0.9925876	0.15860105	1.0	0.99999285	0.15742543	0.99258053	305	FALSE
16587-1,9878-3	CSN2,SULT1E1	9068-17	JAKMIP3	0.99247706	0.11555225	0.9999282	0.9997241	0.11468296	0.99220324	305	FALSE
16587-1,9878-3	CSN2,SULT1E1	9987-30	LRRC25	0.9921766	0.15866345	1.0	0.99999946	0.15742217	0.99217606	305	FALSE
16587-1,9878-3	CSN2,SULT1E1	11433-11	TCTN2	0.99220437	0.13046676	0.9999648	0.99980426	0.1294497	0.9920102	305	FALSE
16587-1,9878-3	CSN2,SULT1E1	9836-20	DCK	0.99164903	0.15851295	0.9999995	0.999976	0.15718922	0.9916252	305	FALSE
16587-1,9878-3	CSN2,SULT1E1	22857-5	KCTD7	0.99297655	0.15848649	1.0	1.0	0.15737337	0.99297655	305	FALSE
16587-1,9878-3	CSN2,SULT1E1	20426-34	LRATD1	0.9914905	0.16034651	1.0	0.9999981	0.15898204	0.9914886	305	FALSE
16587-1,9878-3	CSN2,SULT1E1	16591-71	CHIA	0.9912416	0.15847087	0.9999829	0.99986076	0.15708292	0.99110353	305	FALSE
16587-1,9878-3	CSN2,SULT1E1	2192-63	CCL27	0.9909301	0.11289281	0.9999534	0.9997765	0.11186888	0.9907086	305	FALSE
16587-1,9878-3	CSN2,SULT1E1	13465-5	RCAN1	0.9907383	0.15862304	0.9999989	0.9999661	0.15715392	0.99070466	305	FALSE
16587-1,9878-3	CSN2,SULT1E1	25481-66	ATXN10	0.9904818	0.16170591	1.0	0.999994	0.16016676	0.99047583	305	FALSE
16587-1,9878-3	CSN2,SULT1E1	20219-25	MME	0.9903869	0.16010511	0.99999994	0.99998975	0.158566	0.9903768	305	FALSE
16587-1,9878-3	CSN2,SULT1E1	14060-67	NCF4	0.99025315	0.99828196	0.9999973	0.9999608	0.98855186	0.9902143	305	FALSE
16587-1,9878-3	CSN2,SULT1E1	21975-22	ICA1	0.990209	0.99846923	1.0	0.9999972	0.9886932	0.9902062	305	FALSE
16587-1,9878-3	CSN2,SULT1E1	13683-18	CLCNKB	0.9926773	0.15852052	1.0	1.0	0.15735972	0.9926773	305	FALSE
16587-1,9878-3	CSN2,SULT1E1	10356-21	JUN	0.99359673	0.101106584	0.9999994	0.99997425	0.10045917	0.99357116	305	FALSE
16587-1,9878-3	CSN2,SULT1E1	7006-4	COL25A1	0.99011785	0.1609441	0.99999994	0.99999106	0.15935363	0.99010897	305	FALSE
16587-1,9878-3	CSN2,SULT1E1	14663-44	RNF8	0.9803271	0.9993978	1.0	0.9999991	0.9797368	0.98032624	305	FALSE
16587-1,9878-3	CSN2,SULT1E1	20074-3	LAMA3	0.98065495	0.9988459	0.99999213	0.99993163	0.9795232	0.9805879	305	FALSE
16587-1,9878-3	CSN2,SULT1E1	16312-45	CDH6	0.989656	0.99883443	1.0	0.9999971	0.98850244	0.9896531	305	FALSE
16587-1,9878-3	CSN2,SULT1E1	15457-14	ANPEP	0.9800759	0.9992908	1.0	1.0	0.97938085	0.9800759	305	FALSE
16587-1,9878-3	CSN2,SULT1E1	17673-34	CA5B	0.9800908	0.9992016	0.99999994	0.99999607	0.9793083	0.9800869	305	FALSE
16587-1,9878-3	CSN2,SULT1E1	2732-58	NANOG	0.9802125	0.26252377	0.99999833	0.9999582	0.25732908	0.98017156	305	FALSE
16587-1,9878-3	CSN2,SULT1E1	22472-4	TCF12	0.9802015	0.9993043	1.0	0.9999992	0.97951955	0.9802007	305	FALSE
16587-1,9878-3	CSN2,SULT1E1	21510-24	GRK5	0.9803154	0.9991447	0.9999997	0.99998945	0.97947687	0.980305	305	FALSE
16587-1,9878-3	CSN2,SULT1E1	12527-50	THRA	0.9803122	0.9992369	0.9999999	0.9999945	0.97956413	0.98030686	305	FALSE
16587-1,9878-3	CSN2,SULT1E1	10569-28	MFAP2	0.9803846	0.9989481	0.9999988	0.99997514	0.9793533	0.9803602	305	FALSE
16587-1,9878-3	CSN2,SULT1E1	9536-16	EDDM3A	0.9983036	0.16198361	1.0	0.9999964	0.16170882	0.9983	305	FALSE
16587-1,9878-3	CSN2,SULT1E1	13961-18	KIF3A	0.98039633	0.9994393	1.0	0.99999976	0.9798466	0.9803961	305	FALSE
16587-1,9878-3	CSN2,SULT1E1	13596-3	RAB27B	0.9805038	0.998732	0.9999862	0.9999094	0.9792605	0.980415	305	FALSE
16587-1,9878-3	CSN2,SULT1E1	13464-8	NRAC	0.98049957	0.9988837	0.99999756	0.9999648	0.97940505	0.98046505	305	FALSE
16587-1,9878-3	CSN2,SULT1E1	25456-73	PSMC5	0.98053575	0.9996772	1.0	1.0	0.9802192	0.98053575	305	FALSE
16587-1,9878-3	CSN2,SULT1E1	13503-19	ARL6IP5	0.98089343	0.9986272	0.99981195	0.9996569	0.97954684	0.9805569	305	FALSE
16587-1,9878-3	CSN2,SULT1E1	13504-147	HNRNPR	0.9996623	0.029013336	0.9999988	0.99996394	0.029003538	0.9996262	305	FALSE
16587-1,9878-3	CSN2,SULT1E1	2622-18	HMOX2	0.9996623	0.026821554	0.9999955	0.9999279	0.026812496	0.99959016	305	FALSE
16587-1,9878-3	CSN2,SULT1E1	12366-16	CRYGD	0.9995631	0.045434058	0.999965	0.99984986	0.045414206	0.999413	305	FALSE
16587-1,9878-3	CSN2,SULT1E1	10631-9	PGRMC2	0.9901666	0.9983392	0.9999974	0.99996144	0.9885221	0.9901284	305	FALSE
16587-1,9878-3	CSN2,SULT1E1	15434-5	PNOC	0.98043567	0.99897474	0.9999944	0.999943	0.9794305	0.9803798	305	FALSE
16587-1,9878-3	CSN2,SULT1E1	19180-38	GULP1	0.9900973	0.9986939	1.0	0.9999994	0.9888041	0.9900967	305	FALSE
16587-1,9878-3	CSN2,SULT1E1	9092-33	ANGPTL1	0.9898252	0.9989164	1.0	0.9999995	0.9887526	0.9898247	305	FALSE
16587-1,9878-3	CSN2,SULT1E1	21160-4	CHMP6	0.98992187	0.9984785	0.99999857	0.99997216	0.98841566	0.98989433	305	FALSE
16587-1,9878-3	CSN2,SULT1E1	8263-64	TYMSOS	0.9898861	0.9989094	1.0	0.9999998	0.98880655	0.9898859	305	FALSE
16587-1,9878-3	CSN2,SULT1E1	21839-3	POU2AF1	0.9899653	0.99839383	0.9999903	0.9999194	0.98837525	0.98988557	305	FALSE
16587-1,9878-3	CSN2,SULT1E1	7713-50	FMR1	0.98992604	0.9985042	0.9999959	0.9999483	0.98844534	0.9898749	305	FALSE
16587-1,9878-3	CSN2,SULT1E1	8072-19	MZT1	0.98988587	0.99867725	0.99999964	0.9999882	0.9885765	0.9898742	305	FALSE
16587-1,9878-3	CSN2,SULT1E1	23312-16	RABL3	0.98992074	0.9984344	0.9999947	0.99994224	0.98837095	0.9898636	305	FALSE
16587-1,9878-3	CSN2,SULT1E1	17710-40	TPD52L1	0.9899143	0.998479	0.9999907	0.99992204	0.9884086	0.9898371	305	FALSE
16587-1,9878-3	CSN2,SULT1E1	15430-165	OPTC	0.9898362	0.99893945	1.0	0.9999996	0.98878646	0.9898358	305	FALSE
16587-1,9878-3	CSN2,SULT1E1	22476-115	HOXD4	0.9898298	0.9987224	0.9999999	0.99999434	0.98856515	0.9898242	305	FALSE
16587-1,9878-3	CSN2,SULT1E1	13991-47	EIF4G3	0.98991895	0.99870634	0.9999998	0.99999183	0.98863834	0.98991084	305	FALSE
16587-1,9878-3	CSN2,SULT1E1	9960-2	TBC1D5	0.98984927	0.99853116	0.9999967	0.9999559	0.98839533	0.98980564	305	FALSE
16587-1,9878-3	CSN2,SULT1E1	13625-19	SSB	0.9899312	0.9983121	0.9999655	0.99986374	0.9882603	0.98979634	305	FALSE
16587-1,9878-3	CSN2,SULT1E1	9928-125	CNMD	0.98971987	0.99900323	1.0	1.0	0.98873335	0.98971987	305	FALSE
16587-1,9878-3	CSN2,SULT1E1	2468-62	CCL20	0.989753	0.9985962	0.9999973	0.9999618	0.98836356	0.9897152	305	FALSE
16587-1,9878-3	CSN2,SULT1E1	8073-3	CD84	0.98971874	0.99865884	0.99999917	0.9999798	0.98839134	0.9896987	305	FALSE
16587-1,9878-3	CSN2,SULT1E1	12530-14	CKS1B	0.99005425	0.99896646	1.0	1.0	0.98903096	0.99005425	305	FALSE
16587-1,9878-3	CSN2,SULT1E1	12731-12	PLEKHA7	0.989773	0.99843615	0.999985	0.999904	0.9882251	0.9896779	305	FALSE
16587-1,9878-3	CSN2,SULT1E1	13411-21	RNF41	0.9899758	0.9981383	0.9998633	0.9997067	0.9881328	0.9896854	305	FALSE
16587-1,9878-3	CSN2,SULT1E1	12618-50	AKR1C1	0.98991716	0.9986742	0.9999998	0.99999225	0.9886047	0.98990947	305	FALSE
16587-1,9878-3	CSN2,SULT1E1	3823-9	MATK	0.9898569	0.9984334	0.9999927	0.9999324	0.9883062	0.98979	305	FALSE
16587-1,9878-3	CSN2,SULT1E1	6357-83	CELA3B	0.98991734	0.99904025	1.0	1.0	0.98896724	0.98991734	305	FALSE
16587-1,9878-3	CSN2,SULT1E1	25281-50	DPP8	0.9899486	0.9987987	1.0	1.0	0.9887594	0.9899486	305	FALSE
16587-1,9878-3	CSN2,SULT1E1	23274-27	EFCAB1	0.98997784	0.998628	1.0	0.9999977	0.9886196	0.9899755	305	FALSE
16587-1,9878-3	CSN2,SULT1E1	7934-11	NDRG4	0.989922	0.9988423	1.0	0.999999	0.98877597	0.989921	305	FALSE
16587-1,9878-3	CSN2,SULT1E1	17393-13	ACADS	0.98997843	0.9987264	1.0	0.99999976	0.9887176	0.9899782	305	FALSE
16587-1,9878-3	CSN2,SULT1E1	12845-18,22816-4,21823-5,12616-45,13451-2	SNX17,TRIM54,NRBP1,PPM1G,FNDC4	0.98997253	0.998743	1.0	0.99999946	0.9887281	0.989972	305	FALSE
16587-1,9878-3	CSN2,SULT1E1	9945-8	ARMC5	0.9899788	0.998747	1.0	0.9999993	0.98873836	0.9899781	305	FALSE
16587-1,9878-3	CSN2,SULT1E1	11927-3	RBM28	0.98997205	0.9985121	0.9999998	0.9999927	0.98849905	0.98996484	305	FALSE
16587-1,9878-3	CSN2,SULT1E1	15390-3	GAL	0.98995435	0.99887294	1.0	0.99999976	0.9888386	0.9899541	305	FALSE
16587-1,9878-3	CSN2,SULT1E1	19392-6	DDAH1	0.98995125	0.9985769	1.0	0.9999999	0.98854244	0.98995113	305	FALSE
16587-1,9878-3	CSN2,SULT1E1	13053-6	SLC6A14	0.9899658	0.9988373	1.0	0.9999998	0.9888148	0.9899656	305	FALSE
16587-1,9878-3	CSN2,SULT1E1	23424-4	ANKRD63	0.9899471	0.9986734	1.0	0.9999988	0.9886338	0.9899459	305	FALSE
16587-1,9878-3	CSN2,SULT1E1	23342-4	ARRDC5	0.9899292	0.99890465	1.0	0.99999994	0.9888449	0.98992914	305	FALSE
16587-1,9878-3	CSN2,SULT1E1	8069-85	CD3E	0.9899455	0.99879867	1.0	0.99999964	0.98875624	0.9899451	305	FALSE
16587-1,9878-3	CSN2,SULT1E1	25105-87	EIF2A	0.989926	0.998843	1.0	0.99999905	0.9887807	0.989925	305	FALSE
16587-1,9878-3	CSN2,SULT1E1	21392-15	MAGED1	0.9899423	0.9990255	1.0	1.0	0.9889776	0.9899423	305	FALSE
16587-1,9878-3	CSN2,SULT1E1	10044-12	WNT10A	0.98993677	0.9986843	0.99999994	0.9999962	0.9886343	0.989933	305	FALSE
16587-1,9878-3	CSN2,SULT1E1	9392-43	MGAT4A	0.98994493	0.9985872	0.99999946	0.9999856	0.9885463	0.9899306	305	FALSE
16587-1,9878-3	CSN2,SULT1E1	13486-9	PKD2	0.98993	0.9988716	1.0	1.0	0.988813	0.98993	305	FALSE
16765-52	PPBP	22812-4	TRAPPC6B	0.98909754	0.19192964	1.0	1.0	0.18983713	0.98909754	26	TRUE
16765-52	PPBP	3495-15	CXCL6	1.0	0.0	0.99999964	0.997289	0.0	0.997289	26	TRUE
16765-52	PPBP	16837-20	CFLAR	0.9980267	0.0015284419	0.99869376	0.9984635	0.0015254258	0.9964933	26	TRUE
16765-52	PPBP	22844-4	ZSWIM7	0.99916726	0.0008311868	0.9987802	0.99677795	0.0008304946	0.9959479	26	TRUE
16765-52	PPBP	18385-4	PSMD10	0.9913852	0.1280616	0.99999994	0.99999344	0.12695837	0.9913787	26	TRUE
16765-52	PPBP	10882-12	DSC1	0.9911492	0.045777082	0.999587	0.99931884	0.04537192	0.99047405	26	TRUE
16765-52	PPBP	22584-2	LRP6	0.99120843	0.028404832	0.9993215	0.99914116	0.028155109	0.99035716	26	TRUE
16765-52	PPBP	16074-12	GRAP2	0.9983554	0.041995168	0.9999999	0.99998385	0.0419261	0.99833924	26	TRUE
16765-52	PPBP	5602-62	RNASE10	0.98209953	0.12765092	0.9999419	0.9997452	0.12536591	0.9818493	26	TRUE
16765-52	PPBP	18297-8	MRAS	0.98674005	0.070014596	0.9996847	0.9993983	0.06908621	0.98614633	26	TRUE
16765-52	PPBP	8062-15	EVA1B	0.99815285	0.02894342	0.99998295	0.9998463	0.028889956	0.9979994	26	TRUE
16765-52	PPBP	23524-2	NTAN1	0.9986574	0.03978753	0.99999946	0.9999707	0.039734114	0.99862814	26	TRUE
16765-52	PPBP	12655-30	NAPB	0.9988215	0.012184203	0.99999154	0.99988705	0.012169844	0.99870867	26	TRUE
16765-52	PPBP	22414-127	TLK1	0.9999275	0.00010806322	1.0	0.99999976	0.00010805539	0.9999273	26	TRUE
16765-52	PPBP	16863-47	NANP	0.9999126	0.00013262033	1.0	0.9999983	0.00013260875	0.9999109	26	TRUE
16765-52	PPBP	5663-18	PF4V1	0.99997205	602.603	0.9999983	0.99983394	60.2586	0.999806	26	TRUE
16765-52	PPBP	12563-2	TNFAIP8	0.999616	0.00048089027	0.99999875	0.99994624	0.00048070564	0.99956226	26	TRUE
16765-52	PPBP	23007-8	JUP	0.9993818	0.0008122921	0.99999636	0.99991846	0.00081178994	0.9993003	26	TRUE
16765-52	PPBP	4184-43	EIF4EBP2	0.9992979	0.004311383	1.0	0.99999976	0.004308356	0.9992977	26	TRUE
16765-52	PPBP	17319-1	SELENOH	0.9992052	0.004603386	0.9999997	0.99997854	0.004599727	0.9991837	26	TRUE
16765-52	PPBP	24921-73	HIRIP3	0.99916995	0.0021546483	0.9999792	0.9998243	0.00215286	0.99899435	26	TRUE
16765-52	PPBP	22482-87	KRT14	0.9998984	0.00014525652	0.99990046	0.9990152	0.00014524176	0.9989137	26	TRUE
16765-52	PPBP	7056-16	SLC3A2	0.99981856	0.000248909	0.99999475	0.99985844	0.00024886383	0.999677	26	TRUE
16765-52	PPBP	23161-3	KCTD6	0.9833833	0.09167409	0.9994146	0.9992269	0.090150766	0.9826231	26	TRUE
16765-52	PPBP	25215-1	TIMM10	0.9840424	0.10002214	0.99993026	0.9997165	0.09842602	0.98376346	26	TRUE
16765-52	PPBP	20996-107	SDHAF1	0.9835344	0.080278635	0.9999641	0.9997948	0.0789568	0.9833326	26	TRUE
16908-5	OMG	18386-36	GLRX	0.99854606	0.0022624135	0.998952	0.9986943	0.002259124	0.9972423	117	TRUE
16908-5	OMG	9735-44	CD96	0.99820936	0.0044726133	0.99930733	0.9991011	0.0044646044	0.99731207	117	TRUE
16908-5	OMG	11243-90	ADGRF1	0.9995802	591.874	0.99996203	0.9997798	591.626	0.99936014	117	TRUE
16908-5	OMG	10731-10	HS3ST5	0.99740493	0.00020104647	0.9999698	0.99982435	0.00020052474	0.99722975	117	TRUE
16908-5	OMG	22811-5	TMA16	0.99967855	0.00022119284	0.9991278	0.99417824	0.00022112174	0.99385864	117	TRUE
16908-5	OMG	7069-9	TSNARE1	0.9934591	0.000733912	0.99917394	0.9990395	0.00072911155	0.99250484	117	TRUE
16908-5	OMG	5612-16	HINT2	0.997022	0.00075763464	0.9986134	0.9956998	0.0007553784	0.9927346	117	TRUE
16908-5	OMG	6415-90	CPN2	0.9992999	0.00030887127	0.9988245	0.9935167	0.00030865503	0.9928211	117	TRUE
16908-5	OMG	10723-41	WDR1	0.9936667	0.00039172173	0.9997672	0.9995156	0.00038924083	0.99318534	117	TRUE
16908-5	OMG	22771-6	SAMD12	0.99363035	0.00028210878	0.9999401	0.99975705	0.00028031186	0.99338895	117	TRUE
16908-5	OMG	13932-45	ARHGEF7	0.9984226	0.00027239323	0.99980825	0.99954754	0.00027196357	0.9979709	117	TRUE
16908-5	OMG	24907-3	PMPCA	0.99355495	0.00021106005	0.9999881	0.99988985	0.00020969975	0.9934455	117	TRUE
16908-5	OMG	9951-36	FBXL4	0.99957025	0.00019544363	0.9990213	0.99392664	0.00019535964	0.9934995	117	TRUE
16908-5	OMG	25456-73	PSMC5	0.99423623	0.0004619956	0.9996262	0.9993805	0.00045933278	0.99362034	117	TRUE
16908-5	OMG	21521-17	TPH1	0.99575514	0.005014777	0.9986729	0.9979172	0.00499349	0.99368113	117	TRUE
16908-5	OMG	7763-25	CDH11	0.99413514	0.00035440922	0.9998473	0.9996123	0.00035233065	0.9937497	117	TRUE
16908-5	OMG	7249-307	BCL2L10	0.9990391	0.00035130978	0.9989519	0.9983996	0.0003509722	0.9974403	117	TRUE
16908-5	OMG	15670-15	C1QL2	0.9931176	0.0005390644	0.99950325	0.9992914	0.0005353543	0.9924139	117	TRUE
16908-5	OMG	24975-3	FCRLA	0.99539584	0.0008827448	0.998854	0.9987063	0.0008786805	0.9941081	117	TRUE
16908-5	OMG	24699-20	ARL6IP1	0.99669325	0.00072437525	0.99880093	0.99842626	0.00072197994	0.9951247	117	TRUE
16908-5	OMG	22059-56	PALMD	0.9994685	0.00039720535	0.99895984	0.99573153	0.00039699423	0.9952023	117	TRUE
16908-5	OMG	23370-39	KCNAB3	0.99554396	0.00027501583	0.9999354	0.99974513	0.00027379036	0.9952902	117	TRUE
16908-5	OMG	16308-14	BTLA	0.99603045	0.0004014969	0.9996637	0.9994083	0.00039990313	0.9954411	117	TRUE
16908-5	OMG	23373-77	DPH5	0.99872947	0.000310719	0.9995034	0.99924815	0.00031032425	0.99797857	117	TRUE
16908-5	OMG	9023-9	CD34	0.99836695	0.00024086237	0.9998892	0.99965954	0.00024046903	0.998027	117	TRUE
16908-5	OMG	5739-75	KRTDAP	0.99879026	0.00028979778	0.9995969	0.9993222	0.0002894472	0.9981133	117	TRUE
16908-5	OMG	17510-7	SRP14	0.99941456	0.00024086237	0.9991491	0.9987521	0.00024072136	0.9981674	117	TRUE
16908-5	OMG	9016-12	NR1H2	0.9982853	0.00015211105	0.9999886	0.9998905	0.00015185022	0.998176	117	TRUE
16908-5	OMG	21220-11	SAR1B	0.9996352	0.00014388561	0.9992522	0.9986743	0.00014383312	0.99830997	117	TRUE
16908-5	OMG	23178-95	HNMT	0.9983878	0.0021418333	0.99862933	0.99408597	0.0021383802	0.9924833	117	TRUE
16908-5	OMG	22858-3	MAPK6	0.9940491	0.0063716173	0.99868566	0.99808645	0.0063337004	0.9921469	117	TRUE
16908-5	OMG	23645-49	HACL1	0.9974591	0.0002747178	0.99987465	0.99963576	0.00027401978	0.9970958	117	TRUE
16908-5	OMG	22482-87	KRT14	0.9990803	0.0003374815	0.9989764	0.9984974	0.0003371711	0.9975791	117	TRUE
16908-5	OMG	6079-59	PXYLP1	0.99836355	0.00026798248	0.99984074	0.99959326	0.00026754395	0.99795747	117	TRUE
16908-5	OMG	25917-12	HEXA	0.9988784	0.0003270507	0.99931777	0.9990766	0.00032668386	0.99795604	117	TRUE
16908-5	OMG	22813-5	FLJ44635	0.9997441	979.9	0.9992791	0.99811614	97.965	0.9978607	117	TRUE
16908-5	OMG	11494-4	ELL2	0.9985564	0.0046106577	0.9995363	0.9992853	0.0046040015	0.99784267	117	TRUE
16908-5	OMG	18301-10	NAIF1	0.99858475	0.00034552813	0.99944174	0.9991972	0.00034503912	0.99778306	117	TRUE
16908-5	OMG	19823-75	SIRT1	0.99812216	0.00026267767	0.99986446	0.99962246	0.0002621844	0.99774534	117	TRUE
16908-5	OMG	17435-43	ETFA	0.99876577	0.00036019087	0.99920535	0.99897486	0.0003597463	0.9977419	117	TRUE
16908-5	OMG	12954-71	PPARA	0.99802095	0.00023704767	0.9999243	0.99972004	0.00023657855	0.9977415	117	TRUE
16908-5	OMG	14294-61	MBD1	0.998489	0.004592657	0.99948657	0.9992422	0.004585718	0.99773234	117	TRUE
16908-5	OMG	23402-147	GDAP1L1	0.9979015	0.0002143979	0.9999485	0.9997716	0.00021394799	0.9976736	117	TRUE
16908-5	OMG	12784-10	APBB3	0.9994168	0.00025182962	0.9990482	0.998245	0.00025168277	0.99766284	117	TRUE
16908-5	OMG	20229-67	TM2D1	0.9885037	0.002212584	0.99840033	0.9943696	0.0021871475	0.98293805	117	TRUE
16908-5	OMG	21349-2	STYX	0.9925712	0.00048482418	0.9996461	0.99940056	0.0004812225	0.9919762	117	TRUE
16908-5	OMG	24641-10	CLDN1	0.98358333	0.0003835559	0.9999047	0.9997027	0.0003772592	0.9832909	117	TRUE
16908-5	OMG	10842-7	GCNT4	0.9848909	0.00087714195	0.99943966	0.9992511	0.0008638891	0.98415333	117	TRUE
16908-5	OMG	21119-1	CBR4	0.9908388	0.0019035935	0.99842846	0.994057	0.0018861544	0.98495024	117	TRUE
16908-5	OMG	25904-17	DOCK2	0.9856921	0.0002654791	0.9999854	0.99987763	0.00026168063	0.98557144	117	TRUE
16908-5	OMG	18330-7	PGM2	0.9863774	0.00055652857	0.9997325	0.99948543	0.0005489472	0.9858699	117	TRUE
16908-5	OMG	25068-131	GLUD2	0.98780096	0.00022917986	0.9999924	0.9999132	0.00022638409	0.98771524	117	TRUE
16908-5	OMG	4959-2	AGR2	0.9883405	0.0005723238	0.9996356	0.99939847	0.0005656508	0.987746	117	TRUE
16908-5	OMG	14593-152	FAM210A	0.9884948	0.00022494793	0.9999924	0.9999131	0.00022235986	0.9884089	117	TRUE
16908-5	OMG	16302-11	BPIFA2	0.990218	0.00028574467	0.9999594	0.99980116	0.0002829495	0.9900211	117	TRUE
16908-5	OMG	7860-9	HERC4	0.990704	0.00041514635	0.99980545	0.99955976	0.00041128715	0.9902679	117	TRUE
16908-5	OMG	13479-8	FAM171A2	0.9917001	0.00021755695	0.9999892	0.9998963	0.00021575125	0.99159724	117	TRUE
16908-5	OMG	21897-4	IL17A|IL17F	0.9996568	0.00012934208	0.99929696	0.9987535	0.00012929768	0.9984107	117	TRUE
16908-5	OMG	8916-32	STIM1	0.999068	0.0002477169	0.9996292	0.9993427	0.00024748602	0.9984113	117	TRUE
16908-5	OMG	25216-8	S100A8	0.9995117	0.00041544437	0.99927616	0.9988993	0.00041524152	0.99841154	117	TRUE
16908-5	OMG	25951-17	PRAME	0.99997056	0.0	0.9998356	0.9994342	0.0	0.9994047	117	TRUE
16908-5	OMG	25292-6	CES3	0.9999177	120.401	0.99973994	0.99929684	120.391	0.9992146	117	TRUE
16908-5	OMG	23426-1	VCX	0.9997468	486.97	0.9998092	0.9994696	486.847	0.9992165	117	TRUE
16908-5	OMG	12529-32	FKBP6	0.9999795	0.0	0.9997554	0.9992833	0.0	0.9992628	117	TRUE
16908-5	OMG	13518-5	ASAP2	0.9999786	0.0	0.99976116	0.9992942	0.0	0.9992728	117	TRUE
16908-5	OMG	4923-79	AMH	0.9999105	108.48	0.9997836	0.99937034	108.471	0.99928087	117	TRUE
16908-5	OMG	13078-3	CETN2	0.9994834	761.747	0.9999715	0.9998175	76.1354	0.999301	117	TRUE
16908-5	OMG	21951-32	ARNT	0.9997426	415.444	0.9998768	0.9995738	415.337	0.9993166	117	TRUE
16908-5	OMG	8697-38	GPC1	0.99687594	0.0006390214	0.99884653	0.9986532	0.00063702505	0.99553335	117	TRUE
16908-5	OMG	13501-10	SLC35G2	0.9995554	578.165	0.99997026	0.99981016	5.77908	0.9993656	117	TRUE
16908-5	OMG	10990-21	LRRK2	0.99970186	426.769	0.9999197	0.9996663	426.642	0.99936825	117	TRUE
16908-5	OMG	22010-36	PRKRA	0.99995226	0.953674	0.9998213	0.999418	0.953629	0.9993703	117	TRUE
16908-5	OMG	17804-102	PNPO	0.99975806	313.52	0.99991804	0.99965554	313.445	0.99941367	117	TRUE
16908-5	OMG	9044-1	CNTNAP5	0.9995661	0.00016748905	0.99931496	0.9989108	0.00016741638	0.99847734	117	TRUE
16908-5	OMG	21916-82	OTULIN	0.99980795	214.577	0.9999082	0.99962854	214.536	0.99943656	117	TRUE
16908-5	OMG	9039-47	TOR1AIP1	0.999859	111.461	0.9998981	0.9995974	111.445	0.9994564	117	TRUE
16908-5	OMG	5617-41	NPFF	0.99982476	157.356	0.99991953	0.99964637	157.329	0.9994712	117	TRUE
16908-5	OMG	18900-37	HRAS	0.9998629	8.9407	0.9999139	0.9996279	8.93947	0.99949086	117	TRUE
16908-5	OMG	12817-1	GEM	0.9999207	0.0	0.99990964	0.9996065	0.0	0.9995273	117	TRUE
16908-5	OMG	3222-11	SEMA3A	0.996685	0.0004891157	0.99936116	0.99916834	0.0004874943	0.9958561	117	TRUE
16908-5	OMG	11143-32	OLFM3	0.99715537	0.00050234795	0.99921113	0.9990363	0.00050091895	0.9961944	117	TRUE
16908-5	OMG	21895-36	IFNL4	0.99711335	0.0003414154	0.99972916	0.9994641	0.00034042986	0.996579	117	TRUE
16908-5	OMG	14029-42	COPS2	0.9968326	0.00018066168	0.9999872	0.99988407	0.00018008945	0.99671704	117	TRUE
16908-5	OMG	12881-17	RDH16	0.99778897	0.00048702955	0.99914134	0.99896413	0.0004859527	0.99675536	117	TRUE
16908-5	OMG	9598-23	CSMD1	0.9979247	0.00396204	0.9990428	0.9988697	0.0039538173	0.9967967	117	TRUE
16908-5	OMG	25918-60	HLA-E	0.99943566	95.3674	0.9999536	0.9997682	95.3136	0.999204	117	TRUE
16908-5	OMG	17137-160	HBB	0.9994252	0.0001000762	0.9999526	0.9997662	0.000100018675	0.99919146	117	TRUE
16908-5	OMG	12848-9	ARHGEF2	0.9998594	264.049	0.9997391	0.9993251	264.011	0.9991846	117	TRUE
16908-5	OMG	22793-110	GTF2A2	0.99937475	0.00010365248	0.99995905	0.9997826	0.00010358767	0.9991575	117	TRUE
16908-5	OMG	25094-9	ACSS2	0.9994036	0.00021445751	0.99943686	0.9991208	0.00021432962	0.9985249	117	TRUE
16908-5	OMG	13447-42	SPRN	0.9997667	782.013	0.9994267	0.9988761	78.183	0.99864304	117	TRUE
16908-5	OMG	21357-12	FBLIM1	0.9997409	83.6849	0.99945295	0.99895525	83.6632	0.99869645	117	TRUE
16908-5	OMG	2643-57	CDH3	0.9991494	0.000182271	0.9998473	0.9995866	0.00018211597	0.9987363	117	TRUE
16908-5	OMG	3172-28	ARSB	0.9997756	71.6448	0.9994845	0.99897987	7.16287	0.9987557	117	TRUE
16908-5	OMG	5114-65	PRLR	0.9994949	0.00016820431	0.99960107	0.9992808	0.00016811935	0.9987761	117	TRUE
16908-5	OMG	12936-38	RLBP1	0.9997212	86.3671	0.99950856	0.99906623	863.431	0.9987877	117	TRUE
16908-5	OMG	22833-74	ZCCHC18	0.99988747	330.806	0.99952656	0.9989066	330.769	0.9987942	117	TRUE
16908-5	OMG	20225-119	STAT5A	0.99923164	0.00016903877	0.9998591	0.99960023	0.00016890888	0.99883217	117	TRUE
16908-5	OMG	23631-1	GALK2	0.99909985	0.00015199184	0.9999375	0.9997381	0.00015185503	0.9988382	117	TRUE
16908-5	OMG	11239-49	TMPRSS6	0.99986756	377.893	0.99954355	0.99897116	37.7843	0.99883884	117	TRUE
16908-5	OMG	13468-5	NEURL4	0.99960136	0.000119805336	0.9996249	0.9992773	0.00011975758	0.99887896	117	TRUE
16908-5	OMG	20393-10	PDE6H	0.9997787	63.0021	0.99957323	0.9991122	62.9882	0.99889106	117	TRUE
16908-5	OMG	25307-8	WDR18	0.99903226	0.00011634827	0.9999849	0.9998673	0.00011623567	0.9988997	117	TRUE
16908-5	OMG	22120-4	DCAF11	0.99975324	72.2408	0.99958766	0.99915695	0.72223	0.99891037	117	TRUE
16908-5	OMG	13988-67	NMRAL1	0.999594	0.000118136406	0.99966437	0.99932027	0.00011808844	0.99891454	117	TRUE
16908-5	OMG	10467-58	CTXN3	0.99972236	78.4993	0.99961895	0.9992177	784.775	0.9989403	117	TRUE
16908-5	OMG	22484-17	CSNK1A1L	0.9997735	621.676	0.99960876	0.9991784	621.536	0.9989521	117	TRUE
16908-5	OMG	12363-70	TRIB2	0.9996379	99.1821	0.9996882	0.9993311	991.462	0.99896926	117	TRUE
16908-5	OMG	19370-30	HS3ST4	0.9994983	0.00013518333	0.9997936	0.999494	0.00013511551	0.99899256	117	TRUE
16908-5	OMG	13125-45	VTN	0.99995947	8.82149	0.999653	0.9990815	0.882113	0.999041	117	FALSE
16908-5	OMG	13672-3	HSPA6	0.9994136	0.00011944771	0.9999118	0.99968016	0.00011937766	0.99909395	117	TRUE
16908-5	OMG	7956-11	MICOS10	1.0	0.0	0.9997073	0.99910647	0.0	0.99910647	117	TRUE
16908-5	OMG	23622-128	INIP	0.9998033	737.309	0.9993077	0.99776727	737.164	0.997571	117	TRUE
16908-5	OMG	17747-45	TRAF1	0.98310465	0.00057822466	0.9997123	0.9994621	0.0005684554	0.98257583	117	TRUE
16908-5	OMG	18302-204	ZWILCH	0.9828527	0.00039756298	0.99989015	0.9996763	0.00039074584	0.9825345	117	TRUE
16908-5	OMG	22490-16	LCNL1	0.9825731	0.016113698	0.99882805	0.9987744	0.015832886	0.98136884	117	TRUE
16908-5	OMG	22155-44	GEMIN7	0.9819861	0.00027048588	0.99998564	0.99987906	0.00026561337	0.9818674	117	TRUE
16927-9	F13A1|F13B	4149-8	PDGFB	0.9822938	0.30785638	0.99900985	0.99879783	0.30240542	0.9811129	23	TRUE
16927-9	F13A1|F13B	9401-57	TRABD2A	0.9958825	0.02988869	0.99882126	0.98533267	0.029765623	0.98127556	23	TRUE
16927-9	F13A1|F13B	22583-47	ULBP2	0.993783	0.04253322	0.9988391	0.99128246	0.04226879	0.98511964	23	TRUE
16927-9	F13A1|F13B	2704-74	TNFRSF13B	0.986452	0.07357043	0.99997085	0.9998603	0.0725737	0.9863142	23	TRUE
16927-9	F13A1|F13B	21002-1	NUDCD2	0.98661566	0.05791831	0.9999761	0.99987507	0.05714311	0.9864924	23	TRUE
16927-9	F13A1|F13B	19271-64	GNAI1	0.9920738	0.10878742	0.99994844	0.9997967	0.10792515	0.9918721	23	TRUE
16927-9	F13A1|F13B	4129-72	CFB	0.998875	0.0014939308	0.9993056	0.9961079	0.0014922501	0.99498725	23	TRUE
16927-9	F13A1|F13B	12329-21	RPS6KA1	0.9994241	88.6321	0.99978083	0.99584806	885.811	0.99527454	23	TRUE
16927-9	F13A1|F13B	3024-18	SERPINF2	0.99835026	0.377069	0.99980307	0.9995255	0.37644693	0.9978765	23	TRUE
16927-9	F13A1|F13B	7014-27	LRRC19	0.9989385	0.0063388348	0.99957687	0.9990307	0.006332106	0.9979702	23	TRUE
16927-9	F13A1|F13B	10584-7	NDUFS4	0.9997898	67.7705	0.9999545	0.9984279	677.562	0.99821806	23	TRUE
16927-9	F13A1|F13B	9224-20	PRLR	0.99924505	0.00079506636	0.99977726	0.9991061	0.0007944661	0.9983518	23	TRUE
16927-9	F13A1|F13B	9595-11	B4GALT2	0.99852306	0.008306146	0.99999726	0.99996537	0.008293878	0.9984885	23	TRUE
16927-9	F13A1|F13B	10047-12	NCF2	0.9979914	0.025603414	0.9990461	0.996367	0.025551986	0.99436563	23	TRUE
16927-9	F13A1|F13B	5658-64	F13B	0.9999838	0.8571557	1.0	1.0	0.8571418	0.9999838	23	FALSE
16927-9	F13A1|F13B	17736-105	APTX	0.9998907	0.36699992	1.0	1.0	0.3669598	0.9998907	23	TRUE
16927-9	F13A1|F13B	7885-17,15584-9	CFHR2,CFHR5	1.0	0.0	1.0	0.9995409	0.0	0.9995409	23	FALSE
16927-9	F13A1|F13B	22371-46	FAM110A	0.99946755	0.0016079545	1.0	0.99999994	0.0016070984	0.9994675	23	TRUE
16927-9	F13A1|F13B	17775-8	TAGLN3	0.9991763	0.008653939	1.0	0.99999726	0.00864681	0.9991736	23	TRUE
16927-9	F13A1|F13B	2768-56	HPX	0.9999482	184.178	0.99999213	0.99911827	184.169	0.99906653	23	TRUE
16927-9	F13A1|F13B	6471-53	CFHR4	0.99995214	149.012	0.9999924	0.9990785	149.004	0.9990307	23	FALSE
16927-9	F13A1|F13B	3366-51	ECM1	0.9988907	0.0120024085	0.99999905	0.999979	0.011989094	0.9988697	23	TRUE
16927-9	F13A1|F13B	9246-1	LPAL2_HUMAN	0.99881977	0.29217392	0.9999918	0.9999296	0.29182908	0.99874943	23	TRUE
17513-11	ANXA11	10758-2	KERA	0.9907678	0.14593244	0.9998974	0.99966055	0.14458516	0.9904315	262	TRUE
17513-11	ANXA11	16746-12	INHBB	0.9913172	0.082234025	0.9997187	0.9994329	0.081520006	0.9907551	262	TRUE
17513-11	ANXA11	4232-19	IGF1R	0.99102217	0.1507377	0.9999185	0.99968636	0.14938441	0.99071133	262	TRUE
17513-11	ANXA11	13236-25	WNT3A	0.99094975	0.16404349	0.99995047	0.99975216	0.16255885	0.9907042	262	TRUE
17513-11	ANXA11	14756-29	ICAM2	0.991286	0.07834786	0.99959874	0.9993387	0.077665135	0.99063045	262	TRUE
17513-11	ANXA11	12572-236	EFS	0.99083126	0.134907	0.99988645	0.99963933	0.13367008	0.99047387	262	TRUE
17513-11	ANXA11	12817-1	GEM	0.9909294	0.07878202	0.9996774	0.9993953	0.07806742	0.9903302	262	TRUE
17513-11	ANXA11	14157-21	YWHAE	0.9906012	0.18450344	0.9999677	0.9997942	0.18276933	0.9903973	262	TRUE
17513-11	ANXA11	9199-6	UBE2G2	0.99104846	0.07928026	0.99959683	0.99933803	0.078570575	0.9903924	262	TRUE
17513-11	ANXA11	13961-18	KIF3A	0.99051195	0.17441922	0.9999709	0.9998059	0.17276433	0.9903197	262	TRUE
17513-11	ANXA11	19142-39	DNMT3L	0.9910296	0.06657553	0.9994459	0.9992425	0.06597832	0.9902789	262	TRUE
17513-11	ANXA11	13098-93	VEGFD	0.9905556	0.10922629	0.9999253	0.99969506	0.10819471	0.9902535	262	TRUE
17513-11	ANXA11	21951-32	ARNT	0.99062943	0.09220278	0.9998579	0.9995877	0.09133879	0.990221	262	TRUE
17513-11	ANXA11	9016-12	NR1H2	0.9909845	0.17674178	0.9999715	0.99980783	0.17514837	0.99079406	262	TRUE
17513-11	ANXA11	6463-59	QRFP	0.9917749	0.062612355	0.9992675	0.9991429	0.062097363	0.99092484	262	TRUE
17513-11	ANXA11	13687-5	CCL1	0.9919068	0.052700996	0.9988812	0.99896437	0.052274477	0.9908796	262	TRUE
17513-11	ANXA11	25068-131	GLUD2	0.9911342	0.16098797	0.9999647	0.9997829	0.1595607	0.99091905	262	TRUE
17513-11	ANXA11	22977-18	HEXIM1	0.9939607	0.02005428	0.99825865	0.99856085	0.019933166	0.9925302	262	TRUE
17513-11	ANXA11	7945-10	SEMA6A	0.99116296	0.1682092	0.999966	0.99978775	0.16672273	0.99095255	262	TRUE
17513-11	ANXA11	13479-8	FAM171A2	0.99126863	0.17846411	0.99997574	0.9998232	0.17690589	0.9910934	262	TRUE
17513-11	ANXA11	12632-14	NAT1	0.9913132	0.17030615	0.9999686	0.9997969	0.16882673	0.99111193	262	TRUE
17513-11	ANXA11	21338-44	SIL1	0.9918136	0.06584233	0.99956805	0.99931735	0.06530332	0.99113655	262	TRUE
17513-11	ANXA11	4866-59	NTRK2	0.99146897	0.21681362	0.9999837	0.9998472	0.21496397	0.99131745	262	TRUE
17513-11	ANXA11	22540-129	PSMB7	0.9917561	0.08573961	0.99986696	0.9995973	0.08503278	0.99135673	262	TRUE
17513-11	ANXA11	22847-18	STK4	0.99255615	0.059719026	0.9992831	0.9991476	0.059274487	0.99171007	262	TRUE
17513-11	ANXA11	9096-80	IRAG2	0.9926493	0.05925864	0.99954444	0.99930036	0.05882305	0.9919548	262	TRUE
17513-11	ANXA11	11258-41	MADCAM1	0.99206036	0.25690073	0.9999967	0.999935	0.25486103	0.9919959	262	TRUE
17513-11	ANXA11	17804-102	PNPO	0.9927074	0.07918036	0.9998142	0.9995299	0.078602925	0.9922407	262	TRUE
17513-11	ANXA11	7194-36	NPTN	0.9904093	0.17332125	0.9999705	0.9998045	0.17165898	0.99021566	262	TRUE
17513-11	ANXA11	9032-30	ROS1	0.9937615	0.022954583	0.9982498	0.99855685	0.022811381	0.99232733	262	TRUE
17513-11	ANXA11	21360-27	SPECC1	0.99135834	0.23551983	0.9999886	0.99987775	0.23348455	0.99123716	262	TRUE
17513-11	ANXA11	7923-41	SEMA4C	0.9898976	0.19585884	0.99996495	0.9997845	0.1938802	0.98968434	262	TRUE
17513-11	ANXA11	9106-87	LYSMD4	0.99111193	0.058954835	0.99913156	0.99908125	0.05843084	0.99020135	262	TRUE
17513-11	ANXA11	21863-11	NUBP2	0.99041724	0.16896397	0.9999574	0.99976444	0.16734482	0.99018395	262	TRUE
17513-11	ANXA11	9005-16	PLXNA1	0.9890512	0.17602456	0.99995214	0.999756	0.1740973	0.9888099	262	TRUE
17513-11	ANXA11	8008-28	HRK	0.992918	0.13578033	0.9999268	0.9996968	0.13481873	0.99261695	262	TRUE
17513-11	ANXA11	13557-3	NECTIN3	0.9894725	0.108184576	0.99966323	0.99938524	0.107045665	0.98886424	262	TRUE
17513-11	ANXA11	9715-15	IGSF3	0.98908687	0.20393288	0.9999645	0.99978304	0.20170733	0.9888723	262	TRUE
17513-11	ANXA11	8868-4	ACOT7	0.989906	0.053672194	0.9988399	0.9989585	0.05313043	0.98887503	262	TRUE
17513-11	ANXA11	2617-56	ERBB3	0.98898417	0.3829252	0.99999875	0.9999598	0.37870696	0.9889444	262	TRUE
17513-11	ANXA11	11543-84	LIMA1	0.9898123	0.071897924	0.99924785	0.99914235	0.07116545	0.9889634	262	TRUE
17513-11	ANXA11	12827-37	RGS3	0.9894841	0.1490385	0.99987495	0.99961585	0.14747122	0.989104	262	TRUE
17513-11	ANXA11	6547-83	TMPRSS11D	0.9902586	0.053755164	0.998607	0.9988584	0.05323151	0.9891281	262	TRUE
17513-11	ANXA11	24641-10	CLDN1	0.98970723	0.10430294	0.99969906	0.9994195	0.10322937	0.9891327	262	TRUE
17513-11	ANXA11	2867-52	AKT1	0.98991597	0.095345736	0.99959046	0.9993368	0.09438427	0.9892594	262	TRUE
17513-11	ANXA11	8903-1	COX6C	0.9901262	0.06892496	0.9993398	0.9991879	0.06824441	0.9893221	262	TRUE
17513-11	ANXA11	13988-67	NMRAL1	0.9902045	0.06429964	0.9993574	0.9991972	0.06366979	0.98940957	262	TRUE
17513-11	ANXA11	5599-88	PCYOX1L	0.9899735	0.13334507	0.9998253	0.99954826	0.13200808	0.9895263	262	TRUE
17513-11	ANXA11	12730-3	NDC80	0.989679	0.27778947	0.99998784	0.99987364	0.2749224	0.9895539	262	TRUE
17513-11	ANXA11	23007-8	JUP	0.98996353	0.15589058	0.99990916	0.9996757	0.15432599	0.9896425	262	TRUE
17513-11	ANXA11	11572-4	DNM2	0.98970026	0.00019651651	0.99999803	0.99994755	0.00019449244	0.98964834	262	TRUE
17513-11	ANXA11	7551-33	LRRC32	0.9898733	0.2248286	0.99997175	0.9998093	0.22255182	0.9896845	262	TRUE
17513-11	ANXA11	2991-9	IL1R1	0.98994076	0.17981774	0.9999577	0.9997653	0.17800891	0.9897084	262	TRUE
17513-11	ANXA11	22580-29	EFNA2	0.99020404	0.12267345	0.9998415	0.99956805	0.12147175	0.9897763	262	TRUE
17513-11	ANXA11	23382-30	VCX3A	0.99053323	0.07212639	0.9995578	0.9993139	0.07144359	0.9898536	262	TRUE
17513-11	ANXA11	24907-3	PMPCA	0.9900449	0.22558558	0.9999857	0.99986035	0.22333986	0.9899066	262	TRUE
17513-11	ANXA11	21889-2	GGCT	0.9904212	0.12741101	0.9998765	0.99961793	0.12619056	0.99004275	262	TRUE
17513-11	ANXA11	13501-10	SLC35G2	0.9903384	0.1594792	0.9999436	0.99973875	0.15793838	0.99007964	262	TRUE
17513-11	ANXA11	9039-47	TOR1AIP1	0.9956385	0.01236105	0.99804384	0.99442273	0.012307137	0.99008554	262	TRUE
17513-11	ANXA11	13078-3	CETN2	0.9903131	0.16674477	0.9999655	0.9997862	0.16512953	0.9901014	262	TRUE
17513-11	ANXA11	8681-93	PGRMC2	0.9912195	0.053005934	0.99875605	0.99891317	0.052540515	0.9901422	262	TRUE
17513-11	ANXA11	7821-6	C1D	0.99079305	0.08879393	0.99964476	0.9993699	0.08797641	0.99016875	262	TRUE
17513-11	ANXA11	7797-11	CCDC167	0.9907727	0.09526181	0.9996865	0.99940574	0.09438281	0.99018395	262	TRUE
17513-11	ANXA11	24909-40	PLCD1	0.9928779	0.13756073	0.9999279	0.9996993	0.136581	0.99257934	262	TRUE
17513-11	ANXA11	10731-10	HS3ST5	0.99540836	0.112597525	0.9999629	0.9997745	0.112080514	0.9951839	262	TRUE
17513-11	ANXA11	14029-42	COPS2	0.99284065	0.16660625	0.99998534	0.99985707	0.16541345	0.9926987	262	TRUE
17513-11	ANXA11	12954-71	PPARA	0.99560654	0.07494104	0.99987173	0.99959993	0.07461179	0.9952082	262	TRUE
17513-11	ANXA11	21748-36	USP46|WDR48	0.99559516	0.09979212	0.99990165	0.9996625	0.09935255	0.99525917	262	TRUE
17513-11	ANXA11	22155-44	GEMIN7	0.9956134	0.076475084	0.99992824	0.9996976	0.07613962	0.99531233	262	TRUE
17513-11	ANXA11	13133-73	LTBP4	0.99563426	0.08365846	0.9999273	0.9996944	0.08329322	0.99533	262	TRUE
17513-11	ANXA11	3327-27	NTN4	0.995643	0.0763607	0.9999266	0.99969256	0.076028	0.9953369	262	TRUE
17513-11	ANXA11	6645-53	POSTN	0.9955915	0.10235888	0.99995077	0.99975044	0.10190763	0.995343	262	TRUE
17513-11	ANXA11	11285-8	CD34	0.99565434	0.0747506	0.9999269	0.9996927	0.074425764	0.99534833	262	TRUE
17513-11	ANXA11	2816-50	BCAM	0.995636	0.09434587	0.9999399	0.9997245	0.09393414	0.9953617	262	TRUE
17513-11	ANXA11	12553-5	VRK1	0.9956138	0.11531091	0.99995923	0.9997645	0.11480513	0.9953793	262	TRUE
17513-11	ANXA11	6507-16	NCAM2	0.99562234	0.10428846	0.99995965	0.9997649	0.10383192	0.99538827	262	TRUE
17513-11	ANXA11	16074-12	GRAP2	0.99559695	0.1391375	0.99997044	0.9998015	0.13852488	0.99539936	262	TRUE
17513-11	ANXA11	12684-5	SCIN	0.9956105	0.12287897	0.9999691	0.99979633	0.12233959	0.9954077	262	TRUE
17513-11	ANXA11	9584-105	MRM3	0.9956063	0.13981164	0.9999764	0.99982315	0.13919735	0.99543023	262	TRUE
17513-11	ANXA11	18178-13	SARS1	0.99559045	0.1590411	0.9999865	0.99986356	0.15833981	0.9954546	262	TRUE
17513-11	ANXA11	14593-152	FAM210A	0.99561465	0.14067012	0.99998313	0.999842	0.14005323	0.99545735	262	TRUE
17513-11	ANXA11	9451-20	UMOD	0.9961356	0.024391651	0.9996287	0.9993332	0.024297392	0.99547136	262	TRUE
17513-11	ANXA11	4712-28	APOD	0.9956137	0.15449107	0.99998605	0.99986017	0.15381342	0.99547446	262	TRUE
17513-11	ANXA11	21976-4	IKBKG	0.9955938	0.16823775	0.99999106	0.9998919	0.16749646	0.99548614	262	TRUE
17513-11	ANXA11	8282-15	CLEC5A	0.9956075	0.16892403	0.99999386	0.99990684	0.16818203	0.99551475	262	TRUE
17513-11	ANXA11	10953-14	CLEC2A	0.9956249	0.13419974	0.9999933	0.9999033	0.1336126	0.99552864	262	TRUE
17513-11	ANXA11	15620-4	NLGN1	0.99576825	0.07655728	0.99996257	0.9997695	0.076233305	0.9955387	262	TRUE
17513-11	ANXA11	5092-51	JAG1	0.99583906	0.07570255	0.9999623	0.99976844	0.07538755	0.99560845	262	TRUE
17513-11	ANXA11	17137-160	HBB	0.99617267	0.05898124	0.9999335	0.9997057	0.0587555	0.9958795	262	TRUE
17513-11	ANXA11	9297-12	B3GNT8	0.99655163	0.025535345	0.9997082	0.9994005	0.02544729	0.9959542	262	TRUE
17513-11	ANXA11	21397-21	PRTG	0.99637884	0.06267613	0.999949	0.99974215	0.062449172	0.99612194	262	TRUE
17513-11	ANXA11	5596-75	CD5	0.9968288	0.018602908	0.9996875	0.99937594	0.018543914	0.9962067	262	TRUE
17513-11	ANXA11	6914-15	AMIGO2	0.99803394	0.02352637	0.99985677	0.99956423	0.023480115	0.997599	262	TRUE
17513-11	ANXA11	4908-6	ENG	0.9981765	0.05025941	0.999963	0.9997675	0.050167765	0.9979444	262	TRUE
17513-11	ANXA11	9287-6	SPR	0.9981858	0.052729964	0.9999795	0.9998273	0.052634303	0.99801344	262	TRUE
17513-11	ANXA11	6469-62	LY6G6D	0.98964775	0.07155919	0.9991879	0.9991146	0.070818394	0.9887715	262	TRUE
17513-11	ANXA11	20423-40	CIB1	0.99559444	0.09486264	0.99988985	0.9996411	0.094444714	0.9952372	262	TRUE
17513-11	ANXA11	9114-84	UMODL1	0.9958147	0.028814852	0.9996439	0.9993452	0.028694253	0.9951626	262	TRUE
17513-11	ANXA11	13054-87	PFN2	0.9928564	0.18449783	0.9999865	0.99986446	0.18317986	0.9927218	262	TRUE
17513-11	ANXA11	7219-152	HSPA1A	0.99561876	0.066848576	0.99982226	0.99953544	0.066555694	0.9951562	262	FALSE
17513-11	ANXA11	13660-76	ANGPT2	0.99342966	0.071145356	0.9997191	0.99943	0.07067791	0.9928634	262	TRUE
17513-11	ANXA11	12683-156	DPYSL5	0.9940904	0.04596913	0.9988985	0.99896276	0.04569747	0.9930593	262	TRUE
17513-11	ANXA11	6594-64	SAYSD1	0.9938374	0.075650275	0.99973255	0.9994407	0.07518408	0.9932816	262	TRUE
17513-11	ANXA11	8233-2	ITIH5	0.99365395	0.16515136	0.99997616	0.99982363	0.1641033	0.9934787	262	TRUE
17513-11	ANXA11	11243-90	ADGRF1	0.9936332	0.15496999	0.99998647	0.99986386	0.15398332	0.99349797	262	TRUE
17513-11	ANXA11	22414-127	TLK1	0.9945132	0.04497981	0.9989659	0.99899006	0.044733018	0.9935088	262	TRUE
17513-11	ANXA11	12820-1	GRAP	0.99419355	0.07675707	0.99976826	0.9994703	0.07631139	0.99366695	262	TRUE
17513-11	ANXA11	17152-10	KIR2DS4	0.993927	0.086310506	0.9999672	0.9997907	0.08578634	0.993719	262	TRUE
17513-11	ANXA11	10990-21	LRRK2	0.99419576	0.08399069	0.9998755	0.999611	0.083503194	0.99380904	262	TRUE
17513-11	ANXA11	21916-82	OTULIN	0.9943319	0.07269454	0.9998235	0.9995406	0.0722825	0.99387515	262	TRUE
17513-11	ANXA11	13416-8	TMEM132D	0.99429035	0.13215047	0.9999354	0.99971646	0.13139594	0.9940084	262	TRUE
17513-11	ANXA11	13513-174	PIAS3	0.99476045	0.061741233	0.999549	0.9992995	0.061417736	0.9940637	262	TRUE
17513-11	ANXA11	5491-12	SPOCK2	0.99539256	0.044528306	0.99907255	0.9990379	0.044323143	0.9944349	262	TRUE
17513-11	ANXA11	8275-31	PEAR1	0.995636	0.018019557	0.9987531	0.9988642	0.01794092	0.9945051	262	TRUE
17513-11	ANXA11	6590-54	NRP2	0.9947332	0.17527413	0.9999877	0.9998713	0.174351	0.9946052	262	TRUE
17513-11	ANXA11	8894-80	HNRNPAB	0.99554956	0.0010509491	0.9992461	0.9991208	0.0010462719	0.99467427	262	TRUE
17513-11	ANXA11	14063-17	OSM	0.99508154	0.09096789	0.9998707	0.9995996	0.09052047	0.9946831	262	TRUE
17513-11	ANXA11	10722-13	SYK	0.9955995	0.047305286	0.9993757	0.99919105	0.04709712	0.99479413	262	TRUE
17513-11	ANXA11	10576-7	PLXDC2	0.9956123	0.03818488	0.99937934	0.9991907	0.03801734	0.9948066	262	TRUE
17513-11	ANXA11	4487-1	FGF7	0.9956367	0.030114949	0.9993442	0.99916726	0.029983548	0.9948076	262	TRUE
17513-11	ANXA11	11347-9	TALDO1	0.99563026	0.0005389452	0.99951965	0.99926907	0.0005365902	0.99490255	262	TRUE
17513-11	ANXA11	8327-26	DPEP2	0.9956524	0.039729297	0.9995334	0.99927664	0.03955657	0.9949322	262	TRUE
17513-11	ANXA11	12892-10	SYTL1	0.9956573	0.04599625	0.99964464	0.99935097	0.045796502	0.9950111	262	TRUE
17513-11	ANXA11	7751-121	SFRP2	0.9956069	0.06193453	0.99969876	0.99940753	0.061662447	0.99501705	262	TRUE
17513-11	ANXA11	5121-3	SEMA6B	0.99562466	0.05118966	0.99971265	0.999418	0.05096569	0.99504524	262	TRUE
17513-11	ANXA11	18235-16	PGP	0.9955967	0.059030533	0.99974835	0.999451	0.058770604	0.99505013	262	TRUE
17513-11	ANXA11	17365-7	KYAT1	0.9956607	0.04771185	0.9996903	0.9993905	0.047504812	0.9950538	262	TRUE
17513-11	ANXA11	15313-28	MAD2L1	0.99567986	0.047828257	0.9997757	0.9994648	0.047621634	0.995147	262	TRUE
17513-11	ANXA11	7019-13	SEMA7A	0.99559027	0.07855666	0.9998403	0.9995601	0.07821024	0.99515235	262	TRUE
17513-11	ANXA11	22023-3	AADAT	0.9888762	0.26263	0.9999952	0.9999206	0.25970855	0.9887977	262	TRUE
17513-11	ANXA11	6919-3	HBZ	0.9840715	0.32829887	0.9999941	0.9999111	0.32306954	0.98398405	262	TRUE
17513-11	ANXA11	18900-37	HRAS	0.98897684	0.14930499	0.99989074	0.99965125	0.14765917	0.9886319	262	TRUE
17513-11	ANXA11	12936-38	RLBP1	0.9847062	0.06091529	0.9978525	0.99750805	0.059983667	0.98225236	262	TRUE
17513-11	ANXA11	3397-7	PTPN11	0.9837276	0.070617974	0.9982566	0.99870765	0.06946885	0.98245627	262	TRUE
17513-11	ANXA11	7195-119	EPHA7	0.9826083	0.3810538	0.99999386	0.9999088	0.37442663	0.98251873	262	TRUE
17513-11	ANXA11	24904-121	STXBP4	0.9828482	0.20408767	0.99991345	0.99968386	0.20058721	0.9825375	262	TRUE
17513-11	ANXA11	7156-2	FUT10	0.9828187	0.2535932	0.99993825	0.9997292	0.24923615	0.9825526	262	TRUE
17513-11	ANXA11	10036-201	ZHX3	0.9827324	0.34239495	0.99998516	0.9998584	0.3364826	0.98259324	262	TRUE
17513-11	ANXA11	18322-15	JMJD6	0.9827312	0.37347424	0.9999871	0.9998704	0.3670248	0.9826039	262	TRUE
17513-11	ANXA11	23631-1	GALK2	0.9829499	0.24295789	0.9999399	0.9997331	0.23881544	0.98268753	262	TRUE
17513-11	ANXA11	5963-9	DMKN	0.98295105	0.18404329	0.99996233	0.99977696	0.18090554	0.9827318	262	TRUE
17513-11	ANXA11	24712-6	GTPBP10	0.9834486	0.13234687	0.9995787	0.99933726	0.13015635	0.98279685	262	TRUE
17513-11	ANXA11	6221-1	ADPGK	0.9830787	0.1535728	0.9999426	0.99973947	0.15097415	0.9828226	262	TRUE
17513-11	ANXA11	5617-41	NPFF	0.9832548	0.1694346	0.9998935	0.9996591	0.1665974	0.98291963	262	TRUE
17513-11	ANXA11	5383-14	TNFRSF13C	0.98314846	0.23077506	0.9999646	0.9997853	0.22688614	0.9829374	262	TRUE
17513-11	ANXA11	11682-7	TXNIP	0.983477	0.15486348	0.9997401	0.9994598	0.15230466	0.98294574	262	TRUE
17513-11	ANXA11	13700-10	ANXA2	0.9833683	0.24818796	0.99994665	0.999748	0.24406016	0.98312044	262	TRUE
17513-11	ANXA11	20089-172	SULT1C4	0.9841921	0.07755703	0.99874413	0.9989353	0.07633101	0.98314416	262	TRUE
17513-11	ANXA11	8918-64	PTK2B	0.98327017	0.3785044	0.99999285	0.9999037	0.3721721	0.98317546	262	FALSE
17513-11	ANXA11	15434-5	PNOC	0.98364246	0.16318029	0.9998066	0.9995286	0.16051106	0.98317873	262	TRUE
17513-11	ANXA11	24956-1	METTL3	0.9837382	0.0014566183	0.99977595	0.9994897	0.001432931	0.9832362	262	TRUE
17513-11	ANXA11	17331-138	KREMEN1	0.9837985	0.15642351	0.9998041	0.9995244	0.15388921	0.9833306	262	TRUE
17513-11	ANXA11	6036-78	EPHA10	0.9843209	0.0052395463	0.9992883	0.9991713	0.005157395	0.9835052	262	TRUE
17513-11	ANXA11	23037-37	UBE2D3	0.98374295	0.29658586	0.9999832	0.9998457	0.29176426	0.98359114	262	TRUE
17513-11	ANXA11	8838-10	GOLM2	0.98379254	0.29654032	0.9999746	0.9998216	0.29173416	0.98361707	262	TRUE
17513-11	ANXA11	2620-4	IL6ST	0.9840538	0.17184693	0.99986225	0.9995985	0.16910662	0.9836587	262	TRUE
17513-11	ANXA11	12529-32	FKBP6	0.9845561	0.08655131	0.9994229	0.99924284	0.085214615	0.9838106	262	TRUE
17513-11	ANXA11	13653-335	MACROD1	0.98643553	0.013613224	0.9978743	0.9974405	0.013428568	0.98391074	262	TRUE
17513-11	ANXA11	19190-4	UBE2L6	0.9841235	0.2856859	0.9999842	0.9998521	0.28115022	0.983978	262	TRUE
17513-11	ANXA11	16610-13	LRP10	0.98424286	0.20175606	0.99996203	0.9997755	0.19857696	0.9840219	262	TRUE
17513-11	ANXA11	24320-3	TRIM72	0.9848628	0.07624316	0.99931294	0.9991827	0.07508905	0.9840579	262	TRUE
17513-11	ANXA11	3284-75	BGN	0.98453957	0.16168815	0.999817	0.9995422	0.15918837	0.98408884	262	TRUE
17513-11	ANXA11	23280-9	AKIRIN2	0.9828601	0.13578755	0.9998331	0.9995631	0.13346016	0.9824307	262	TRUE
17513-11	ANXA11	3903-49	SNX4	0.98279744	0.0024975538	0.99970347	0.9994295	0.0024545896	0.9822368	262	TRUE
17513-11	ANXA11	18887-7	ENTPD2	0.9896646	0.05921489	0.99856013	0.99884385	0.05860288	0.9885204	262	TRUE
17513-11	ANXA11	12417-46	TPRKB	0.9822774	0.391155	0.9999955	0.9999249	0.38422272	0.9822036	262	TRUE
17513-11	ANXA11	7850-1	COX4I2	0.9806064	0.16612184	0.9997396	0.9994617	0.16290013	0.9800785	262	TRUE
17513-11	ANXA11	16867-76	CDK16	0.98066074	0.17218417	0.9997959	0.99951375	0.16885425	0.9801839	262	TRUE
17513-11	ANXA11	8273-84	IL31RA	0.9808226	0.10643035	0.99963516	0.99937683	0.104389295	0.9802114	262	TRUE
17513-11	ANXA11	7851-30	ANKRD46	0.9811157	0.11126381	0.99910545	0.9990927	0.10916267	0.9802255	262	TRUE
17513-11	ANXA11	8786-6	FAM171B	0.98048466	0.17892987	0.99995387	0.9997613	0.17543799	0.9802506	262	TRUE
17513-11	ANXA11	13946-8	DDX23	0.9808108	0.1629408	0.99971455	0.9994405	0.1598141	0.98026204	262	TRUE
17513-11	ANXA11	14341-8	DIPK1C	0.9805709	0.27469236	0.9999604	0.99977267	0.26935533	0.980348	262	TRUE
17513-11	ANXA11	7747-47	NDUFB11	0.9807234	0.24940515	0.9999151	0.99968666	0.24459746	0.98041606	262	TRUE
17513-11	ANXA11	8999-19	CEACAM3	0.98105305	0.15817153	0.9997928	0.9995085	0.15517467	0.98057085	262	TRUE
17513-11	ANXA11	12934-1	HERC5	0.9807281	0.3755495	0.99998665	0.9998679	0.36831194	0.98059857	262	TRUE
17513-11	ANXA11	13541-1	MYCT1	0.9809775	0.29611158	0.9999608	0.9997732	0.2904788	0.980755	262	TRUE
17513-11	ANXA11	18399-1	AKAP7	0.9812469	0.16932654	0.9997895	0.99950314	0.16615115	0.9807593	262	TRUE
17513-11	ANXA11	19295-32	PPP1CC	0.980786	0.00015956163	0.99999994	0.99999416	0.00015649582	0.9807803	262	TRUE
17513-11	ANXA11	11179-7	TSSK1B	0.9819536	0.074349105	0.9984095	0.9988114	0.073007375	0.9807865	262	TRUE
17513-11	ANXA11	22057-9	ALDH1B1	0.9809467	0.38175035	0.9999878	0.99987507	0.37447676	0.9808242	262	TRUE
17513-11	ANXA11	13552-7	SWAP70	0.98144424	0.1589194	0.9997099	0.999436	0.15597053	0.98089075	262	TRUE
17513-11	ANXA11	5254-69	PDE3A	0.98182833	0.13016152	0.9994419	0.999257	0.12779628	0.9810989	262	TRUE
17513-11	ANXA11	15308-108	VWC2	0.98144895	0.14590842	0.99993914	0.9997318	0.14320166	0.9811857	262	TRUE
17513-11	ANXA11	9073-35	FLVCR1	0.9825327	0.07317376	0.9982135	0.9986843	0.071895614	0.98124	262	TRUE
17513-11	ANXA11	10557-6	TEX29	0.98134613	0.3570751	0.99999225	0.999902	0.35041428	0.98125	262	TRUE
17513-11	ANXA11	7765-15	ITM2A	0.9816286	0.20401591	0.9998959	0.9996627	0.20026785	0.9812975	262	TRUE
17513-11	ANXA11	10533-1	PCDHA4	0.98167944	0.19593203	0.9998709	0.99961215	0.19234245	0.9812987	262	TRUE
17513-11	ANXA11	4160-49	MMP2	0.9819276	0.17196172	0.9998169	0.9995436	0.16885395	0.9814794	262	TRUE
17513-11	ANXA11	17210-2	TCL1A	0.981644	0.3523032	0.9999831	0.99984545	0.3458363	0.9814923	262	TRUE
17513-11	ANXA11	12618-50	AKR1C1	0.9820434	0.16471475	0.99977756	0.99949247	0.16175704	0.981545	262	TRUE
17513-11	ANXA11	10006-25	ELK1	0.9826012	0.06733018	0.9988314	0.9989758	0.06615872	0.98159486	262	TRUE
17513-11	ANXA11	18304-19	BCCIP	0.98266387	0.10134143	0.9990567	0.99906665	0.09958456	0.9817467	262	TRUE
17513-11	ANXA11	8304-50	TNFRSF11B	0.98231405	0.1494999	0.9998741	0.9996188	0.14685585	0.9819396	262	TRUE
17513-11	ANXA11	18411-83	ARL15	0.98280567	0.13330501	0.99958986	0.9993452	0.13101292	0.9821621	262	TRUE
17513-11	ANXA11	21897-4	IL17A|IL17F	0.98550296	0.063046575	0.998321	0.99874187	0.062132586	0.98426306	262	TRUE
17513-11	ANXA11	22545-20	RALYL	0.9852452	0.07040888	0.9989402	0.9990159	0.06937002	0.9842757	262	TRUE
17513-11	ANXA11	16810-3	GDI1	0.9873409	0.05564916	0.9978343	0.9971419	0.054944694	0.984519	262	TRUE
17513-11	ANXA11	10907-116	NTM	0.9847334	0.28552812	0.99997306	0.99981576	0.2811691	0.98455197	262	TRUE
17513-11	ANXA11	11354-21	PLCB1	0.98700875	0.16619307	0.99988943	0.9996497	0.16403401	0.986663	262	TRUE
17513-11	ANXA11	11160-56	RNF122	0.9868725	0.2754498	0.9999792	0.9998347	0.27183384	0.98670936	262	TRUE
17513-11	ANXA11	9750-7	S100A4	0.98746985	0.08821827	0.99953496	0.99930406	0.08711288	0.9867826	262	TRUE
17513-11	ANXA11	12408-333	RAB22A	0.9872508	0.1516754	0.99982905	0.9995552	0.14974166	0.98681164	262	TRUE
17513-11	ANXA11	10452-24	SYT3	0.98740697	0.119918406	0.9996914	0.9994154	0.11840827	0.98682976	262	TRUE
17513-11	ANXA11	8950-4	CLCA2	0.9871659	0.21403176	0.99995214	0.9997565	0.21128486	0.98692554	262	TRUE
17513-11	ANXA11	20093-9	VCAM1	0.98834485	0.056017816	0.9981552	0.9985769	0.05536492	0.9869383	262	TRUE
17513-11	ANXA11	6439-59,21208-163	C14orf93,CEBPE	0.98726654	0.1677869	0.99992865	0.9997047	0.16565038	0.986975	262	TRUE
17513-11	ANXA11	20460-22	IFT20	0.9897598	0.023662686	0.99791664	0.997288	0.023420377	0.98707557	262	TRUE
17513-11	ANXA11	24251-44	RPP25L	0.9876658	0.11744195	0.99969625	0.9994192	0.115993395	0.98709214	262	TRUE
17513-11	ANXA11	21395-23	PCDH17	0.9874269	0.16786051	0.9998995	0.99966496	0.16574998	0.9870961	262	TRUE
17513-11	ANXA11	10916-44	PLA2R1	0.9879571	0.07791728	0.99922085	0.99913394	0.07697893	0.9871015	262	TRUE
17513-11	ANXA11	10976-44	MUC1	0.9924186	0.025094628	0.9978478	0.99465454	0.024904376	0.98711365	262	TRUE
17513-11	ANXA11	3773-15	TEK	0.98731995	0.23349923	0.9999764	0.9998272	0.23053844	0.98714936	262	TRUE
17513-11	ANXA11	22120-4	DCAF11	0.9955969	0.015679657	0.99787456	0.9917246	0.0156106185	0.9873579	262	TRUE
17513-11	ANXA11	5636-10	MFAP4	0.9882076	0.075559616	0.9992764	0.9991599	0.074668586	0.98737735	262	TRUE
17513-11	ANXA11	15636-49	SORCS1	0.98767	0.2059282	0.99995214	0.9997564	0.20338911	0.9874294	262	TRUE
17513-11	ANXA11	22578-17	ROBO2	0.987693	0.27732664	0.9999849	0.99985576	0.2739136	0.98755056	262	TRUE
17513-11	ANXA11	8824-2	PSMD1	0.98800635	0.15139836	0.9998439	0.99957305	0.14958254	0.98758453	262	TRUE
17513-11	ANXA11	21767-129	GALNT14	0.9881237	0.15130812	0.9998685	0.99960345	0.14951114	0.9877319	262	TRUE
17513-11	ANXA11	5740-17	ROBO1	0.98814577	0.19567877	0.9999467	0.9997468	0.19335915	0.98789555	262	TRUE
17513-11	ANXA11	14043-12	EEA1	0.9883595	0.14906824	0.99984306	0.9995718	0.14733301	0.9879363	262	TRUE
17513-11	ANXA11	9022-49	DEFB132	0.98915917	0.05775094	0.998468	0.99880785	0.05712487	0.98797995	262	TRUE
17513-11	ANXA11	13518-5	ASAP2	0.9889296	0.064276576	0.99905455	0.9990529	0.06356501	0.987993	262	TRUE
17513-11	ANXA11	11286-78	SELENOS	0.9883323	0.35881895	0.99999535	0.99992234	0.35463235	0.9882555	262	TRUE
17513-11	ANXA11	5745-64	PI15	0.98855025	0.17744392	0.9999397	0.99973047	0.17541224	0.9882838	262	TRUE
17513-11	ANXA11	4246-40	L1CAM	0.98863095	0.15954334	0.99988973	0.9996492	0.15772948	0.9882842	262	TRUE
17513-11	ANXA11	25114-256	TBC1D24	0.98844755	0.2695312	0.99998355	0.99984723	0.26641744	0.98829657	262	TRUE
17513-11	ANXA11	2987-37	H1-2	0.98849577	0.00011396408	0.99999994	0.9999906	0.00011265301	0.98848647	262	TRUE
17513-11	ANXA11	25918-60	HLA-E	0.9865613	0.17948282	0.99996746	0.9997948	0.1770708	0.9863588	262	TRUE
17513-11	ANXA11	22793-110	GTF2A2	0.98661894	0.1712426	0.9999075	0.9996751	0.16895118	0.9862984	262	TRUE
17513-11	ANXA11	7880-9	PSMA1	0.9869134	0.10178298	0.9996198	0.99935997	0.100450985	0.98628175	262	TRUE
17513-11	ANXA11	20568-3	FREM1	0.9856203	0.2558655	0.9999625	0.99977684	0.25218624	0.9854004	262	TRUE
17513-11	ANXA11	5033-27	TPM1	0.9849686	0.16615623	0.9998518	0.99958503	0.16365868	0.9845599	262	TRUE
17513-11	ANXA11	2643-57	CDH3	0.9858571	0.065087795	0.9982642	0.99869204	0.06416727	0.98456764	262	TRUE
17513-11	ANXA11	19787-14	MERTK	0.98510903	0.15059412	0.99979526	0.999509	0.14835162	0.98462534	262	TRUE
17513-11	ANXA11	9983-97	PRSS35	0.985372	0.13598657	0.99967146	0.99939734	0.13399735	0.98477817	262	TRUE
17513-11	ANXA11	5384-67	BRF1	0.98512787	0.15826887	0.9998873	0.9996463	0.15591507	0.9847794	262	TRUE
17513-11	ANXA11	3235-50	WFIKKN2	0.98510796	0.26413226	0.99996936	0.9998022	0.2601988	0.98491305	262	TRUE
17513-11	ANXA11	14007-22	PAPSS1	0.98531646	0.1519875	0.9998731	0.9996146	0.14975578	0.9849367	262	TRUE
17513-11	ANXA11	25307-8	WDR18	0.9852264	0.28939742	0.9999831	0.99984497	0.28512198	0.9850736	262	TRUE
17513-11	ANXA11	7763-25	CDH11	0.9857377	0.12289792	0.9996507	0.9993816	0.121145114	0.9851281	262	TRUE
17513-11	ANXA11	12451-62	BACH1	0.9865173	0.060658753	0.99816084	0.99860126	0.05984091	0.9851374	262	TRUE
17513-11	ANXA11	7175-4	PCDHGA2	0.9862239	0.07161975	0.99871796	0.99892193	0.070633106	0.98516065	262	TRUE
17513-11	ANXA11	18901-26	HSPA1B	0.9858571	0.1270994	0.99962384	0.9993639	0.12530184	0.98523	262	TRUE
17513-11	ANXA11	25906-5	EEF1A1	0.986336	0.06100321	0.9989155	0.9990022	0.06016966	0.98535186	262	TRUE
17513-11	ANXA11	19370-30	HS3ST4	0.98591584	0.14925408	0.9998191	0.9995438	0.14715196	0.98546606	262	TRUE
17513-11	ANXA11	4995-16	HPGD	0.98634857	0.25486404	0.9999897	0.9998861	0.25138476	0.9862362	262	TRUE
17513-11	ANXA11	5457-5	COLEC12	0.9858257	0.17218417	0.9998913	0.99965465	0.16974358	0.98548526	262	TRUE
17513-11	ANXA11	9008-6	PRRG1	0.9923663	0.028485298	0.99780166	0.9930883	0.028267851	0.98550737	262	TRUE
17513-11	ANXA11	18842-24	UBE2D2	0.98577857	0.38089794	0.9999967	0.99993587	0.37548104	0.9857153	262	TRUE
17513-11	ANXA11	13707-27	SPARCL1	0.98599964	0.14330417	0.99998754	0.99987257	0.14129786	0.985874	262	TRUE
17513-11	ANXA11	12653-13	CSNK1G2	0.98652357	0.12579918	0.9996497	0.99938	0.12410385	0.9859119	262	TRUE
17513-11	ANXA11	24661-4	MAP6D1	0.98624694	0.16902494	0.99991286	0.99968183	0.16670033	0.9859331	262	TRUE
17513-11	ANXA11	9201-13	TAGLN2	0.9859913	0.43830097	0.9999984	0.9999538	0.43216094	0.98594576	262	TRUE
17513-11	ANXA11	13423-94	PRXL2A	0.9981991	0.0010569096	0.99829	0.9877646	0.0010550062	0.98598576	262	TRUE
17513-11	ANXA11	13439-6	IQCF3	0.98642087	0.16809481	0.9998853	0.99964094	0.16581224	0.9860667	262	TRUE
17513-11	ANXA11	3041-55	MRC2	0.98672265	0.11848199	0.999605	0.9993506	0.11690886	0.9860819	262	TRUE
17513-11	ANXA11	2658-27	NTRK3	0.98625535	0.26741034	0.9999759	0.9998257	0.26373488	0.98608345	262	TRUE
17513-11	ANXA11	5837-49	LIFR	0.986271	0.30844098	0.99998564	0.9998606	0.3042064	0.9861335	262	TRUE
17513-11	ANXA11	21883-17	BMP5	0.9865005	0.16332436	0.9998845	0.99963915	0.16111957	0.98614454	262	TRUE
17513-11	ANXA11	23567-37	GNAQ	0.98026603	0.38312685	0.99999183	0.99990034	0.37556624	0.98016834	262	TRUE
17513-11	ANXA11	6622-90	APLN	0.98075527	0.15359753	0.9996377	0.99937856	0.15064159	0.9801458	262	TRUE
17735-130	GABARAP	10569-28	MFAP2	0.98197895	0.22106618	0.9999396	0.99974036	0.21708234	0.98172396	143	TRUE
17735-130	GABARAP	9995-6	DUT	0.9809935	0.25227118	0.9999999	0.99998873	0.24747638	0.9809825	143	TRUE
17735-130	GABARAP	9512-24	SPRY1	0.981322	0.22510606	0.9998849	0.99966335	0.22090153	0.9809916	143	TRUE
17735-130	GABARAP	5069-9	CD55	0.98135006	0.24376285	0.99999774	0.9999551	0.23921669	0.981306	143	TRUE
17735-130	GABARAP	22585-5	FZD4	0.98162884	0.23105872	0.9999251	0.9997185	0.2268139	0.9813525	143	TRUE
17735-130	GABARAP	19819-7	RGS21	0.9816796	0.24265009	0.9999947	0.99993163	0.23820464	0.9816125	143	TRUE
17735-130	GABARAP	5392-73	FAS	0.98194003	0.23900563	0.9999618	0.99979544	0.23468919	0.98173916	143	TRUE
17735-130	GABARAP	21975-22	ICA1	0.9809535	0.22190458	0.99993855	0.99973774	0.21767807	0.98069626	143	TRUE
17735-130	GABARAP	4230-1	EIF4G2	0.9818007	0.2471875	0.99999946	0.9999759	0.24268885	0.981777	143	TRUE
17735-130	GABARAP	25103-45	VPS53	0.9818838	0.2391004	0.9999943	0.9999302	0.23476881	0.9818153	143	TRUE
17735-130	GABARAP	14623-26	SUMO3	0.98190224	0.25369775	1.0	0.99999994	0.24910639	0.9819022	143	TRUE
17735-130	GABARAP	11258-41	MADCAM1	0.98214966	0.22656089	0.99998134	0.9998637	0.2225167	0.9820158	143	TRUE
17735-130	GABARAP	15579-26	ENPP6	0.9826954	0.22105867	0.9998548	0.99963236	0.21723333	0.98233414	143	TRUE
17735-130	GABARAP	21819-9	NELFE	0.9810745	0.22107887	0.99995923	0.9997905	0.21689485	0.980869	143	TRUE
17735-130	GABARAP	3481-87	XPNPEP1	0.98086923	0.23912317	0.9999456	0.99975735	0.23454855	0.98063123	143	TRUE
17735-130	GABARAP	9971-5	CSMD2	0.9804565	0.23533398	0.9999153	0.999707	0.23073472	0.9801692	143	TRUE
17735-130	GABARAP	2834-54	KLK8	0.98062503	0.24267405	0.9999881	0.9998899	0.23797224	0.9805171	143	TRUE
17735-130	GABARAP	2944-66	NBL1	0.9804835	0.25359952	1.0	0.9999964	0.24865015	0.98047996	143	TRUE
17735-130	GABARAP	19293-6	VPS26A	0.9801345	0.26273042	1.0	0.99999934	0.25751114	0.98013383	143	TRUE
17735-130	GABARAP	2682-68	HSPD1	0.98141056	0.19811916	0.99858546	0.9990013	0.19443624	0.9804304	143	TRUE
17735-130	GABARAP	8358-30	PRDX3	0.98071474	0.22336024	0.9998433	0.99962234	0.21905267	0.98034436	143	TRUE
17735-130	GABARAP	18395-5	ADPRH	0.9805883	0.22752601	0.9998696	0.99964684	0.22310935	0.980242	143	TRUE
17735-130	GABARAP	24717-26	PTPA	0.98004377	0.24267483	0.9999987	0.9999629	0.23783195	0.9800074	143	TRUE
17735-130	GABARAP	7881-244	PARP16	0.98008263	0.24176848	0.999997	0.99994963	0.2369531	0.9800333	143	TRUE
17735-130	GABARAP	18331-3	GBA	0.9829504	0.20879984	0.99954116	0.9993962	0.20523988	0.9823569	143	TRUE
17735-130	GABARAP	6294-11	BAGE2	0.9804349	0.25592375	1.0	0.9999992	0.25091657	0.9804341	143	TRUE
17735-130	GABARAP	7788-1	ATP5PF	0.98338807	0.24270499	0.9999989	0.99996585	0.2386732	0.9833545	143	TRUE
17735-130	GABARAP	17332-3	ADPRS	0.98238415	0.25346512	1.0	0.9999977	0.24900012	0.9823819	143	TRUE
17735-130	GABARAP	9751-72	YBX1	0.9839305	0.2555129	1.0	0.99999994	0.25140694	0.98393047	143	TRUE
17735-130	GABARAP	7767-1	CLPSL2	0.9847147	0.22528213	0.9999952	0.9999352	0.22183862	0.9846509	143	TRUE
17735-130	GABARAP	18286-3	ZWINT	0.984967	0.2092067	0.9999015	0.9996885	0.20606169	0.9846602	143	TRUE
17735-130	GABARAP	14030-21	TNFSF4	0.98509526	0.19816	0.99982685	0.9996054	0.19520646	0.9847066	143	TRUE
17735-130	GABARAP	21008-113	MAGOH	0.9848419	0.2426824	0.9999994	0.99997556	0.23900379	0.9848178	143	TRUE
17735-130	GABARAP	21643-8	RPS20	0.9848512	0.25327033	1.0	0.9999997	0.24943358	0.9848509	143	TRUE
17735-130	GABARAP	8932-1	ENTPD6	0.9850353	0.22106498	0.99996907	0.9998128	0.21775681	0.9848509	143	TRUE
17735-130	GABARAP	10396-6	MCL1	0.98463714	0.24923724	1.0	0.9999932	0.24540824	0.98463047	143	TRUE
17735-130	GABARAP	25270-3	PML	0.9846578	0.22974896	0.9999844	0.99987125	0.22622411	0.98453104	143	TRUE
17735-130	GABARAP	7265-32	OSTN	0.98559475	0.13348722	0.9983471	0.99890095	0.1315643	0.98451155	143	TRUE
17735-130	GABARAP	25299-11	NCOA7	0.9850777	0.19813567	0.9995866	0.999423	0.19517903	0.9845093	143	TRUE
17735-130	GABARAP	17769-28	PCNP	0.9844944	0.2502644	1.0	0.9999977	0.2463839	0.9844921	143	TRUE
17735-130	GABARAP	23424-4	ANKRD63	0.9844489	0.19809729	0.9999948	0.99993217	0.19501667	0.98438215	143	TRUE
17735-130	GABARAP	18925-24	PSMA5	0.98468673	0.19806904	0.9987742	0.99905425	0.19503595	0.98375547	143	TRUE
17735-130	GABARAP	7756-37	KLRF1	0.98271376	0.22107667	0.9999482	0.99976414	0.21725509	0.98248196	143	TRUE
17735-130	GABARAP	24694-158	SLC9A3R1	0.9837533	0.25278246	1.0	0.9999961	0.24867558	0.9837495	143	TRUE
17735-130	GABARAP	13726-4	CD80	0.98437446	0.19810486	0.9987863	0.99905986	0.19500937	0.983449	143	TRUE
17735-130	GABARAP	5715-4	ABHD14A	0.98332536	0.2532447	1.0	0.9999983	0.24902193	0.98332363	143	TRUE
17735-130	GABARAP	13422-66	ENOX2	0.983628	0.19814813	0.99984086	0.999619	0.19490404	0.98325324	143	TRUE
17735-130	GABARAP	8845-2	ADAMTS3	0.9833146	0.22107095	0.9999952	0.99993503	0.21738228	0.9832507	143	TRUE
17735-130	GABARAP	12355-223	MRRF	0.9831957	0.24204242	0.99999684	0.99994844	0.23797508	0.98314506	143	FALSE
17735-130	GABARAP	15693-9	PGR	0.983146	0.2431832	0.99999994	0.99999225	0.23908459	0.9831384	143	TRUE
17735-130	GABARAP	4192-10	AKR1A1	0.98298496	0.24266386	0.9999991	0.9999699	0.23853493	0.9829554	143	TRUE
17735-130	GABARAP	20445-29	AP1AR	0.9835901	0.19998324	0.9994423	0.99934226	0.19670154	0.9829432	143	TRUE
17735-130	GABARAP	8274-64	STX7	0.98289853	0.24708086	0.9999999	0.9999891	0.24285541	0.9828878	143	TRUE
17735-130	GABARAP	24979-17	EIF3B	0.9828034	0.25383645	1.0	0.9999992	0.24947134	0.9828026	143	TRUE
17735-130	GABARAP	25114-256	TBC1D24	0.982583	0.23707265	0.9999931	0.99992555	0.23294355	0.98250985	143	TRUE
17735-130	GABARAP	13103-125	CSH1|CSH2	0.9825484	0.23945272	0.99999607	0.9999422	0.2352739	0.9824916	143	FALSE
17735-130	GABARAP	18387-7	ST13	0.98523176	0.22651142	0.999973	0.99982923	0.22316624	0.9850635	143	TRUE
17735-130	GABARAP	6357-83	CELA3B	0.9850332	0.23910266	0.9999999	0.99998814	0.23552406	0.98502153	143	TRUE
17735-130	GABARAP	4834-61	EPHA2	0.9899415	0.2210688	0.9999995	0.9999773	0.21884517	0.989919	143	TRUE
17735-130	GABARAP	13475-10	UBE2D4	0.98511696	0.22103679	1.0	0.99999946	0.21774709	0.9851164	143	TRUE
17735-130	GABARAP	13621-31	AP2A2	0.9899569	0.23474067	1.0	0.9999985	0.23238315	0.9899554	143	TRUE
17735-130	GABARAP	2654-19	TNFRSF1A	0.9967159	0.19811785	1.0	0.99999994	0.19746721	0.99671584	143	TRUE
17735-130	GABARAP	14054-17	IL15RA	0.9967098	0.19810271	1.0	0.999996	0.19745092	0.99670583	143	TRUE
17735-130	GABARAP	2652-15	PLAUR	0.9967159	0.1863293	0.9999996	0.9999779	0.18571739	0.99669385	143	TRUE
17735-130	GABARAP	7983-1,24895-25	FCHSD1,PCDHGC5	0.9967159	0.13347566	0.99998987	0.9998993	0.13303731	0.9966156	143	TRUE
17735-130	GABARAP	20521-83	CD28	0.9967159	0.13343668	0.999866	0.99963355	0.13299847	0.99635065	143	TRUE
17735-130	GABARAP	24422-36	SPATA24	0.9967159	0.13343668	0.9997983	0.9995583	0.13299847	0.99627566	143	TRUE
17735-130	GABARAP	11368-32	AK2	0.99497426	0.19808996	0.9999996	0.99997866	0.19709441	0.99495304	143	TRUE
17735-130	GABARAP	17678-28	VSIG4	0.99450386	0.19815725	1.0	0.99999964	0.19706815	0.9945035	143	TRUE
17735-130	GABARAP	3317-33	HTRA2	0.99210286	0.1438343	0.99996966	0.9998114	0.1426984	0.99191576	143	TRUE
17735-130	GABARAP	6975-52	SNAPIN	0.99115604	0.1926443	0.9999937	0.99992704	0.19094056	0.99108374	143	TRUE
17735-130	GABARAP	20960-47	FUBP1	0.9900156	0.19905907	1.0	0.9999941	0.19707158	0.9900098	143	TRUE
17735-130	GABARAP	11454-87	EIF3G	0.9899996	0.22106504	1.0	0.9999998	0.21885431	0.9899994	143	TRUE
17735-130	GABARAP	6027-31	RLN3	0.99001265	0.19810784	0.99999976	0.99998176	0.19612926	0.9899946	143	TRUE
17735-130	GABARAP	12522-6	RAD23B	0.98998696	0.19970918	0.9999988	0.9999639	0.19770949	0.9899512	143	TRUE
17735-130	GABARAP	4707-50	YWHAH	0.9899597	0.20247704	0.9999999	0.99998873	0.20044412	0.9899486	143	TRUE
17735-130	GABARAP	5134-52	HAVCR2	0.9899529	0.22107345	0.9999999	0.99998844	0.21885231	0.9899415	143	TRUE
17735-130	GABARAP	13676-46	INHBB	0.9899733	0.20105273	0.9999989	0.99996614	0.19903684	0.9899398	143	TRUE
17735-130	GABARAP	3073-51	IL18BP	0.989943	0.22180897	0.9999998	0.9999853	0.21957824	0.9899284	143	TRUE
17735-130	GABARAP	23342-4	ARRDC5	0.9899977	0.13347971	0.9999905	0.9999053	0.13214462	0.9899039	143	TRUE
17735-130	GABARAP	9931-20	KRT1	0.98995864	0.2007789	0.9999963	0.9999433	0.1987628	0.98990256	143	TRUE
17735-130	GABARAP	17170-15	CALCB	0.9899696	0.18565255	0.9999949	0.999932	0.18379039	0.98990226	143	TRUE
17735-130	GABARAP	12351-25	STAT1	0.9899283	0.22105932	0.9999982	0.9999586	0.21883288	0.9898873	143	TRUE
17735-130	GABARAP	22563-4	KIRREL1	0.98993164	0.2210294	0.9999967	0.99994695	0.218804	0.98987913	143	TRUE
17735-130	GABARAP	7746-230	NCAM1	0.9900229	0.13350588	0.99996865	0.9998076	0.13217388	0.9898324	143	TRUE
17735-130	GABARAP	19602-36	JUND	0.98982847	0.19814473	0.99999934	0.99997437	0.19612929	0.9898031	143	TRUE
17735-130	GABARAP	19620-16	DLG2	0.9899356	0.20087343	0.99998224	0.99986464	0.19885176	0.9898016	143	TRUE
17735-130	GABARAP	23621-326	TIMM13	0.989962	0.19810879	0.9999708	0.9998178	0.19612017	0.9897816	143	TRUE
17735-130	GABARAP	10876-300	BRAT1	0.9852969	0.2269575	0.99998933	0.9998984	0.22362052	0.98519677	143	TRUE
17735-130	GABARAP	10575-31	PUF60	0.98978424	0.2264896	1.0	0.99999547	0.22417584	0.9897798	143	TRUE
17735-130	GABARAP	10756-34	UCN3	0.989948	0.184977	0.9998973	0.9996783	0.1831176	0.9896295	143	TRUE
17735-130	GABARAP	7743-5	TIMM50	0.9898223	0.19811541	0.99989814	0.9996804	0.19609906	0.989506	143	TRUE
17735-130	GABARAP	5717-2	CILP	0.9869207	0.24266046	1.0	0.9999993	0.23948663	0.98692	143	TRUE
17735-130	GABARAP	23366-15	UBL7	0.98754334	0.22106922	0.9999788	0.9998534	0.21831544	0.98739856	143	TRUE
17735-130	GABARAP	4232-19	IGF1R	0.98856366	0.1335097	0.9981428	0.9988033	0.13198283	0.9873807	143	TRUE
17735-130	GABARAP	22817-126	TRIM9	0.987352	0.22107041	0.99999744	0.99995255	0.21827431	0.98730516	143	TRUE
17735-130	GABARAP	7991-54	IQCF1	0.9872848	0.21045762	0.9999988	0.99996334	0.20778161	0.9872486	143	TRUE
17735-130	GABARAP	7765-15	ITM2A	0.98718446	0.22103077	0.9999955	0.9999378	0.21819815	0.987123	143	TRUE
17735-130	GABARAP	15530-33	EPHB4	0.98710275	0.24265295	0.9999997	0.99998087	0.2395234	0.98708385	143	TRUE
17735-130	GABARAP	21743-1	WDR48	0.9870603	0.2365452	0.9999954	0.999937	0.23348439	0.98699814	143	TRUE
17735-130	GABARAP	3520-58	TGFB3	0.98721963	0.1996156	0.9999285	0.99972105	0.19706443	0.98694426	143	TRUE
17735-130	GABARAP	12988-49	EWSR1	0.98688966	0.25320166	1.0	0.99999994	0.2498821	0.9868896	143	TRUE
17735-130	GABARAP	18319-7	PDHX	0.98961383	0.1981591	0.99997896	0.9998531	0.19610098	0.98946846	143	TRUE
17735-130	GABARAP	6518-85	GHRL	0.98713994	0.20607632	0.9998689	0.99964386	0.20342617	0.9867884	143	TRUE
17735-130	GABARAP	21181-10	LRP2BP	0.9868421	0.2210468	0.99999225	0.999919	0.21813829	0.98676217	143	TRUE
17735-130	GABARAP	12384-92	COPS7B	0.98707277	0.1981417	0.99973106	0.99952203	0.19558027	0.986601	143	TRUE
17735-130	GABARAP	22544-10	RAD51C	0.9866373	0.22102857	0.9999967	0.99994713	0.21807502	0.98658514	143	TRUE
17735-130	GABARAP	13375-48	SYNGR3	0.9866228	0.2210288	0.9999818	0.9998644	0.21807206	0.986489	143	TRUE
17735-130	GABARAP	18181-2	TSSC4	0.986417	0.25135416	1.0	0.99999994	0.24794002	0.98641694	143	TRUE
17735-130	GABARAP	4959-2	AGR2	0.986326	0.22545993	0.9999998	0.99998546	0.22237699	0.9863116	143	TRUE
17735-130	GABARAP	12845-18,22816-4,21823-5,12616-45,13451-2	SNX17,TRIM54,NRBP1,PPM1G,FNDC4	0.9860788	0.22427255	0.99999547	0.9999375	0.22115041	0.98601717	143	FALSE
17735-130	GABARAP	12530-14	CKS1B	0.98604053	0.21758717	0.999993	0.9999246	0.21454976	0.9859662	143	TRUE
17735-130	GABARAP	6497-10	RS1	0.9859733	0.23010367	0.999996	0.9999414	0.22687608	0.98591554	143	TRUE
17735-130	GABARAP	17743-14	UBE2A	0.98659074	0.1980834	0.9993775	0.99930495	0.19542725	0.985905	143	TRUE
17735-130	GABARAP	17384-110	PFKM	0.9855834	0.23986924	0.99999917	0.99997026	0.23641114	0.9855541	143	TRUE
17735-130	GABARAP	22526-81	PDHB	0.9855865	0.22553372	0.9999965	0.9999453	0.222283	0.9855326	143	TRUE
17735-130	GABARAP	23521-29	NME7	0.98996013	0.14261115	0.9997018	0.9994951	0.14117935	0.9894603	143	TRUE
17735-130	GABARAP	9757-29	ENAH	0.9895111	0.19815516	0.9999935	0.9999272	0.19607674	0.9894391	143	TRUE
17735-130	GABARAP	12735-39	CSDE1	0.98955685	0.19811547	0.9999755	0.99983853	0.19604652	0.98939705	143	TRUE
17735-130	GABARAP	20948-16	NUDT16	0.9893361	0.24116945	1.0	0.99999624	0.23859765	0.9893324	143	TRUE
17735-130	GABARAP	24440-11	KCTD3	0.9899753	0.13345903	0.9994888	0.9993504	0.13212115	0.9893322	143	TRUE
17735-130	GABARAP	10668-5	STX4	0.9893168	0.22468174	0.9999998	0.99998343	0.22228143	0.98930043	143	TRUE
17735-130	GABARAP	9987-30	LRRC25	0.98936373	0.22102815	0.9999909	0.9999086	0.21867724	0.9892733	143	TRUE
17735-130	GABARAP	5739-75	KRTDAP	0.9892618	0.21044683	0.99998945	0.9998983	0.20818701	0.9891612	143	TRUE
17735-130	GABARAP	8837-8	MFAP3L	0.9892322	0.21107131	0.99998975	0.9999004	0.20879853	0.98913366	143	TRUE
17735-130	GABARAP	6555-58	STOML2	0.9893476	0.19813067	0.9999387	0.9997353	0.1960201	0.9890857	143	TRUE
17735-130	GABARAP	8265-225	TMPO	0.9890002	0.24879438	1.0	1.0	0.24605769	0.9890002	143	TRUE
17735-130	GABARAP	14108-15	TGFB1	0.9891914	0.19814807	0.9999101	0.99969786	0.19600637	0.98889256	143	TRUE
17735-130	GABARAP	8368-102	TNFRSF1B	0.98887676	0.24749589	1.0	0.99999994	0.24474293	0.9888767	143	TRUE
17735-130	GABARAP	20385-21	CPTP	0.98900443	0.20201313	0.99997604	0.9998413	0.1997919	0.98884743	143	TRUE
17735-130	GABARAP	25902-27	GLUD1	0.9888614	0.20497507	0.9999997	0.99998075	0.20269193	0.98884237	143	TRUE
17735-130	GABARAP	12508-9	CHMP3	0.9888398	0.24270916	1.0	0.9999995	0.24000047	0.9888393	143	TRUE
17735-130	GABARAP	25088-42	PHKA1	0.9889044	0.19811422	0.99997044	0.9998174	0.19591603	0.9887238	143	TRUE
17735-130	GABARAP	17151-84	IRF3	0.98873675	0.24050403	0.9999998	0.9999851	0.23779517	0.988722	143	TRUE
17735-130	GABARAP	4144-13	CCL13	0.9893022	0.15737194	0.99957806	0.9994122	0.1556884	0.9887207	143	TRUE
17735-130	GABARAP	13465-5	RCAN1	0.988736	0.20464212	0.9999995	0.99997777	0.20233703	0.988714	143	TRUE
17735-130	GABARAP	9087-8	NHLRC3	0.9890248	0.19813621	0.9998685	0.9996423	0.19596162	0.98867106	143	TRUE
17735-130	GABARAP	3509-1	CCL15	0.9884667	0.2303921	0.9999966	0.99994606	0.22773491	0.98841333	143	TRUE
17735-130	GABARAP	13486-9	PKD2	0.9884648	0.21202183	0.99999684	0.9999478	0.20957612	0.98841316	143	TRUE
17735-130	GABARAP	20935-4	PDCL3	0.98885137	0.19809163	0.99970084	0.999499	0.19588317	0.988356	143	TRUE
17735-130	GABARAP	21272-100	RTRAF	0.9883436	0.2100479	0.99996203	0.99979466	0.20759949	0.98814064	143	TRUE
17735-130	GABARAP	6103-70	FCRL5	0.987803	0.20034742	0.9999993	0.9999733	0.19790378	0.9877766	143	TRUE
17735-130	GABARAP	7797-11	CCDC167	0.9876892	0.21054238	0.9999433	0.999749	0.20795043	0.9874413	143	TRUE
17791-25	HPCAL1	14684-17	CAPN2	0.99274385	0.17723751	1.0	0.9999999	0.17595145	0.99274373	16	TRUE
17791-25	HPCAL1	5698-60	TNXB	0.99274385	0.22968572	0.9999996	0.9999913	0.22801909	0.9927352	16	TRUE
17791-25	HPCAL1	24954-83	AP1B1	0.99032664	0.21483976	0.9999843	0.99992985	0.21276154	0.99025714	16	TRUE
17791-25	HPCAL1	20589-5	CDH4	0.98680395	0.1632576	0.9998384	0.99974215	0.16110325	0.9865495	16	TRUE
17791-25	HPCAL1	6594-64	SAYSD1	0.99082214	0.25731605	0.9999987	0.99998367	0.25495443	0.990806	16	TRUE
17791-25	HPCAL1	12834-3	KCNF1	0.9903657	0.25730884	0.9999982	0.9999811	0.25482985	0.99034697	16	TRUE
17791-25	HPCAL1	8985-13	SERAC1	0.99034786	0.25732887	0.99999964	0.9999926	0.25484508	0.99034053	16	TRUE
17791-25	HPCAL1	3323-37	LRP8	0.99034095	0.32376176	1.0	0.9999989	0.32063454	0.9903399	16	TRUE
17791-25	HPCAL1	3647-49	TLR4|LY96	0.99033886	0.25732678	0.99999994	0.99999774	0.2548407	0.9903366	16	TRUE
17791-25	HPCAL1	13509-5	SCAMP5	0.9903436	0.2573461	0.9999995	0.9999898	0.25486106	0.9903335	16	TRUE
17791-25	HPCAL1	7786-83	CLEC2B	0.99033016	0.26550996	0.9999937	0.9999582	0.26294252	0.9902888	16	TRUE
17791-25	HPCAL1	25094-9	ACSS2	0.99034154	0.1632576	0.9998945	0.9997954	0.16168079	0.9901389	16	TRUE
17791-25	HPCAL1	15321-8	CPLX2	0.9806506	0.295812	0.99999994	0.9999963	0.29008824	0.98064697	16	TRUE
17791-25	HPCAL1	4925-54	MMP13	0.9845453	0.22527438	0.9999203	0.9998243	0.22179283	0.9843723	16	TRUE
17791-25	HPCAL1	6497-10	RS1	0.9829383	0.32367325	0.99999845	0.9999826	0.31815082	0.9829212	16	TRUE
17791-25	HPCAL1	8997-4	NPTXR	0.9814687	0.3238021	0.99999994	0.9999974	0.31780162	0.9814661	16	TRUE
18196-8	AFM	8929-7	BDP1	0.9812911	0.00053846836	0.99969715	0.9994786	0.00052839424	0.98077947	19	TRUE
18196-8	AFM	6622-90	APLN	0.98693883	0.00086945295	0.99875987	0.99860704	0.0008580969	0.98556405	19	TRUE
18196-8	AFM	6295-67	VCY1B, VCY	0.9851008	0.0006053448	0.9994696	0.99927664	0.0005963256	0.98438823	19	TRUE
18196-8	AFM	13085-18	GLP1R	0.98532265	0.00077450275	0.99911785	0.9989905	0.0007631351	0.984328	19	TRUE
18196-8	AFM	7020-13	CHST5	0.9856048	0.00092566013	0.9987201	0.9985739	0.0009123351	0.9841992	19	TRUE
18196-8	AFM	13494-6	CERS5	0.9832095	0.000495553	0.99971604	0.999498	0.00048723244	0.9827159	19	TRUE
18196-8	AFM	7736-28	OPALIN	0.98369783	0.0010159612	0.99870485	0.99857515	0.0009993988	0.9822962	19	TRUE
18196-8	AFM	2851-63	C5	0.98138064	0.0004040599	0.9998671	0.9996779	0.00039653655	0.98106456	19	TRUE
18196-8	AFM	6543-182	PRLH	0.9808378	0.0003579259	0.9999163	0.9997508	0.00035106725	0.9805934	19	TRUE
18196-8	AFM	9277-16	REG3A	0.9817016	0.0008556843	0.9991193	0.99900347	0.00084002665	0.9807233	19	TRUE
18196-8	AFM	8620-56	KLK14	0.98660994	0.0004170537	0.9997852	0.9995736	0.00041146931	0.98618925	19	FALSE
18196-8	AFM	13375-48	SYNGR3	0.98103917	0.0008661747	0.9991308	0.99901485	0.0008497513	0.9800727	19	TRUE
18196-8	AFM	23267-5	KCTD6	0.9866372	0.0004644394	0.9996963	0.99947363	0.00045823317	0.98611784	19	TRUE
18196-8	AFM	22531-44	PITX2	0.9875541	0.000598073	0.99904937	0.9988879	0.0005906294	0.9864558	19	TRUE
18196-8	AFM	8100-15	ADM2	0.98754257	0.0006673932	0.99887747	0.9987176	0.0006590792	0.98627615	19	TRUE
18196-8	AFM	2771-35	IGFBP1	0.98751587	0.0001745224	0.99998426	0.9999067	0.00017234364	0.9874238	19	TRUE
18196-8	AFM	21945-4	WNT5B	0.99759513	0.004026592	0.999806	0.999581	0.0040169084	0.9971771	19	TRUE
18196-8	AFM	16890-37	ADAMTSL1	0.99137366	0.00024181604	0.9998831	0.999692	0.00023973006	0.99106836	19	TRUE
18196-8	AFM	13610-9	MAGEA10	0.99856985	0.0	1.0	0.9999995	0.0	0.99856937	19	TRUE
18286-3	ZWINT	6622-90	APLN	0.9846261	0.4967801	1.0	1.0	0.48914266	0.9846261	44	TRUE
18286-3	ZWINT	12549-33	HPGDS	0.98505574	0.4230916	0.9998458	0.99972093	0.4167688	0.98478085	44	TRUE
18286-3	ZWINT	10560-1	ITM2C	0.98513776	0.49671876	1.0	1.0	0.4893364	0.98513776	44	TRUE
18286-3	ZWINT	12480-9	OTUD5	0.9857022	0.4967335	1.0	1.0	0.4896313	0.9857022	44	TRUE
18286-3	ZWINT	9372-157	MPZL2	0.986202	0.4695953	1.0	0.9999982	0.46311584	0.9862002	44	TRUE
18286-3	ZWINT	5618-50	FAM3B	0.98645294	0.4523645	0.99999994	0.9999955	0.44623628	0.9864485	44	TRUE
18286-3	ZWINT	4487-1	FGF7	0.9864619	0.45231634	0.9999997	0.99998784	0.44619283	0.9864499	44	TRUE
18286-3	ZWINT	12473-48	KCTD5	0.9864701	0.4749319	1.0	0.9999999	0.46850613	0.98647	44	TRUE
18286-3	ZWINT	13652-2	TOM1L1	0.9864705	0.46222055	1.0	0.9999997	0.45596695	0.9864702	44	TRUE
18286-3	ZWINT	7011-8	KCNIP4	0.98647755	0.4523927	1.0	1.0	0.44627523	0.98647755	44	TRUE
18286-3	ZWINT	10569-28	MFAP2	0.98700565	0.4523558	1.0	1.0	0.44647774	0.98700565	44	TRUE
18286-3	ZWINT	10081-17	SATB2	0.9966189	0.23705411	1.0	1.0	0.2362526	0.9966189	44	TRUE
18286-3	ZWINT	9271-101	STIM1	0.9841761	0.49681127	1.0	1.0	0.48894978	0.9841761	44	TRUE
18286-3	ZWINT	13039-1	PPP1R8	0.9840235	0.49701577	1.0	1.0	0.4890752	0.9840235	44	TRUE
18286-3	ZWINT	10451-11	NUCB1	0.9840166	0.49698025	1.0	1.0	0.48903683	0.9840166	44	TRUE
18286-3	ZWINT	8932-1	ENTPD6	0.98321635	0.49694628	1.0	0.9999985	0.4886057	0.98321486	44	TRUE
18286-3	ZWINT	9768-5	IL10RA	0.98028105	0.49690074	1.0	0.9999986	0.4871024	0.9802797	44	TRUE
18286-3	ZWINT	10501-3	COX6A1	0.98051196	0.50723934	1.0	1.0	0.49735424	0.98051196	44	TRUE
18286-3	ZWINT	10655-43	CLPB	0.9806915	0.5133066	1.0	1.0	0.50339544	0.9806915	44	TRUE
18286-3	ZWINT	25466-84	KMO	0.9807718	0.49694842	0.9999999	0.99999404	0.487393	0.98076594	44	TRUE
18286-3	ZWINT	8962-48	RPS6KB1	0.9810523	0.4971801	1.0	1.0	0.48775968	0.9810523	44	TRUE
18286-3	ZWINT	10342-55	PIAS4	0.98127145	0.50459826	1.0	1.0	0.49514785	0.98127145	44	TRUE
18286-3	ZWINT	12562-1	PKN1	0.981607	0.49664372	0.9999693	0.9998958	0.48750895	0.98150474	44	TRUE
18286-3	ZWINT	5735-54	C1GALT1C1	0.9824117	0.452366	0.9998072	0.99969697	0.44440964	0.98211396	44	TRUE
18286-3	ZWINT	13924-13	MYZAP	0.9823016	0.4967063	0.9999974	0.9999656	0.4879154	0.9822678	44	TRUE
18286-3	ZWINT	25123-198	APEX2	0.98235303	0.49664205	0.99999917	0.9999805	0.48787782	0.9823339	44	TRUE
18286-3	ZWINT	14314-6	PPIL2	0.9825858	0.4971494	1.0	1.0	0.48849195	0.9825858	44	TRUE
18286-3	ZWINT	10593-14	PSCA_HUMAN	0.9827193	0.49717736	1.0	1.0	0.4885858	0.9827193	44	TRUE
18286-3	ZWINT	10044-12	WNT10A	0.9830693	0.5164066	1.0	1.0	0.5076635	0.9830693	44	TRUE
18286-3	ZWINT	23673-9	DBT	0.9834383	0.49677497	0.99999976	0.9999887	0.48854753	0.98342717	44	TRUE
18286-3	ZWINT	6468-37	TAC4	0.9840088	0.49692047	1.0	0.9999998	0.4889741	0.9840086	44	TRUE
18286-3	ZWINT	11396-39	DNAI1	0.9835989	0.49700278	1.0	0.9999999	0.48885137	0.98359877	44	TRUE
18286-3	ZWINT	16299-13	TIGIT	0.9837225	0.5010497	1.0	1.0	0.49289387	0.9837225	44	TRUE
18286-3	ZWINT	9819-110	MCL1	0.9838975	0.49710757	1.0	1.0	0.4891029	0.9838975	44	TRUE
18286-3	ZWINT	12382-2	DDX58	0.9839805	0.49671334	0.9999993	0.999982	0.48875624	0.9839628	44	TRUE
18286-3	ZWINT	9374-24	NNAT	0.98398113	0.497131	1.0	1.0	0.4891675	0.98398113	44	TRUE
18286-3	ZWINT	7911-29	SCN4B	0.98398477	0.49712372	1.0	1.0	0.48916218	0.98398477	44	TRUE
18286-3	ZWINT	14043-12	EEA1	0.9839884	0.49700272	1.0	0.99999994	0.4890449	0.98398834	44	TRUE
18286-3	ZWINT	6963-82	SELPLG	0.9839915	0.49711698	1.0	1.0	0.4891589	0.9839915	44	TRUE
18286-3	ZWINT	10430-31	SLC3A2	0.9840125	0.4966644	0.9999991	0.99998003	0.48872396	0.9839928	44	TRUE
18286-3	ZWINT	6064-4	ERP44	0.9839964	0.49695265	1.0	1.0	0.4889996	0.9839964	44	TRUE
18286-3	ZWINT	21969-5	DPP6	0.98399687	0.49704027	1.0	1.0	0.48908606	0.98399687	44	TRUE
18286-3	ZWINT	14024-196	EDA	0.98399836	0.4968592	1.0	0.9999997	0.48890862	0.98399806	44	TRUE
18286-3	ZWINT	23418-66	CCDC92	0.98400086	0.4969585	1.0	0.99999994	0.4890076	0.9840008	44	TRUE
18414-26	ARL5A	4712-28	APOD	0.9942941	0.32168114	1.0	0.99999905	0.31984568	0.99429315	543	TRUE
18414-26	ARL5A	13624-17	NADK	0.9926211	0.2472536	0.9999998	0.99999034	0.24542914	0.9926115	543	TRUE
18414-26	ARL5A	4959-2	AGR2	0.99306136	0.39364815	1.0	0.99999994	0.39091676	0.9930613	543	TRUE
18414-26	ARL5A	6036-78	EPHA10	0.9928632	0.27313918	0.9999994	0.99998164	0.27118984	0.99284494	543	TRUE
18414-26	ARL5A	16302-11	BPIFA2	0.9928675	0.2947834	0.9999998	0.99998975	0.2926809	0.99285734	543	TRUE
18414-26	ARL5A	25444-29	INPP5A	0.9932396	0.22098768	0.999822	0.9996255	0.2194937	0.9928676	543	TRUE
18414-26	ARL5A	14593-152	FAM210A	0.9929302	0.2958153	0.9999998	0.9999898	0.29372394	0.99292004	543	TRUE
18414-26	ARL5A	24201-86	PAGE4	0.9929441	0.38941813	1.0	1.0	0.38667044	0.9929441	543	TRUE
18414-26	ARL5A	10724-45	CLPB	0.9933389	0.22257966	0.9998243	0.9996281	0.22109702	0.9929695	543	TRUE
18414-26	ARL5A	14341-8	DIPK1C	0.9930011	0.39070112	1.0	0.99999994	0.38796663	0.99300104	543	TRUE
18414-26	ARL5A	18842-24	UBE2D2	0.99302626	0.3572179	1.0	0.99999994	0.35472676	0.9930262	543	TRUE
18414-26	ARL5A	8080-24	MSMP	0.99415725	0.20490342	0.9987478	0.99887955	0.20370622	0.99304336	543	TRUE
18414-26	ARL5A	11218-84	TPMT	0.9931008	0.28057992	0.99999994	0.99999404	0.27864414	0.9930949	543	TRUE
18414-26	ARL5A	3316-58	SERPIND1	0.99341667	0.20305884	0.99954116	0.9993961	0.20172204	0.99281675	543	TRUE
18414-26	ARL5A	11536-9	MYSM1	0.99311477	0.27149266	0.99999994	0.9999948	0.26962337	0.99310964	543	TRUE
18414-26	ARL5A	22483-109	KRT71	0.993256	0.2731573	0.9999992	0.9999793	0.27131513	0.9932354	543	TRUE
18414-26	ARL5A	8907-11	UGT2A1	0.9933449	0.25553966	0.9999896	0.9999122	0.25383902	0.9932577	543	TRUE
18414-26	ARL5A	13439-6	IQCF3	0.99331176	0.3857162	1.0	0.99999994	0.38313645	0.9933117	543	TRUE
18414-26	ARL5A	15441-6	GM2A	0.99338275	0.25453627	0.99999464	0.99994266	0.25285193	0.99332577	543	TRUE
18414-26	ARL5A	24948-79	PSPC1	0.9934119	0.26110035	0.999999	0.9999753	0.2593802	0.9933874	543	TRUE
18414-26	ARL5A	5748-20	ASAH1	0.9934506	0.25621426	0.9999989	0.9999736	0.2545362	0.99342436	543	TRUE
18414-26	ARL5A	4496-60	MMP12	0.9936803	0.22615844	0.9999395	0.9997704	0.22472918	0.99345213	543	TRUE
18414-26	ARL5A	8950-4	CLCA2	0.9935004	0.34963572	1.0	1.0	0.34736323	0.9935004	543	TRUE
18414-26	ARL5A	16606-85	AKR1B1	0.99286956	0.27310085	0.99999857	0.99996966	0.2711535	0.99283946	543	TRUE
18414-26	ARL5A	9261-14	EPHB6	0.9928436	0.2595958	0.9999944	0.9999417	0.25773805	0.99278575	543	TRUE
18414-26	ARL5A	10451-11	NUCB1	0.9873359	0.25918418	0.99996346	0.9998263	0.25590184	0.98716444	543	TRUE
18414-26	ARL5A	5021-13	PPA1	0.9925457	0.38321245	1.0	1.0	0.38035586	0.9925457	543	TRUE
18414-26	ARL5A	14072-9	TPT1	0.992476	0.2731679	0.9999992	0.9999791	0.2711126	0.99245524	543	TRUE
18414-26	ARL5A	3181-50	CTSS	0.9926757	0.22619629	0.99994457	0.99978065	0.22453956	0.992458	543	TRUE
18414-26	ARL5A	25413-80	GAGE2B	0.99250585	0.38564658	1.0	1.0	0.3827565	0.99250585	543	TRUE
18414-26	ARL5A	19332-1	MOB4	0.99252224	0.27312744	0.9999998	0.9999882	0.27108505	0.9925105	543	TRUE
18414-26	ARL5A	25307-8	WDR18	0.99251986	0.32436693	0.99999994	0.999994	0.3219406	0.9925139	543	TRUE
18414-26	ARL5A	7747-47	NDUFB11	0.9925226	0.4033835	1.0	0.99999994	0.40036723	0.99252254	543	TRUE
18414-26	ARL5A	2665-26	TNFRSF17	0.99284524	0.22614884	0.99987376	0.99968165	0.2245308	0.99252915	543	TRUE
18414-26	ARL5A	22503-24	MKX	0.99258083	0.27311337	0.99999624	0.99995345	0.2710871	0.99253464	543	TRUE
18414-26	ARL5A	9090-9	SYTL4	0.992582	0.27311635	0.9999975	0.9999621	0.2710904	0.9925444	543	TRUE
18414-26	ARL5A	8480-29	EFEMP1	0.99276865	0.22618282	0.99994326	0.9997775	0.2245472	0.99254775	543	TRUE
18414-26	ARL5A	16907-3	CADM2	0.9928113	0.26482457	0.9999965	0.99995524	0.26292083	0.99276686	543	TRUE
18414-26	ARL5A	11160-56	RNF122	0.9925553	0.38564545	1.0	0.99999964	0.38277444	0.99255496	543	TRUE
18414-26	ARL5A	24713-4	MAGIX	0.9925605	0.45775425	1.0	1.0	0.4543488	0.9925605	543	TRUE
18414-26	ARL5A	9288-7	FKBP7	0.9926139	0.2893281	0.9999995	0.9999829	0.2871911	0.9925969	543	TRUE
18414-26	ARL5A	5250-53	IMPDH2	0.99261075	0.33336073	1.0	0.9999997	0.33089745	0.99261045	543	TRUE
18414-26	ARL5A	8864-59	CENPW	0.99265224	0.38561833	1.0	0.99999994	0.3827849	0.9926522	543	TRUE
18414-26	ARL5A	6528-95	EXTL2	0.99273753	0.2519102	1.0	1.0	0.25008073	0.99273753	543	TRUE
18414-26	ARL5A	11102-22	REG4	0.99293894	0.22618192	0.99995613	0.99980813	0.22458483	0.99274844	543	TRUE
18414-26	ARL5A	9191-8	TFF2	0.9930083	0.2261492	0.99992424	0.99975437	0.22456804	0.9927644	543	TRUE
18414-26	ARL5A	16900-29	MDGA1	0.99378276	0.20492941	0.99888104	0.99897635	0.20365532	0.9927655	543	TRUE
18414-26	ARL5A	8999-19	CEACAM3	0.993508	0.30185097	1.0	0.99999994	0.29989135	0.9935079	543	TRUE
18414-26	ARL5A	17785-11	DNPH1	0.99351794	0.3377486	1.0	0.99999905	0.33555928	0.993517	543	TRUE
18414-26	ARL5A	15417-3	SERPINB5	0.9935734	0.25604337	0.9999976	0.9999629	0.2543979	0.9935366	543	TRUE
18414-26	ARL5A	10798-4	CD300E	0.98056006	0.6219342	1.0	1.0	0.6098438	0.98056006	543	TRUE
18414-26	ARL5A	23531-79	HSH2D	0.98019737	0.27317518	0.999991	0.9999227	0.26776558	0.9801216	543	TRUE
18414-26	ARL5A	3634-5	OPCML	0.98018116	0.45793343	1.0	0.99999726	0.44885772	0.9801785	543	TRUE
18414-26	ARL5A	6406-3	NMES1	0.9802663	0.31526917	0.9999991	0.9999775	0.30904773	0.9802442	543	TRUE
18414-26	ARL5A	21804-15	KHDC1L	0.980252	0.54363406	1.0	0.99999994	0.53289837	0.98025197	543	TRUE
18414-26	ARL5A	5740-17	ROBO1	0.9803817	0.2646429	0.9999961	0.9999536	0.25945106	0.98033625	543	TRUE
18414-26	ARL5A	21815-7	MOB3B	0.9803574	0.6147961	1.0	0.99999994	0.6027199	0.98035735	543	TRUE
18414-26	ARL5A	25453-57	ROPN1B	0.98068774	0.27315778	0.99985933	0.99967486	0.26788247	0.98036885	543	TRUE
18414-26	ARL5A	4413-3	SLPI	0.98058033	0.30606955	0.99997514	0.9998593	0.30012578	0.98044235	543	TRUE
18414-26	ARL5A	18833-76	PEA15	0.98049724	0.3856392	0.9999976	0.9999637	0.37811816	0.98046166	543	TRUE
18414-26	ARL5A	15674-3	CD79A	0.980939	0.27311498	0.9998195	0.9996319	0.26790914	0.9805779	543	TRUE
18414-26	ARL5A	23341-16	DMC1	0.9935945	0.38893604	1.0	1.0	0.38644472	0.9935945	543	TRUE
18414-26	ARL5A	10900-272	STMN2	0.98062897	0.4092387	0.9999998	0.9999912	0.4013113	0.9806203	543	TRUE
18414-26	ARL5A	5654-70	TMX3	0.98133004	0.2567979	0.99958295	0.9994476	0.2520035	0.98078793	543	TRUE
18414-26	ARL5A	15462-28	CD8A	0.9810565	0.28332084	0.9999238	0.99975824	0.27795377	0.98081934	543	TRUE
18414-26	ARL5A	25902-27	GLUD1	0.9808417	0.62455076	1.0	1.0	0.6125854	0.9808417	543	TRUE
18414-26	ARL5A	21837-3	SSR2	0.9809086	0.36745745	0.9999944	0.99994344	0.36044216	0.9808531	543	TRUE
18414-26	ARL5A	14043-12	EEA1	0.9809329	0.46780187	1.0	0.99999774	0.45888224	0.9809307	543	TRUE
18414-26	ARL5A	6103-70	FCRL5	0.98093694	0.79036784	1.0	1.0	0.77530104	0.98093694	543	TRUE
18414-26	ARL5A	5013-2	CLIC1	0.9810079	0.38562167	0.9999982	0.99996805	0.3782979	0.9809765	543	TRUE
18414-26	ARL5A	23631-1	GALK2	0.98102003	0.47102702	1.0	0.9999981	0.46208695	0.9810182	543	TRUE
18414-26	ARL5A	12627-97	ATG7	0.98011833	0.7731173	1.0	1.0	0.75774646	0.98011833	543	TRUE
18414-26	ARL5A	11590-5	RBM23	0.9802663	0.2903524	0.9999577	0.9998161	0.28462267	0.980086	543	TRUE
18414-26	ARL5A	15494-11	FGFBP1	0.9801467	0.28106934	0.9999771	0.99986684	0.27548918	0.9800162	543	TRUE
18414-26	ARL5A	8589-13	CDCP1	0.9942267	0.3880962	1.0	1.0	0.38585562	0.9942267	543	TRUE
18414-26	ARL5A	5140-56	UNC5D	0.9936476	0.2549137	0.9999962	0.99995315	0.25329438	0.993601	543	TRUE
18414-26	ARL5A	7767-1	CLPSL2	0.99362606	0.3856994	1.0	0.99999994	0.38324097	0.993626	543	TRUE
18414-26	ARL5A	14318-1	VPS29	0.9937409	0.2262013	0.9999836	0.9998882	0.22478548	0.9936298	543	TRUE
18414-26	ARL5A	5590-11	ZPLD1	0.9936843	0.43109566	1.0	1.0	0.42837298	0.9936843	543	TRUE
18414-26	ARL5A	12612-37	PSMB1	0.9941501	0.20831126	0.9997352	0.9995463	0.20709266	0.9936991	543	TRUE
18414-26	ARL5A	3418-12	CAMK1D	0.99375767	0.27309215	0.99999905	0.9999764	0.27138743	0.9937342	543	TRUE
18414-26	ARL5A	5963-9	DMKN	0.9937768	0.2731244	0.99999994	0.9999941	0.27142468	0.99377096	543	TRUE
18414-26	ARL5A	11545-9	TNFRSF14	0.9937748	0.32724494	1.0	0.9999996	0.32520777	0.99377435	543	TRUE
18414-26	ARL5A	25115-21	FHOD1	0.99405277	0.22556823	0.99995536	0.9998052	0.22422673	0.9938591	543	TRUE
18414-26	ARL5A	6223-5	GUCA2B	0.9939503	0.2302596	0.999992	0.99992645	0.22886659	0.9938772	543	TRUE
18414-26	ARL5A	13933-276	NAB1	0.9938865	0.3856269	1.0	0.99999994	0.38326937	0.9938864	543	TRUE
18414-26	ARL5A	10557-6	TEX29	0.9938988	0.2945292	1.0	0.99999964	0.2927322	0.99389845	543	TRUE
18414-26	ARL5A	11388-75	WFDC2	0.9940492	0.27039933	0.99999905	0.9999766	0.26879025	0.9940259	543	TRUE
18414-26	ARL5A	15321-8	CPLX2	0.9941381	0.22618747	0.9999894	0.99991053	0.22486158	0.9940492	543	TRUE
18414-26	ARL5A	10781-19	CLEC4G	0.9941158	0.3856277	1.0	0.99999994	0.3833586	0.99411577	543	TRUE
18414-26	ARL5A	13481-24	TCEA2	0.9941497	0.38674325	1.0	1.0	0.38448068	0.9941497	543	TRUE
18414-26	ARL5A	18411-83	ARL15	0.9941928	0.22725242	1.0	0.99999785	0.22593272	0.99419063	543	TRUE
18414-26	ARL5A	6547-83	TMPRSS11D	0.99420357	0.2745518	1.0	0.9999992	0.2729604	0.9942028	543	TRUE
18414-26	ARL5A	7192-37	IFNLR1	0.9944179	0.22119737	0.9999565	0.9998077	0.21996263	0.9942267	543	TRUE
18414-26	ARL5A	23424-4	ANKRD63	0.9924328	0.35486174	1.0	0.9999979	0.35217643	0.9924307	543	TRUE
18414-26	ARL5A	10801-11	EFNA2	0.99250185	0.226179	0.9999913	0.99992293	0.22448309	0.9924254	543	TRUE
18414-26	ARL5A	11338-49	BLK	0.992364	0.31652367	0.99999994	0.9999944	0.3141067	0.99235845	543	TRUE
18414-26	ARL5A	13392-13	ATP1B1	0.9889752	0.40796345	1.0	0.9999998	0.40346575	0.98897505	543	TRUE
18414-26	ARL5A	19615-213	NT5C3A	0.98835486	0.34363014	0.99999994	0.9999933	0.33962852	0.98834825	543	TRUE
18414-26	ARL5A	9786-310	IER3	0.9885819	0.32164705	0.9999998	0.9999883	0.31797445	0.98857033	543	TRUE
18414-26	ARL5A	11602-12	CPNE1	0.98861057	0.4356389	1.0	0.99999994	0.43067724	0.9886105	543	TRUE
18414-26	ARL5A	15383-200	EDN3	0.98865646	0.49785936	1.0	1.0	0.49221188	0.98865646	543	TRUE
18414-26	ARL5A	5598-3	GREM2	0.9887172	0.3312208	0.99999976	0.99998677	0.3274837	0.98870414	543	TRUE
18414-26	ARL5A	13236-25	WNT3A	0.98874474	0.40927756	1.0	0.99999994	0.40467104	0.9887447	543	TRUE
18414-26	ARL5A	14021-81	MED4	0.98883414	0.33016634	1.0	0.9999996	0.32647976	0.9888337	543	TRUE
18414-26	ARL5A	22958-6	DSTN	0.9888686	0.32704645	0.9999997	0.99998623	0.32340598	0.988855	543	TRUE
18414-26	ARL5A	13652-2	TOM1L1	0.98901075	0.27040845	0.99998367	0.99989027	0.26743686	0.9889022	543	TRUE
18414-26	ARL5A	25272-17	CDH23	0.98899585	0.38568127	1.0	0.9999989	0.38143718	0.9889948	543	TRUE
18414-26	ARL5A	3438-10	FSTL3	0.9896575	0.27312618	0.9999958	0.9999509	0.27030137	0.98960894	543	TRUE
18414-26	ARL5A	17682-1	CD46	0.989208	0.25717962	0.99996465	0.999828	0.25440413	0.9890378	543	TRUE
18414-26	ARL5A	3591-51	CDH6	0.98909444	0.38774633	1.0	0.99999994	0.38351774	0.9890944	543	TRUE
18414-26	ARL5A	16746-12	INHBB	0.9893295	0.26260078	0.9999621	0.99982315	0.2597987	0.9891546	543	TRUE
18414-26	ARL5A	12891-1	MICALL2	0.98922175	0.3981037	1.0	0.99999994	0.39381287	0.9892217	543	TRUE
18414-26	ARL5A	14054-17	IL15RA	0.9893043	0.31826973	0.99999934	0.9999811	0.31486562	0.9892856	543	TRUE
18414-26	ARL5A	3839-60	AIP	0.98940176	0.2731787	0.9999955	0.9999487	0.2702835	0.989351	543	TRUE
18414-26	ARL5A	11919-84	LRIT3	0.9897515	0.22614986	0.9998617	0.9996721	0.22383216	0.989427	543	TRUE
18414-26	ARL5A	12735-39	CSDE1	0.9894832	0.30013245	0.99999994	0.9999954	0.296976	0.98947865	543	TRUE
18414-26	ARL5A	10082-251	NEFL	0.98950726	0.385655	1.0	0.9999992	0.3816084	0.9895065	543	TRUE
18414-26	ARL5A	20247-17	DPYSL4	0.9883262	0.34247863	0.9999998	0.99998957	0.3384806	0.9883159	543	TRUE
18414-26	ARL5A	14131-37	EFNB2	0.9883319	0.28815776	0.99999917	0.999978	0.28479552	0.98831016	543	TRUE
18414-26	ARL5A	11457-53	GALE	0.9882471	0.34876764	0.9999998	0.999991	0.3446686	0.9882382	543	TRUE
18414-26	ARL5A	8900-28	NEO1	0.9885452	0.21713346	0.99978805	0.9995979	0.21464624	0.9881477	543	TRUE
18414-26	ARL5A	17776-15	PECR	0.9871925	0.40227932	1.0	0.9999995	0.39712712	0.98719203	543	TRUE
18414-26	ARL5A	6262-14	IL17RB	0.9872259	0.31066525	1.0	0.999998	0.30669677	0.98722386	543	TRUE
18414-26	ARL5A	10974-20	SPINK7	0.98731756	0.27772713	0.9999912	0.99992293	0.27420488	0.98724145	543	TRUE
18414-26	ARL5A	12793-4	PIWIL1	0.98726386	0.3361643	0.9999999	0.9999918	0.33188286	0.98725575	543	TRUE
18414-26	ARL5A	8348-4	EPHB2	0.9872905	0.27316433	0.9999981	0.99996656	0.26969254	0.9872575	543	TRUE
18414-26	ARL5A	17161-1	DDOST	0.9872841	0.371845	0.9999999	0.99999183	0.36711666	0.9872761	543	TRUE
18414-26	ARL5A	25114-256	TBC1D24	0.9872939	0.38569462	1.0	0.9999975	0.38079396	0.98729146	543	TRUE
18414-26	ARL5A	24907-3	PMPCA	0.9873378	0.41637766	1.0	0.99999964	0.41110542	0.98733747	543	TRUE
18414-26	ARL5A	2681-23	HGF	0.9880625	0.21064895	0.9993594	0.9992796	0.20813434	0.9873507	543	TRUE
18414-26	ARL5A	13416-8	TMEM132D	0.98756367	0.23168635	0.9999459	0.9997855	0.22880502	0.98735183	543	TRUE
18414-26	ARL5A	2614-28	EFNA4	0.98738825	0.34785825	0.99999976	0.99998677	0.34347114	0.9873752	543	TRUE
18414-26	ARL5A	21923-24	SAE1|UBA2	0.98767376	0.62195635	1.0	1.0	0.61428994	0.98767376	543	TRUE
18414-26	ARL5A	7182-1	CES1	0.987691	0.4066649	1.0	1.0	0.40165925	0.987691	543	TRUE
18414-26	ARL5A	20941-7	UBL3	0.98786294	0.2731582	0.9999978	0.9999645	0.26984286	0.98782784	543	TRUE
18414-26	ARL5A	24654-13	HES6	0.98785496	0.46723676	1.0	0.99999994	0.46156216	0.9878549	543	TRUE
18414-26	ARL5A	19616-100	EFHD1	0.9879031	0.36797118	0.9999999	0.9999925	0.36351988	0.9878957	543	TRUE
18414-26	ARL5A	25297-11	SH3PXD2B	0.98793405	0.28385007	0.9999998	0.99999106	0.28042516	0.98792523	543	TRUE
18414-26	ARL5A	9016-12	NR1H2	0.9880304	0.38980305	1.0	0.9999988	0.38513726	0.9880292	543	TRUE
18414-26	ARL5A	7950-142	BTNL9	0.9884592	0.23398077	0.99983793	0.999649	0.23128046	0.9881123	543	TRUE
18414-26	ARL5A	5717-2	CILP	0.9895359	0.2823971	0.9999991	0.99997723	0.27944207	0.9895134	543	TRUE
18414-26	ARL5A	18395-5	ADPRH	0.9896758	0.36540246	1.0	0.9999956	0.36163	0.98967147	543	TRUE
18414-26	ARL5A	11212-7	TXNDC5	0.9926434	0.22617728	0.99989426	0.9997049	0.22451338	0.99235046	543	TRUE
18414-26	ARL5A	3583-54	ARSA	0.9919155	0.41717494	1.0	0.99999994	0.4138023	0.99191546	543	TRUE
18414-26	ARL5A	13126-52	DSC2	0.99151987	0.27316523	0.99999803	0.99996585	0.27084875	0.991486	543	TRUE
18414-26	ARL5A	7968-15	CRTAM	0.9918628	0.22615498	0.99982	0.99962485	0.2243147	0.99149066	543	TRUE
18414-26	ARL5A	2615-60	EFNA5	0.9915233	0.2923972	0.9999998	0.9999879	0.28991863	0.99151134	543	TRUE
18414-26	ARL5A	5734-13	NECTIN4	0.9915474	0.2728156	0.99999785	0.99996495	0.27050957	0.99151266	543	TRUE
18414-26	ARL5A	16074-12	GRAP2	0.9916369	0.26563138	0.99998623	0.99989724	0.26340988	0.99153495	543	TRUE
18414-26	ARL5A	13054-87	PFN2	0.9916621	0.39712393	1.0	0.99999994	0.39381275	0.991662	543	TRUE
18414-26	ARL5A	15570-99	CR2	0.99276227	0.20497662	0.9988535	0.9989703	0.20349306	0.99174005	543	TRUE
18414-26	ARL5A	25253-17	GNAS|GNAS	0.99175954	0.33526492	1.0	0.9999996	0.3325022	0.9917591	543	TRUE
18414-26	ARL5A	18899-82	HDGFL3	0.9919304	0.2731182	0.999996	0.999952	0.27091426	0.9918828	543	TRUE
18414-26	ARL5A	4905-63	COTL1	0.99193275	0.34246683	1.0	0.9999995	0.33970407	0.9919323	543	TRUE
18414-26	ARL5A	6369-82	DEAF1	0.9896873	0.39176643	1.0	0.9999996	0.38772628	0.9896869	543	TRUE
18414-26	ARL5A	10533-1	PCDHA4	0.99198204	0.28734022	0.99999917	0.9999783	0.28503636	0.9919605	543	TRUE
18414-26	ARL5A	6289-78	ARHGAP36	0.99207956	0.31340063	1.0	0.9999977	0.31091836	0.99207723	543	TRUE
18414-26	ARL5A	13486-9	PKD2	0.9920956	0.4718402	1.0	1.0	0.4681106	0.9920956	543	TRUE
18414-26	ARL5A	10571-14	MGAT1	0.9925804	0.22301424	0.99973315	0.9995479	0.22135957	0.99213165	543	TRUE
18414-26	ARL5A	25242-12	CATIP	0.9922023	0.36916405	1.0	0.99999857	0.3662854	0.99220085	543	TRUE
18414-26	ARL5A	11421-10	EHD4	0.99223435	0.27824306	0.99999934	0.99998087	0.27608234	0.99221534	543	TRUE
18414-26	ARL5A	11615-16	DAPP1	0.99260956	0.22610885	0.99983853	0.99964684	0.2244378	0.992259	543	TRUE
18414-26	ARL5A	2611-72	TYRO3	0.99230087	0.26545876	0.9999985	0.9999694	0.26341495	0.9922705	543	TRUE
18414-26	ARL5A	4145-58	NTF3	0.9923089	0.27316737	0.99999887	0.99997175	0.27106643	0.9922809	543	TRUE
18414-26	ARL5A	13961-18	KIF3A	0.991474	0.38564056	1.0	0.9999997	0.3823526	0.9914737	543	TRUE
18414-26	ARL5A	22841-16	ZNF696	0.9914763	0.27314258	0.9999992	0.9999792	0.2708144	0.9914557	543	TRUE
18414-26	ARL5A	23915-18	RAB7A	0.99168617	0.23168999	0.9999215	0.99975216	0.22976376	0.9914404	543	TRUE
18414-26	ARL5A	12794-6	NLRP4	0.9915933	0.24830824	0.9999704	0.99983805	0.24622078	0.9914327	543	TRUE
18414-26	ARL5A	9963-19	PCDHB10	0.9896919	0.38564205	1.0	0.9999988	0.3816668	0.9896907	543	TRUE
18414-26	ARL5A	19328-51	CHEK2	0.9898777	0.2681772	0.9999773	0.9998652	0.26546264	0.98974425	543	TRUE
18414-26	ARL5A	7810-20	C1QTNF5	0.9905405	0.21970993	0.9994326	0.9993224	0.2176316	0.98986936	543	TRUE
18414-26	ARL5A	22023-3	AADAT	0.9899958	0.3991301	1.0	0.9999997	0.39513713	0.9899955	543	TRUE
18414-26	ARL5A	21135-16	SF3B6	0.99012995	0.49739355	1.0	1.0	0.49248424	0.99012995	543	TRUE
18414-26	ARL5A	6321-65	PCDHGA10	0.9901689	0.30850506	0.9999993	0.9999796	0.30547214	0.9901487	543	TRUE
18414-26	ARL5A	11671-19	BRPF1	0.9902848	0.3978938	1.0	0.99999976	0.39402816	0.99028456	543	TRUE
18414-26	ARL5A	8297-8	DNAJC10	0.99045336	0.26751083	0.9999803	0.99987674	0.264957	0.9903313	543	TRUE
18414-26	ARL5A	8929-7	BDP1	0.99036276	0.44151092	1.0	1.0	0.43725598	0.99036276	543	TRUE
18414-26	ARL5A	7991-54	IQCF1	0.99063224	0.44353575	1.0	1.0	0.4393808	0.99063224	543	TRUE
18414-26	ARL5A	6904-14	LRRTM2	0.99091893	0.22619921	0.99994534	0.99978316	0.22414508	0.99070406	543	TRUE
18414-26	ARL5A	14226-120	BHMT2	0.9907871	0.48045444	1.0	1.0	0.47602805	0.9907871	543	TRUE
18414-26	ARL5A	13117-232	CHKB	0.99081343	0.4599319	1.0	1.0	0.45570672	0.99081343	543	TRUE
18414-26	ARL5A	3325-2	MATN2	0.9910084	0.27657956	0.99999803	0.9999662	0.27409267	0.9909749	543	TRUE
18414-26	ARL5A	8099-42	SPON2	0.9912882	0.22975743	0.99991506	0.99974316	0.22775583	0.9910336	543	TRUE
18414-26	ARL5A	7923-41	SEMA4C	0.99162537	0.22616684	0.9998566	0.99966633	0.22427279	0.9912945	543	TRUE
18414-26	ARL5A	22808-59	THRB	0.99132377	0.33415467	1.0	0.99999744	0.33125547	0.9913212	543	TRUE
18414-26	ARL5A	19586-89	RAB3C	0.9913914	0.27317172	0.99999857	0.99996996	0.2708201	0.9913616	543	TRUE
18414-26	ARL5A	4967-1	C1QBP	0.99138683	0.3920697	1.0	0.9999998	0.38869274	0.99138665	543	TRUE
18414-26	ARL5A	20525-200	PDIA4	0.98208994	0.22612971	0.99873567	0.9989556	0.22207971	0.98106426	543	TRUE
18414-26	ARL5A	12018-84	TPK1	0.98108894	0.38506663	1.0	0.9999967	0.3777846	0.9810857	543	TRUE
18414-26	ARL5A	11263-57	CASQ1	0.9811254	0.41881377	0.99999994	0.999994	0.41090882	0.9811195	543	TRUE
18414-26	ARL5A	8660-33	OLFML3	0.99663365	0.31085753	1.0	1.0	0.3098111	0.99663365	543	TRUE
18414-26	ARL5A	21742-43	OTUD7B	0.99717754	0.2268458	0.99999946	0.99998194	0.22620554	0.99715954	543	TRUE
18414-26	ARL5A	10447-18	PABPC3	0.99698967	0.22613305	0.9999991	0.9999772	0.22545232	0.9969669	543	TRUE
18414-26	ARL5A	17773-26	NAPG	0.9969352	0.26086664	1.0	0.99999547	0.26006714	0.99693066	543	TRUE
18414-26	ARL5A	3057-55	CCN4	0.9968852	0.29762483	1.0	1.0	0.29669777	0.9968852	543	TRUE
18414-26	ARL5A	5690-49	TUFT1	0.99685454	0.32282865	1.0	1.0	0.3218132	0.99685454	543	TRUE
18414-26	ARL5A	2644-11	PRKCA	0.9968864	0.22612524	0.9999938	0.99993646	0.22542118	0.996823	543	TRUE
18414-26	ARL5A	13389-8	GAL	0.9967703	0.27314007	1.0	0.999999	0.27225792	0.9967693	543	TRUE
18414-26	ARL5A	13529-39	NAP1L2	0.9967203	0.2356072	1.0	0.99999964	0.23483449	0.99671996	543	TRUE
18414-26	ARL5A	8280-238	VTN	0.996653	0.26238775	1.0	0.9999984	0.26150954	0.9966514	543	FALSE
18414-26	ARL5A	22839-23	ZNF263	0.99663156	0.41232568	1.0	1.0	0.41093677	0.99663156	543	TRUE
18414-26	ARL5A	18819-21	PPIC	0.9965795	0.2049768	0.9999342	0.99976206	0.20427568	0.9963424	543	TRUE
18414-26	ARL5A	17384-110	PFKM	0.9966185	0.31515598	1.0	0.99999994	0.31409028	0.99661845	543	TRUE
18414-26	ARL5A	18332-17	CPLX1	0.9966212	0.2147932	0.9999997	0.99998575	0.21406746	0.996607	543	TRUE
18414-26	ARL5A	13388-57	PCSK1	0.9972174	0.2048567	0.999531	0.9993724	0.20428666	0.99659157	543	TRUE
18414-26	ARL5A	24688-9	DMRTB1	0.9965206	0.28112245	1.0	0.9999997	0.2801443	0.9965203	543	TRUE
18414-26	ARL5A	14670-1	SKIL	0.9965209	0.2651326	1.0	0.99999774	0.26421016	0.9965186	543	TRUE
18414-26	ARL5A	6622-90	APLN	0.9965348	0.2261306	0.9999992	0.99997854	0.22534703	0.9965134	543	TRUE
18414-26	ARL5A	13628-58	GRB14	0.9964982	0.25225878	1.0	0.99999994	0.25137544	0.99649817	543	TRUE
18414-26	ARL5A	3623-84	LY86	0.9964795	0.27313316	1.0	0.99999875	0.2721716	0.99647826	543	TRUE
18414-26	ARL5A	3331-8	RGMB	0.9966197	0.21287388	0.9999499	0.9997899	0.2121543	0.9964103	543	TRUE
18414-26	ARL5A	6561-77	IGKV1-5	0.997235	0.34015203	1.0	1.0	0.3392115	0.997235	543	TRUE
18414-26	ARL5A	23318-60	PCTP	0.9973109	0.27312112	1.0	1.0	0.27238667	0.9973109	543	TRUE
18414-26	ARL5A	16292-288	GIP	0.99733233	0.22617519	0.99999976	0.9999862	0.22557183	0.99731857	543	TRUE
18414-26	ARL5A	12527-50	THRA	0.99733114	0.27310848	1.0	0.9999994	0.2723796	0.99733055	543	TRUE
18414-26	ARL5A	14132-21	HHLA2	0.9979733	0.27312404	1.0	1.0	0.2725705	0.9979733	543	TRUE
18414-26	ARL5A	22578-17	ROBO2	0.99803257	0.2049638	0.9999941	0.99993736	0.20456055	0.99797004	543	TRUE
18414-26	ARL5A	4829-43	SFN	0.998011	0.20992988	0.9999955	0.9999477	0.20951234	0.99795884	543	TRUE
18414-26	ARL5A	11353-143	SMAD2	0.9979445	0.23277307	1.0	0.99999756	0.23229459	0.99794203	543	TRUE
18414-26	ARL5A	11320-29	CHFR	0.99794203	0.27062726	1.0	0.99999994	0.2700703	0.997942	543	TRUE
18414-26	ARL5A	10924-258	CYB5D2	0.99832505	0.20309508	0.99980545	0.99959624	0.2027549	0.99792194	543	TRUE
18414-26	ARL5A	5033-27	TPM1	0.99788254	0.22619998	1.0	0.99999774	0.22572102	0.9978803	543	TRUE
18414-26	ARL5A	18240-6	OMP	0.997986	0.20498061	0.9999823	0.99988	0.20456779	0.9978663	543	TRUE
18414-26	ARL5A	12934-1	HERC5	0.99779916	0.27317345	1.0	1.0	0.27257225	0.99779916	543	TRUE
18414-26	ARL5A	9910-9	MTAP	0.99778754	0.25746286	1.0	0.9999995	0.25689322	0.99778706	543	TRUE
18414-26	ARL5A	12540-25	RHOG	0.99777263	0.23052949	1.0	1.0	0.23001601	0.99777263	543	TRUE
18414-26	ARL5A	16885-49	MAPRE3	0.99786973	0.20496207	0.9999534	0.99979687	0.20452546	0.997667	543	TRUE
18414-26	ARL5A	22544-10	RAD51C	0.9975232	0.27310658	1.0	0.9999996	0.27243015	0.9975228	543	TRUE
18414-26	ARL5A	12750-9	ITGB2	0.9974806	0.2730974	1.0	0.99999994	0.27240935	0.9974805	543	TRUE
18414-26	ARL5A	5111-15	NRXN3	0.9974595	0.20497441	0.9999924	0.9999274	0.20445368	0.99738705	543	TRUE
18414-26	ARL5A	6577-64	LAMA4	0.9973752	0.22617692	0.9999998	0.9999908	0.22558324	0.997366	543	TRUE
18414-26	ARL5A	8002-27	TMPRSS5	0.99734426	0.2757582	1.0	0.9999999	0.27502587	0.99734414	543	TRUE
18414-26	ARL5A	8036-75	FSHB	0.9973502	0.23311192	0.9999998	0.9999877	0.23249422	0.997338	543	TRUE
18414-26	ARL5A	7766-25	ZP4	0.9973374	0.27521193	1.0	0.99999994	0.27447915	0.99733734	543	TRUE
18414-26	ARL5A	5124-69	ICAM5	0.9965322	0.21284199	0.99996275	0.9998207	0.21210389	0.9963535	543	TRUE
18414-26	ARL5A	12716-3	ZNF175	0.99629664	0.2513197	1.0	0.9999999	0.25038898	0.9962965	543	TRUE
18414-26	ARL5A	10479-18	MMP10	0.99844414	0.19807589	0.99977356	0.99956983	0.19776772	0.9980146	543	TRUE
18414-26	ARL5A	17774-38	SNRPD3	0.9948461	0.38564277	1.0	1.0	0.3836552	0.9948461	543	TRUE
18414-26	ARL5A	24892-8	SHCBP1L	0.99520904	0.25472504	0.99999905	0.9999765	0.25350466	0.9951857	543	TRUE
18414-26	ARL5A	21999-61	NUCB2	0.99516714	0.24675745	0.99999994	0.9999953	0.24556491	0.9951624	543	TRUE
18414-26	ARL5A	19819-7	RGS21	0.99510926	0.363253	1.0	0.99999994	0.36147642	0.9951092	543	TRUE
18414-26	ARL5A	21510-24	GRK5	0.9950961	0.24648154	0.9999972	0.9999598	0.24527282	0.9950561	543	TRUE
18414-26	ARL5A	19278-19	RAB1B	0.99503165	0.2730903	0.9999998	0.9999894	0.2717335	0.9950211	543	TRUE
18414-26	ARL5A	8997-4	NPTXR	0.99519956	0.21513408	0.9999594	0.9998139	0.21410134	0.99501437	543	TRUE
18414-26	ARL5A	11401-181	RNF146	0.9949746	0.25817382	0.99999887	0.99997157	0.2568764	0.9949463	543	TRUE
18414-26	ARL5A	23621-326	TIMM13	0.99486214	0.31215394	1.0	0.9999991	0.31055012	0.99486125	543	TRUE
18414-26	ARL5A	12960-9	GCK	0.99485266	0.40828228	1.0	1.0	0.4061807	0.99485266	543	TRUE
18414-26	ARL5A	6221-1	ADPGK	0.99514663	0.21506733	0.99986714	0.9996722	0.21402353	0.9948204	543	TRUE
18414-26	ARL5A	24891-54	EPS8L2	0.99631965	0.22613502	0.99999356	0.9999351	0.22530276	0.996255	543	TRUE
18414-26	ARL5A	12730-3	NDC80	0.99481696	0.3220719	1.0	0.9999999	0.3204026	0.99481684	543	TRUE
18414-26	ARL5A	3003-29	NCR3	0.994812	0.2074768	0.99997896	0.99986947	0.20640041	0.99468213	543	TRUE
18414-26	ARL5A	5490-53	SPOCK1	0.9946663	0.26341665	1.0	0.9999979	0.26201165	0.9946642	543	TRUE
18414-26	ARL5A	11285-8	CD34	0.99459857	0.28297377	1.0	0.9999963	0.2814453	0.9945949	543	TRUE
18414-26	ARL5A	7875-86	PLEK	0.99461824	0.22990865	0.99998987	0.9999133	0.22867133	0.994532	543	TRUE
18414-26	ARL5A	13488-3	ARFIP1	0.9945263	0.38569945	1.0	1.0	0.38358825	0.9945263	543	TRUE
18414-26	ARL5A	20398-60	POP7	0.99438673	0.3086568	1.0	0.9999983	0.30692422	0.994385	543	TRUE
18414-26	ARL5A	22367-17,19558-10	C11orf49,LRP4	0.99435264	0.33107197	1.0	0.99999976	0.3292023	0.9943524	543	FALSE
18414-26	ARL5A	21331-19	BCL7A	0.994601	0.21857363	0.99990964	0.99972975	0.21739355	0.9943322	543	TRUE
18414-26	ARL5A	12653-13	CSNK1G2	0.99524105	0.26868343	0.9999998	0.9999882	0.2674048	0.9952293	543	TRUE
18414-26	ARL5A	23567-37	GNAQ	0.9952312	0.35825723	1.0	0.99999994	0.3565488	0.99523115	543	TRUE
18414-26	ARL5A	11425-31	RUFY1	0.99523777	0.3989979	1.0	1.0	0.3970978	0.99523777	543	TRUE
18414-26	ARL5A	8028-22	SPINK5	0.9953383	0.22618687	0.9999906	0.9999174	0.22513247	0.99525607	543	TRUE
18414-26	ARL5A	8783-216	MAVS	0.9966093	0.20495003	0.99977773	0.9995794	0.2042551	0.99619013	543	TRUE
18414-26	ARL5A	13700-10	ANXA2	0.9961595	0.22616899	0.99999315	0.99993265	0.22530039	0.9960924	543	TRUE
18414-26	ARL5A	25280-2	LIMD1	0.99609584	0.2595405	0.9999998	0.9999888	0.25852722	0.9960847	543	TRUE
18414-26	ARL5A	8942-2	MRPL21	0.9960704	0.39462793	1.0	1.0	0.3930772	0.9960704	543	TRUE
18414-26	ARL5A	7185-29	GP5	0.9960166	0.23821265	0.9999984	0.9999678	0.23726375	0.99598455	543	TRUE
18414-26	ARL5A	16318-12	ACVRL1	0.99603057	0.22615105	0.99999577	0.99994963	0.22525336	0.9959804	543	TRUE
18414-26	ARL5A	3067-67	GDF9	0.9967456	0.20257378	0.99921197	0.9991483	0.20191452	0.9958967	543	TRUE
18414-26	ARL5A	23323-25	DUPD1	0.9958918	0.339904	1.0	1.0	0.33850762	0.9958918	543	TRUE
18414-26	ARL5A	7625-27	YWHAQ	0.9958856	0.27765125	1.0	0.99999946	0.2765089	0.9958851	543	TRUE
18414-26	ARL5A	21360-27	SPECC1	0.99586797	0.3130843	1.0	0.9999998	0.31179062	0.9958678	543	TRUE
18414-26	ARL5A	5350-14	GPC6	0.9957604	0.3066082	1.0	0.9999999	0.3053083	0.99576026	543	TRUE
18414-26	ARL5A	11672-17	KIF16B	0.995684	0.30023485	1.0	0.9999995	0.29893905	0.99568355	543	TRUE
18414-26	ARL5A	6984-6	IGSF8	0.99575096	0.22499406	0.99999005	0.9999138	0.22403805	0.99566513	543	TRUE
18414-26	ARL5A	9599-6	PIANP	0.99564874	0.23488599	0.99999845	0.99996847	0.23386393	0.99561733	543	TRUE
18414-26	ARL5A	21765-10	CYLD	0.9955777	0.34465176	1.0	1.0	0.3431276	0.9955777	543	TRUE
18414-26	ARL5A	18236-3	LGALSL	0.9956725	0.22307283	0.9999775	0.9998632	0.22210748	0.9955363	543	TRUE
18414-26	ARL5A	6334-9	GGT2	0.9955309	0.27315938	1.0	0.999999	0.27193862	0.9955299	543	TRUE
18414-26	ARL5A	22119-18	COPS8	0.9955157	0.2896582	1.0	0.99999994	0.28835928	0.99551564	543	TRUE
18414-26	ARL5A	7958-15	KIRREL2	0.9954644	0.24274343	0.99999845	0.99996835	0.24164245	0.99543285	543	TRUE
18414-26	ARL5A	21766-50	SGSH	0.9984414	0.19758177	0.99977064	0.9995675	0.19727382	0.99800956	543	TRUE
18414-26	ARL5A	25456-73	PSMC5	0.99801815	0.2731532	1.0	0.99999994	0.27261183	0.9980181	543	TRUE
18414-26	ARL5A	21864-20	MAK16	0.98112744	0.4696074	1.0	0.9999979	0.4607447	0.9811254	543	TRUE
18414-26	ARL5A	20436-93	TPGS2	0.9996519	0.2152915	1.0	1.0	0.21521656	0.9996519	543	TRUE
18414-26	ARL5A	4469-78	CHST15	0.98245066	0.3162554	0.9999795	0.9998759	0.3107053	0.9823288	543	TRUE
18414-26	ARL5A	20591-48	GLDN	0.9827871	0.232813	0.99982005	0.99963194	0.2288056	0.98242533	543	TRUE
18414-26	ARL5A	13109-82	NEGR1	0.98291063	0.2525044	0.9997118	0.999537	0.24818927	0.98245555	543	TRUE
18414-26	ARL5A	18322-15	JMJD6	0.98250335	0.42961502	1.0	0.99999565	0.4220982	0.98249906	543	TRUE
18414-26	ARL5A	8967-6	DUSP26	0.9827587	0.273179	0.99992216	0.9997561	0.26846904	0.98251903	543	TRUE
18414-26	ARL5A	6357-83	CELA3B	0.98257023	0.6498121	1.0	1.0	0.638486	0.98257023	543	TRUE
18414-26	ARL5A	13960-15	AGAP3	0.9827222	0.33331263	0.9999967	0.99995756	0.32755372	0.9826805	543	TRUE
18414-26	ARL5A	17505-125	NAALADL1	0.9996519	0.20498604	1.0	1.0	0.20491469	0.9996519	543	TRUE
18414-26	ARL5A	8837-8	MFAP3L	0.9996519	0.20495921	1.0	1.0	0.20488787	0.9996519	543	TRUE
18414-26	ARL5A	22526-81	PDHB	0.99963945	0.21337867	1.0	1.0	0.21330173	0.99963945	543	TRUE
18414-26	ARL5A	7881-244	PARP16	0.999493	0.2260347	1.0	1.0	0.2259201	0.999493	543	TRUE
18414-26	ARL5A	15413-3	LCAT	0.99962896	0.2049874	1.0	0.99999994	0.20491135	0.9996289	543	TRUE
18414-26	ARL5A	6387-61	DEFA5	0.9996519	0.11603004	0.99999887	0.99996907	0.11598965	0.999621	543	TRUE
18414-26	ARL5A	20953-34	MMACHC	0.99961966	0.2139538	1.0	1.0	0.21387242	0.99961966	543	TRUE
18414-26	ARL5A	5001-6	SCGB2A1	0.99961513	0.21500576	1.0	1.0	0.21492301	0.99961513	543	TRUE
18414-26	ARL5A	14689-3	SEC13	0.9996023	0.204988	1.0	1.0	0.20490648	0.9996023	543	TRUE
18414-26	ARL5A	11258-41	MADCAM1	0.9995968	0.20495468	1.0	0.9999995	0.20487204	0.9995963	543	TRUE
18414-26	ARL5A	24443-8	MORF4L2	0.99955827	0.20743477	1.0	0.9999999	0.20734315	0.99955815	543	TRUE
18414-26	ARL5A	3413-50	BCL2A1	0.9995376	0.21747935	1.0	1.0	0.21737878	0.9995376	543	TRUE
18414-26	ARL5A	23264-42	MED10	0.9995217	0.20638639	1.0	1.0	0.20628767	0.9995217	543	TRUE
18414-26	ARL5A	15370-5	BOLA1	0.9823311	0.38567084	0.9999991	0.99997795	0.37885645	0.98230946	543	TRUE
18414-26	ARL5A	3378-49	KLK7	0.98335445	0.22615618	0.9986686	0.99891	0.22239168	0.9822826	543	TRUE
18414-26	ARL5A	7244-16	IGFLR1	0.9823453	0.3159747	0.999986	0.9998982	0.31039625	0.98224527	543	TRUE
18414-26	ARL5A	18413-24	ARL4D	0.98238784	0.2389127	0.99994075	0.99977636	0.23470493	0.98216814	543	TRUE
18414-26	ARL5A	12849-25	GSKIP	0.98131585	0.22615921	0.99997896	0.99987394	0.22193362	0.9811922	543	TRUE
18414-26	ARL5A	23649-6	KLHL2	0.98156714	0.27043694	0.9998749	0.9996894	0.26545203	0.98126227	543	TRUE
18414-26	ARL5A	8653-132	DNAJC4	0.9813098	0.4051836	0.9999999	0.9999921	0.39761063	0.98130196	543	TRUE
18414-26	ARL5A	7218-87	ATP1B2	0.981405	0.2846657	0.9999919	0.9999283	0.27937236	0.9813346	543	TRUE
18414-26	ARL5A	20579-50	MAG	0.98165226	0.27317625	0.99994427	0.9997838	0.2681641	0.98144007	543	TRUE
18414-26	ARL5A	8931-124	G0S2	0.9814435	0.48077142	1.0	0.99999845	0.47185	0.981442	543	TRUE
18414-26	ARL5A	4455-89	MFGE8	0.9818002	0.27316654	0.99991155	0.9997422	0.26819497	0.9815471	543	TRUE
18414-26	ARL5A	7131-8	CETP	0.98171914	0.27316904	0.99997306	0.999851	0.26817527	0.98157287	543	TRUE
18414-26	ARL5A	10916-44	PLA2R1	0.9826006	0.22618073	0.99875236	0.99896467	0.22224534	0.9815833	543	TRUE
18414-26	ARL5A	19774-8	HBG2	0.9816948	0.38567418	0.99999917	0.9999786	0.37861434	0.98167384	543	TRUE
18414-26	ARL5A	21444-40	KLK2	0.98168874	0.30556118	1.0	0.9999974	0.29996598	0.9816862	543	TRUE
18414-26	ARL5A	4129-72	CFB	0.9838854	0.21519619	0.9981769	0.9978061	0.2117284	0.9817268	543	TRUE
18414-26	ARL5A	5069-9	CD55	0.982017	0.27317268	0.99992216	0.9997562	0.2682602	0.9817776	543	TRUE
18414-26	ARL5A	13942-140	SPSB1	0.9817779	0.6131523	1.0	1.0	0.60197943	0.9817779	543	TRUE
18414-26	ARL5A	7180-114	IFNA14	0.9823068	0.2631867	0.9996668	0.9995069	0.25853008	0.9818224	543	TRUE
18414-26	ARL5A	6998-106	ASPH	0.98201495	0.27315277	0.9999535	0.9998058	0.2682401	0.9818243	543	TRUE
18414-26	ARL5A	11315-148	PPM1D	0.9818772	0.52453256	1.0	1.0	0.51502657	0.9818772	543	TRUE
18414-26	ARL5A	21643-8	RPS20	0.98195416	0.4949081	1.0	0.99999917	0.48597705	0.9819533	543	TRUE
18414-26	ARL5A	3620-67	IL22RA1	0.9830768	0.22615641	0.99880266	0.9989855	0.22232912	0.9820795	543	TRUE
18414-26	ARL5A	22057-9	ALDH1B1	0.9995073	0.22154057	1.0	0.99999994	0.22143142	0.99950725	543	TRUE
18414-26	ARL5A	21181-10	LRP2BP	0.9994344	0.21660244	1.0	1.0	0.21647994	0.9994344	543	TRUE
18414-26	ARL5A	12746-4	CYTH4	0.99803823	0.22384018	1.0	0.9999998	0.22340105	0.99803805	543	TRUE
18414-26	ARL5A	9969-8	SLC22A16	0.9982711	0.2611243	1.0	0.9999998	0.26067287	0.9982709	543	TRUE
18414-26	ARL5A	4374-45	GDF15	0.9984773	0.20804787	0.9999965	0.9999538	0.20773107	0.99843115	543	TRUE
18414-26	ARL5A	19335-2	JPT1	0.9984235	0.27316707	1.0	1.0	0.27273643	0.9984235	543	TRUE
18414-26	ARL5A	12904-180	CUBN	0.9984319	0.21560407	0.99999857	0.9999686	0.21526599	0.99840057	543	TRUE
18414-26	ARL5A	24271-9	GMPPA	0.99836975	0.3072152	1.0	1.0	0.3067144	0.99836975	543	TRUE
18414-26	ARL5A	13576-15	GSTP1	0.9983402	0.27388412	1.0	1.0	0.2734295	0.9983402	543	TRUE
18414-26	ARL5A	10623-19	MUC1	0.998347	0.21906346	0.9999987	0.9999694	0.21870135	0.99831647	543	TRUE
18414-26	ARL5A	24441-7	NCBP1	0.9982957	0.24473655	1.0	1.0	0.24431945	0.9982957	543	TRUE
18414-26	ARL5A	19280-29	UBE2D3	0.9982911	0.29539418	1.0	1.0	0.2948894	0.9982911	543	TRUE
18414-26	ARL5A	19788-6	MAT2A	0.99829066	0.2731179	1.0	1.0	0.27265105	0.99829066	543	TRUE
18414-26	ARL5A	18307-71	PPA2	0.99824256	0.26869828	1.0	0.99999994	0.26822606	0.9982425	543	TRUE
18414-26	ARL5A	21290-66	HUS1	0.999335	0.22618467	1.0	1.0	0.22603425	0.999335	543	TRUE
18414-26	ARL5A	6119-14	MAMDC2	0.99823064	0.270145	1.0	0.9999999	0.269667	0.9982305	543	TRUE
18414-26	ARL5A	6469-62	LY6G6D	0.9982261	0.2182895	0.9999996	0.99998355	0.21790227	0.99820966	543	TRUE
18414-26	ARL5A	14663-44	RNF8	0.9981821	0.27310902	1.0	0.99999994	0.27261254	0.99818206	543	TRUE
18414-26	ARL5A	4995-16	HPGD	0.9981501	0.2713176	1.0	0.9999999	0.2708157	0.99815	543	TRUE
18414-26	ARL5A	12558-3	UBASH3B	0.99830186	0.2049523	0.99997073	0.9998341	0.20460427	0.9981363	543	TRUE
18414-26	ARL5A	21581-87	CDK15	0.99810445	0.31601816	1.0	1.0	0.31541914	0.99810445	543	TRUE
18414-26	ARL5A	21329-66	PHOSPHO2	0.9980728	0.25234586	1.0	0.99999994	0.25185955	0.99807274	543	TRUE
18414-26	ARL5A	23568-41	MEIS2	0.99806523	0.22489488	0.9999994	0.99998116	0.22445977	0.99804646	543	TRUE
18414-26	ARL5A	8352-26	SIGLEC12	0.99804235	0.2261725	1.0	1.0	0.22572973	0.99804235	543	TRUE
18414-26	ARL5A	12632-14	NAT1	0.9984427	0.24307138	1.0	0.9999993	0.24269284	0.998442	543	TRUE
18414-26	ARL5A	25308-8	LIMK1	0.99849105	0.28902084	1.0	1.0	0.2885847	0.99849105	543	TRUE
18414-26	ARL5A	23342-4	ARRDC5	0.99850035	0.27316576	1.0	1.0	0.2727561	0.99850035	543	TRUE
18414-26	ARL5A	14023-84	IBSP	0.9985309	0.26707643	1.0	0.99999994	0.2666841	0.99853086	543	TRUE
18414-26	ARL5A	23274-27	EFCAB1	0.9992576	0.21838838	1.0	0.9999997	0.21822625	0.9992573	543	TRUE
18414-26	ARL5A	3739-72	ITGA2B|ITGB3	0.9995066	0.10868847	0.9998568	0.9996467	0.108634844	0.9991535	543	TRUE
18414-26	ARL5A	9321-400	NMB	0.999064	0.20808667	1.0	0.9999979	0.20789191	0.99906194	543	TRUE
18414-26	ARL5A	12845-18,22816-4,21823-5,12616-45,13451-2	SNX17,TRIM54,NRBP1,PPM1G,FNDC4	0.99903756	0.20497763	0.9999999	0.9999913	0.20478036	0.99902886	543	TRUE
18414-26	ARL5A	12392-30	ARL1	0.99903	0.2049954	1.0	0.9999959	0.20479655	0.9990259	543	TRUE
18414-26	ARL5A	18415-16	ARL6	0.9989926	0.22616476	1.0	0.99999994	0.22593692	0.99899256	543	TRUE
18414-26	ARL5A	13103-125	CSH1|CSH2	0.99897164	0.22405428	1.0	0.99999976	0.22382388	0.9989714	543	FALSE
18414-26	ARL5A	7638-30	LMAN2	0.99890405	0.24922371	1.0	1.0	0.24895057	0.99890405	543	TRUE
18414-26	ARL5A	7768-10	CPM	0.99884564	0.23080057	1.0	1.0	0.23053414	0.99884564	543	TRUE
18414-26	ARL5A	6606-61	KISS1	0.9988387	0.2053532	0.9999995	0.9999824	0.20511472	0.99882114	543	TRUE
18414-26	ARL5A	2999-6	LSAMP	0.9996226	0.034995437	0.999339	0.999177	0.03498223	0.99879986	543	TRUE
18414-26	ARL5A	22554-101	MRPL10	0.99877375	0.23759669	1.0	0.99999994	0.23730534	0.9987737	543	TRUE
18414-26	ARL5A	9248-36	MYDGF	0.99881876	0.20336127	0.9999931	0.99992985	0.20312105	0.99874866	543	TRUE
18414-26	ARL5A	12658-72	PANK3	0.99874115	0.22621274	1.0	1.0	0.22592798	0.99874115	543	TRUE
18414-26	ARL5A	13708-56	KLK8	0.9987992	0.19740105	0.9999865	0.9998939	0.19716401	0.9986932	543	TRUE
18414-26	ARL5A	8918-64	PTK2B	0.9986786	0.26952076	1.0	1.0	0.26916462	0.9986786	543	FALSE
18414-26	ARL5A	12417-46	TPRKB	0.9986527	0.22615242	1.0	1.0	0.22584772	0.9986527	543	TRUE
18414-26	ARL5A	19142-39	DNMT3L	0.9986566	0.22219652	0.9999999	0.9999926	0.22189802	0.9986492	543	TRUE
18414-26	ARL5A	19563-3	SEZ6L	0.998922	0.17462337	0.9998763	0.99966955	0.17443512	0.9985919	543	TRUE
18414-26	ARL5A	5496-49	SPON1	0.9872394	0.29512674	0.9999953	0.9999472	0.29136074	0.98718727	543	TRUE
18414-26	ARL5A	5340-24	CASP10	0.9872146	0.31151193	1.0	0.9999986	0.30752915	0.98721325	543	TRUE
18414-26	ARL5A	20135-85	RNGTT	0.9871253	0.52049416	1.0	1.0	0.51379293	0.9871253	543	TRUE
18414-26	ARL5A	7660-21	TPM4	0.9852655	0.30216587	0.99998206	0.99988544	0.2977136	0.9851526	543	TRUE
18414-26	ARL5A	24640-63	HEY1	0.9852979	0.38567805	0.9999999	0.9999934	0.38000777	0.9852914	543	TRUE
18414-26	ARL5A	10907-116	NTM	0.9855046	0.27312082	0.99996424	0.9998288	0.26916182	0.98533595	543	TRUE
18414-26	ARL5A	10053-5	ILK	0.98563635	0.2827319	0.99996334	0.9998271	0.27867082	0.98546594	543	TRUE
18414-26	ARL5A	8072-19	MZT1	0.9854742	0.44039726	1.0	0.99999803	0.43400016	0.98547226	543	TRUE
18414-26	ARL5A	9584-105	MRM3	0.9854803	0.44175774	1.0	0.9999992	0.43534356	0.98547953	543	TRUE
18414-26	ARL5A	17789-1	QPRT	0.98581266	0.273121	0.9999152	0.9997476	0.26924613	0.9855638	543	TRUE
18414-26	ARL5A	8013-9	LMAN2L	0.9858997	0.26125765	0.9998478	0.99966234	0.25757384	0.9855668	543	TRUE
18414-26	ARL5A	15310-61	PRC1	0.98557556	0.39026177	1.0	0.99999815	0.38463247	0.9855737	543	TRUE
18414-26	ARL5A	16610-13	LRP10	0.9855877	0.42102212	1.0	0.9999977	0.41495422	0.98558545	543	TRUE
18414-26	ARL5A	7066-199	FAM209B	0.98632133	0.19642872	0.99943405	0.999335	0.19374183	0.98566544	543	TRUE
18414-26	ARL5A	11539-4	ATP5MF	0.98568904	0.46851856	1.0	0.99999964	0.4618136	0.9856887	543	TRUE
18414-26	ARL5A	6300-14	RLN1	0.98601454	0.26651204	0.999919	0.9997519	0.26278475	0.9857699	543	TRUE
18414-26	ARL5A	11371-1	GPR101	0.98581064	0.38570517	0.9999998	0.9999901	0.38023227	0.98580086	543	TRUE
18414-26	ARL5A	7060-2	ERO1A	0.98651433	0.22617322	0.99935466	0.9992826	0.22312312	0.9858066	543	TRUE
18414-26	ARL5A	12387-7	PDLIM4	0.98591805	0.2883892	0.9999834	0.99989057	0.28432813	0.98581016	543	TRUE
18414-26	ARL5A	6571-75	C17orf78	0.9858884	0.32871807	0.9999948	0.99994546	0.32407933	0.98583466	543	TRUE
18414-26	ARL5A	7957-2	SCG3	0.9869041	0.21917373	0.99877447	0.9989529	0.21630345	0.9858707	543	TRUE
18414-26	ARL5A	2774-10	IL16	0.9853891	0.2900527	0.99997866	0.9998722	0.2858148	0.98526317	543	TRUE
18414-26	ARL5A	18401-18	ALKBH3	0.98510337	0.38565797	0.99999946	0.9999823	0.37991297	0.9850859	543	TRUE
18414-26	ARL5A	3073-51	IL18BP	0.9860093	0.28968853	0.9999848	0.99989516	0.2856356	0.98590595	543	TRUE
18414-26	ARL5A	11292-13	SCARA3	0.9850527	0.58226573	1.0	1.0	0.57356244	0.9850527	543	TRUE
18414-26	ARL5A	21786-25	CDKL2	0.9842684	0.411622	0.99999994	0.99999505	0.40514654	0.98426354	543	TRUE
18414-26	ARL5A	12450-42	PMVK	0.9843961	0.3016461	0.99999905	0.9999764	0.29693925	0.98437285	543	TRUE
18414-26	ARL5A	7195-119	EPHA7	0.98448527	0.37485665	0.99999964	0.9999855	0.36904085	0.984471	543	TRUE
18414-26	ARL5A	21569-49	STK10	0.98456836	0.31668186	0.99998957	0.9999137	0.31179494	0.98448336	543	TRUE
18414-26	ARL5A	6421-52	IFNA16	0.9845339	0.49991983	1.0	0.9999998	0.49218804	0.9845337	543	TRUE
18414-26	ARL5A	19190-4	UBE2L6	0.98456633	0.45066065	1.0	0.9999982	0.4437053	0.98456454	543	TRUE
18414-26	ARL5A	4480-59	C3	0.9852756	0.22198063	0.99939597	0.9993137	0.2187121	0.9845995	543	TRUE
18414-26	ARL5A	6248-68	FAS	0.9846616	0.33639848	0.99999833	0.9999686	0.33123866	0.98463064	543	TRUE
18414-26	ARL5A	12426-19	MOB1A	0.98463523	0.49885404	1.0	0.99999994	0.49118927	0.9846352	543	TRUE
18414-26	ARL5A	8597-1	TMEM9	0.9852898	0.20494306	0.9995767	0.9994399	0.2019283	0.98473793	543	TRUE
18414-26	ARL5A	22113-2	COQ6	0.98520064	0.25492817	0.9997647	0.9995831	0.2511554	0.98478997	543	TRUE
18414-26	ARL5A	5980-55	BOLA3	0.9848784	0.3650186	0.99999833	0.9999687	0.35949895	0.9848476	543	TRUE
18414-26	ARL5A	21384-2	FUCA1	0.98597777	0.20489681	0.9986234	0.9988722	0.2020237	0.9848658	543	TRUE
18414-26	ARL5A	8953-47	HDGF	0.98513985	0.27311563	0.99992895	0.9997631	0.2690571	0.98490644	543	TRUE
18414-26	ARL5A	12572-236	EFS	0.9849169	0.44479495	1.0	0.99999815	0.43808606	0.9849151	543	TRUE
18414-26	ARL5A	13409-9	NSG2	0.98582757	0.22618276	0.9991525	0.9991664	0.22297719	0.9850058	543	TRUE
18414-26	ARL5A	13739-3	FLRT1	0.9853121	0.27311528	0.9998965	0.9997143	0.2691038	0.9850306	543	TRUE
18414-26	ARL5A	3326-58	CADM1	0.9859158	0.2947948	0.99999666	0.9999572	0.29064286	0.9858736	543	TRUE
18414-26	ARL5A	17743-14	UBE2A	0.98592746	0.3856619	0.99999976	0.9999878	0.38023466	0.9859154	543	TRUE
18414-26	ARL5A	3644-5	DKKL1	0.9841529	0.53968406	1.0	0.99999994	0.5311316	0.98415285	543	TRUE
18414-26	ARL5A	4912-17	GOT1	0.9861313	0.4038967	1.0	1.0	0.39829516	0.9861313	543	TRUE
18414-26	ARL5A	24307-22	KDM8	0.9863292	0.273102	0.9999595	0.9998191	0.26936847	0.98615074	543	TRUE
18414-26	ARL5A	10639-1	DMA_HUMAN	0.9863893	0.27309412	0.9999256	0.99975884	0.2693771	0.9861514	543	TRUE
18414-26	ARL5A	3362-61	CHRDL1	0.98630404	0.27544522	0.9999767	0.9998643	0.27167273	0.9861702	543	TRUE
18414-26	ARL5A	9183-7	IFNAR1	0.9863983	0.27310872	0.9999461	0.999787	0.26939398	0.9861882	543	TRUE
18414-26	ARL5A	9997-12	UBXN4	0.98635626	0.26699555	0.99997073	0.9998408	0.26335272	0.9861992	543	TRUE
18414-26	ARL5A	13465-5	RCAN1	0.9862023	0.46099317	1.0	0.99999976	0.45463252	0.98620206	543	TRUE
18414-26	ARL5A	24914-10	EZH2	0.9862229	0.6359934	1.0	1.0	0.6272313	0.9862229	543	TRUE
18414-26	ARL5A	5024-67	RB1	0.9862372	0.4336394	1.0	0.9999998	0.4276713	0.98623705	543	TRUE
18414-26	ARL5A	3005-5	PTPN1	0.98624057	0.3920502	1.0	0.9999977	0.3866558	0.9862383	543	TRUE
18414-26	ARL5A	13013-41	PRKN	0.9862507	0.50006455	1.0	0.99999994	0.493189	0.98625064	543	TRUE
18414-26	ARL5A	5637-81	NTNG1	0.98641145	0.2731272	0.9999694	0.999838	0.2694158	0.98625165	543	TRUE
18414-26	ARL5A	9339-204	FKBP2	0.9864726	0.25639474	0.99994254	0.99977845	0.25292638	0.98625404	543	TRUE
18414-26	ARL5A	23594-2	NR2C2AP	0.98630065	0.3245933	0.99999833	0.9999685	0.3201466	0.9862696	543	TRUE
18414-26	ARL5A	9296-15	PTPRD	0.9864914	0.26274115	0.9999413	0.99977577	0.25919187	0.9862702	543	TRUE
18414-26	ARL5A	11190-129	YME1L1	0.98629314	0.38566452	0.99999994	0.99999404	0.38037828	0.98628724	543	TRUE
18414-26	ARL5A	10588-39	ST3GAL5	0.99465805	0.21670467	0.99984366	0.99964935	0.21554704	0.99430925	543	TRUE
18414-26	ARL5A	11157-35	HSPA1A	0.98715454	0.2779073	0.9999964	0.999955	0.27433747	0.98711014	543	FALSE
18414-26	ARL5A	8404-102	BOLA2	0.9862924	0.273166	0.99997115	0.9998425	0.26942155	0.9861371	543	TRUE
18414-26	ARL5A	3235-50	WFIKKN2	0.98622483	0.2731185	0.999986	0.9998977	0.26935625	0.986124	543	TRUE
18414-26	ARL5A	6027-31	RLN3	0.9859282	0.62189376	1.0	1.0	0.6131426	0.9859282	543	TRUE
18414-26	ARL5A	24638-3	FAM89B	0.98609865	0.47313577	1.0	0.99999994	0.46655855	0.9860986	543	TRUE
18414-26	ARL5A	18193-165	MORF4L1	0.98653233	0.21796215	0.9995257	0.99939936	0.2150267	0.9859398	543	TRUE
18414-26	ARL5A	12827-37	RGS3	0.98594844	0.45044553	1.0	0.9999997	0.4441161	0.98594815	543	TRUE
18414-26	ARL5A	21705-33	METRNL	0.98597926	0.3793859	0.9999992	0.9999794	0.37406662	0.98595893	543	TRUE
18414-26	ARL5A	5488-74	SRC	0.9861264	0.27315432	0.99996805	0.9998356	0.26936468	0.9859643	543	TRUE
18414-26	ARL5A	9398-30	GALP	0.9859815	0.39871413	1.0	0.9999973	0.39312476	0.9859789	543	TRUE
18414-26	ARL5A	12738-43	NISCH	0.9859984	0.45596248	1.0	0.99999994	0.4495783	0.98599833	543	TRUE
18414-26	ARL5A	22832-9	ZC3H8	0.9860093	0.500654	1.0	0.99999994	0.49364948	0.98600924	543	TRUE
18414-26	ARL5A	2859-69	HDAC8	0.98602545	0.501754	1.0	0.99999994	0.4947422	0.9860254	543	TRUE
18414-26	ARL5A	17817-22	DDIT4	0.9860322	0.46800858	1.0	0.9999996	0.46147153	0.9860318	543	TRUE
18414-26	ARL5A	12892-10	SYTL1	0.9861328	0.29082853	0.99998647	0.9998989	0.28679556	0.98603314	543	TRUE
18414-26	ARL5A	12508-9	CHMP3	0.9861426	0.30211467	0.9999878	0.99990267	0.29792812	0.9860466	543	TRUE
18414-26	ARL5A	5679-16	DEFB103A	0.98607576	0.33800548	0.99999917	0.999978	0.333299	0.98605406	543	TRUE
18414-26	ARL5A	20396-70	COMMD6	0.98605925	0.63117105	1.0	1.0	0.62237203	0.98605925	543	TRUE
18414-26	ARL5A	7736-28	OPALIN	0.98610276	0.33241636	0.9999986	0.99997044	0.3277967	0.9860736	543	TRUE
18414-26	ARL5A	11243-90	ADGRF1	0.9861197	0.34700495	0.99999774	0.9999645	0.34218842	0.98608464	543	TRUE
18414-26	ARL5A	23370-39	KCNAB3	0.986087	0.4974041	1.0	0.99999994	0.49048373	0.98608696	543	TRUE
18414-26	ARL5A	18881-7	ADGRE5	0.9862177	0.26221597	0.9999803	0.9998781	0.25860202	0.98609746	543	TRUE
18414-26	ARL5A	13089-6	HIF1A	0.98424613	0.3252399	0.99999183	0.99992764	0.3201161	0.9841749	543	TRUE
18414-26	ARL5A	9114-84	UMODL1	0.98603106	0.38570374	0.9999999	0.9999919	0.38031587	0.98602307	543	TRUE
18414-26	ARL5A	19556-12	CR1	0.98454404	0.26473582	0.9997606	0.9995801	0.26064408	0.9841306	543	TRUE
18414-26	ARL5A	14029-42	COPS2	0.98682934	0.4110427	1.0	0.9999988	0.40562898	0.98682815	543	TRUE
18414-26	ARL5A	25918-60	HLA-E	0.9867704	0.47465187	1.0	0.9999998	0.4683724	0.9867702	543	TRUE
18414-26	ARL5A	12515-45	UCK2	0.98676175	0.3856238	1.0	0.99999845	0.38051882	0.9867602	543	TRUE
18414-26	ARL5A	6290-3	UTS2B	0.98764163	0.21889251	0.99905175	0.99909705	0.21618736	0.9867498	543	TRUE
18414-26	ARL5A	13516-46	EMC4	0.9867434	0.49864876	1.0	1.0	0.49203837	0.9867434	543	TRUE
18414-26	ARL5A	12820-1	GRAP	0.9867708	0.3212129	0.9999978	0.9999648	0.3169635	0.98673606	543	TRUE
18414-26	ARL5A	24407-31	KIF3C	0.98671293	0.3856188	0.9999999	0.99999243	0.38049507	0.9867055	543	TRUE
18414-26	ARL5A	8843-34	MYRF	0.9866904	0.43880272	1.0	0.9999996	0.43296242	0.98669	543	TRUE
18414-26	ARL5A	11438-6	DNAJB2	0.98663825	0.3858685	1.0	0.99999875	0.3807126	0.986637	543	TRUE
18414-26	ARL5A	17811-78	SULT1C2	0.9866375	0.4149413	1.0	0.9999987	0.40939665	0.98663616	543	TRUE
18414-26	ARL5A	13596-3	RAB27B	0.98668104	0.31144214	0.9999948	0.9999452	0.30729404	0.986627	543	TRUE
18414-26	ARL5A	7695-106	SQSTM1	0.9865943	0.49106717	1.0	0.99999994	0.48448408	0.98659426	543	TRUE
18414-26	ARL5A	16315-105	FLT1	0.9866799	0.28266078	0.9999879	0.9999031	0.2788957	0.9865843	543	TRUE
18414-26	ARL5A	11836-144	DDR1	0.98736864	0.22206664	0.9992089	0.99918854	0.21926163	0.98656744	543	TRUE
18414-26	ARL5A	23007-8	JUP	0.9865669	0.4058795	1.0	0.9999996	0.40042728	0.9865665	543	TRUE
18414-26	ARL5A	3437-80	FLT3	0.98654246	0.45432234	1.0	0.99999964	0.44820827	0.9865421	543	TRUE
18414-26	ARL5A	9359-9	DLK2	0.98658526	0.32342565	0.99999654	0.9999562	0.31908697	0.98654205	543	TRUE
18414-26	ARL5A	15430-165	OPTC	0.9865297	0.50001717	1.0	0.99999994	0.49328178	0.98652965	543	TRUE
18414-26	ARL5A	17822-57	RERG	0.98679703	0.44768667	1.0	0.99999964	0.4417759	0.9867967	543	TRUE
18414-26	ARL5A	20453-9	NSMCE1	0.98709	0.22619474	0.9999398	0.99977356	0.22327456	0.9868665	543	TRUE
18414-26	ARL5A	6439-59,21208-163	C14orf93,CEBPE	0.98672235	0.26867968	0.9999467	0.9997882	0.26511225	0.9865134	543	TRUE
18414-26	ARL5A	10064-12	RBBP9	0.9868688	0.36144602	1.0	0.99999857	0.3566998	0.98686737	543	TRUE
18414-26	ARL5A	8645-257	PEX14	0.98707193	0.3856625	1.0	0.99999934	0.38067663	0.9870713	543	TRUE
18414-26	ARL5A	20960-47	FUBP1	0.9841347	0.2885713	0.9999808	0.99988073	0.283993	0.9840173	543	TRUE
18414-26	ARL5A	9345-436	WFDC13	0.9872342	0.2679357	0.9999676	0.99983394	0.26451528	0.98707026	543	TRUE
18414-26	ARL5A	13992-12	NSF	0.9870644	0.3349486	1.0	0.99999744	0.33061585	0.9870619	543	TRUE
18414-26	ARL5A	3416-2	BTK	0.98710877	0.2731763	0.99998647	0.99989843	0.26965472	0.9870085	543	TRUE
18414-26	ARL5A	17692-2	BTN3A3	0.9870149	0.3431282	0.99999934	0.9999806	0.33867264	0.98699576	543	TRUE
18414-26	ARL5A	6919-3	HBZ	0.98699343	0.39112878	1.0	0.9999981	0.38604152	0.9869915	543	TRUE
18414-26	ARL5A	11283-13	DCAF5	0.9869893	0.37375826	0.9999998	0.99999076	0.3688954	0.9869802	543	TRUE
18414-26	ARL5A	22155-44	GEMIN7	0.98697317	0.39976382	1.0	0.9999982	0.39455616	0.9869714	543	TRUE
18414-26	ARL5A	21743-1	WDR48	0.98701525	0.2925774	0.9999963	0.9999542	0.28877833	0.98697007	543	TRUE
18414-26	ARL5A	18871-24	AIF1L	0.9869916	0.32537174	0.99999875	0.9999713	0.32113916	0.9869632	543	TRUE
18414-26	ARL5A	13525-17	KCNG4	0.9869469	0.40944862	1.0	0.99999976	0.40410405	0.98694664	543	TRUE
18414-26	ARL5A	24424-25	TBC1D25	0.98694354	0.44078958	1.0	0.99999964	0.43503442	0.9869432	543	TRUE
18414-26	ARL5A	24926-9	KHSRP	0.98694617	0.38233846	0.9999998	0.9999912	0.37734747	0.98693746	543	TRUE
