## Supplementary Tables for "Circulating causal protein networks linked to future risk of myocardial infarction" (part 2 of 3)

### Sheet: Table S1 (continued)
Table 1. The protein members of the 185 causal protein subnetworks identified in the AGES study
18414-26	ARL5A	21989-12	MAP4K5	0.98694915	0.35017896	0.99999964	0.9999855	0.34560883	0.98693484	543	TRUE
18414-26	ARL5A	11152-46	KLK13	0.98736113	0.22332478	0.99973196	0.9995513	0.2205022	0.9869181	543	TRUE
18414-26	ARL5A	17137-160	HBB	0.98691237	0.37589002	0.9999998	0.9999902	0.37097052	0.9869027	543	TRUE
18414-26	ARL5A	6990-44	SDF2L1	0.98654175	0.3482952	0.99999934	0.9999808	0.34360775	0.9865228	543	TRUE
18414-26	ARL5A	8932-1	ENTPD6	0.98691195	0.38563937	1.0	0.99999887	0.3805921	0.9869108	543	TRUE
18414-26	ARL5A	19264-6	RPA2	0.98649365	0.531224	1.0	1.0	0.5240491	0.98649365	543	TRUE
18414-26	ARL5A	24637-3	TCEAL5	0.9841002	0.31710207	0.99998903	0.99991053	0.31206024	0.9840122	543	TRUE
18414-26	ARL5A	13479-8	FAM171A2	0.9831275	0.43624634	1.0	0.9999973	0.42888576	0.98312485	543	TRUE
18414-26	ARL5A	23601-43	ACOT12	0.9831376	0.47181267	1.0	1.0	0.4638568	0.9831376	543	TRUE
18414-26	ARL5A	22817-126	TRIM9	0.9832369	0.41787732	1.0	0.9999964	0.4108724	0.9832334	543	TRUE
18414-26	ARL5A	9835-16	ALDH1A3	0.9832835	0.36825758	0.999997	0.99995965	0.3621016	0.9832438	543	TRUE
18414-26	ARL5A	20918-28	SNRPC	0.98330986	0.38568026	0.9999994	0.99998224	0.3792432	0.9832924	543	TRUE
18414-26	ARL5A	3624-3	PRSS27	0.98337674	0.5229703	1.0	0.99999994	0.51427686	0.9833767	543	TRUE
18414-26	ARL5A	7935-26	LARGE1	0.9837841	0.2709456	0.9998279	0.9996412	0.26655197	0.9834311	543	TRUE
18414-26	ARL5A	19122-47	MYL12B	0.98347604	0.45563167	1.0	0.9999984	0.44810283	0.98347443	543	TRUE
18414-26	ARL5A	10085-25	STAR	0.983547	0.5301628	1.0	0.99999994	0.52144	0.9835469	543	TRUE
18414-26	ARL5A	21392-15	MAGED1	0.9830079	0.73866093	1.0	1.0	0.72610956	0.9830079	543	TRUE
18414-26	ARL5A	9234-8	TWSG1	0.9836929	0.3150366	0.9999865	0.9998994	0.30989927	0.98359394	543	TRUE
18414-26	ARL5A	23652-15	PIPOX	0.98398674	0.26594597	0.9997952	0.99960816	0.2616873	0.98360115	543	TRUE
18414-26	ARL5A	8296-117	POGLUT3	0.9837172	0.3172261	0.9999851	0.99989605	0.31206077	0.9836149	543	TRUE
18414-26	ARL5A	20972-37	NUDT21	0.9836868	0.38571715	0.99999976	0.99998677	0.37942487	0.9836738	543	TRUE
18414-26	ARL5A	8959-61	ADAM17	0.9837172	0.3278435	0.99999905	0.9999766	0.32250527	0.98369414	543	TRUE
18414-26	ARL5A	7861-9	ROR2	0.9839442	0.35985458	0.99999756	0.99996346	0.35407683	0.98390824	543	TRUE
18414-26	ARL5A	9017-58	LCT	0.9869972	0.22620344	0.9996363	0.9994815	0.22326216	0.9864854	543	TRUE
18414-26	ARL5A	5918-5	PSME1	0.9839928	0.42366707	1.0	0.99999994	0.41688535	0.98399276	543	TRUE
18414-26	ARL5A	10036-201	ZHX3	0.98301804	0.42990607	1.0	0.999998	0.42260543	0.9830161	543	TRUE
18414-26	ARL5A	23677-30	NCKIPSD	0.9838773	0.26792145	0.99981344	0.9996234	0.26360184	0.9835068	543	TRUE
18414-26	ARL5A	22065-32	IRF8	0.9829188	0.49583042	1.0	0.99999976	0.48736104	0.98291856	543	TRUE
18414-26	ARL5A	6543-182	PRLH	0.9863217	0.39972883	1.0	1.0	0.3942612	0.9863217	543	TRUE
18414-26	ARL5A	15492-1	CRIM1	0.98647153	0.38563758	0.9999999	0.99999225	0.3804205	0.9864639	543	TRUE
18414-26	ARL5A	21349-2	STYX	0.98282146	0.45245773	1.0	0.99999857	0.44468516	0.98282003	543	TRUE
18414-26	ARL5A	7785-1	EFNB3	0.98646176	0.5201404	1.0	1.0	0.5130986	0.98646176	543	TRUE
18414-26	ARL5A	7765-15	ITM2A	0.9864463	0.4840104	1.0	0.9999998	0.47745028	0.98644614	543	TRUE
18414-26	ARL5A	11586-2	LRRN1	0.9864216	0.3856743	1.0	0.99999964	0.38043746	0.9864212	543	TRUE
18414-26	ARL5A	16536-3	HMGA1	0.98645836	0.2760086	0.9999887	0.99990785	0.272271	0.98636746	543	TRUE
18414-26	ARL5A	5581-28	FGL1	0.9864843	0.25543886	0.99997795	0.99986905	0.2519864	0.9863551	543	TRUE
18414-26	ARL5A	16760-2	IL26	0.9864636	0.31954747	0.9999958	0.9999513	0.31522197	0.98641557	543	TRUE
18414-26	ARL5A	25118-45	BICD1	0.986307	0.3980726	1.0	0.9999965	0.39262182	0.98630357	543	TRUE
18414-26	ARL5A	14103-12	TPSG1	0.9827567	0.58447766	1.0	0.99999994	0.57439935	0.9827566	543	TRUE
18414-26	ARL5A	17814-8	BPNT1	0.98287016	0.2731356	0.9999946	0.9999443	0.26845685	0.98281544	543	TRUE
18414-26	ARL5A	12530-14	CKS1B	0.98277897	0.6255226	1.0	1.0	0.61475044	0.98277897	543	TRUE
18414-26	ARL5A	10025-1	DLD	0.98343146	0.237032	0.9994099	0.9993246	0.23310472	0.9827673	543	TRUE
18414-26	ARL5A	12528-40	WRNIP1	0.98647076	0.41902262	1.0	0.9999991	0.41335356	0.98646986	543	TRUE
18414-26	ARL5A	22476-115	HOXD4	0.9827344	0.4952857	1.0	0.99999976	0.48673427	0.98273414	543	TRUE
18890-227	FGB	19613-16	RDH10	0.984136	0.6088807	1.0	1.0	0.5992214	0.984136	35	TRUE
18890-227	FGB	8922-4	TMCC3	0.9837893	0.5602976	1.0	0.99999964	0.5512148	0.98378897	35	TRUE
18890-227	FGB	5490-53	SPOCK1	0.9840186	0.55017054	1.0	0.9999996	0.5413781	0.9840182	35	TRUE
18890-227	FGB	22009-1	PPM1B	0.98529595	0.56035936	1.0	0.99999976	0.5521198	0.9852957	35	TRUE
18890-227	FGB	8485-7	KEAP1	0.9859674	0.5534704	1.0	0.99999833	0.54570377	0.9859657	35	TRUE
18890-227	FGB	21207-1	COASY	0.98657334	0.5604235	1.0	1.0	0.5528989	0.98657334	35	TRUE
18890-227	FGB	7625-27	YWHAQ	0.9875325	0.5494251	1.0	1.0	0.5425752	0.9875325	35	TRUE
18890-227	FGB	10047-12	NCF2	0.98791456	0.5486909	0.99999994	0.9999935	0.5420597	0.9879081	35	TRUE
18890-227	FGB	6334-9	GGT2	0.9881886	0.5487365	1.0	0.9999984	0.54225516	0.988187	35	TRUE
18890-227	FGB	25272-17	CDH23	0.9884133	0.5586176	1.0	0.99999875	0.55214506	0.988412	35	TRUE
18890-227	FGB	6606-61	KISS1	0.98024136	0.5487287	0.9999993	0.99997765	0.53788656	0.9802194	35	TRUE
18890-227	FGB	11556-19	ARFGAP1	0.98194706	0.5967967	1.0	1.0	0.58602273	0.98194706	35	TRUE
18890-227	FGB	5980-55	BOLA3	0.98837894	0.49079174	0.9999992	0.9999768	0.48508823	0.98835605	35	TRUE
18890-227	FGB	12392-30	ARL1	0.9888197	0.48666352	1.0	1.0	0.48122248	0.9888197	35	TRUE
18890-227	FGB	22055-31	FOXO1	0.9912155	0.46923393	1.0	0.99999964	0.46511197	0.99121517	35	TRUE
18890-227	FGB	12807-89	ARHGAP30	0.9893199	0.30752707	0.9999817	0.9998775	0.30424264	0.98919874	35	TRUE
18890-227	FGB	9877-28	CRKL	0.99518377	0.26485652	1.0	0.9999996	0.26358092	0.99518335	35	TRUE
18890-227	FGB	11218-84	TPMT	0.99552923	0.37097764	1.0	1.0	0.36931908	0.99552923	35	TRUE
18890-227	FGB	14685-17	AKT2	0.9965718	0.37610382	1.0	1.0	0.37481445	0.9965718	35	TRUE
18890-227	FGB	21160-4	CHMP6	0.999472	0.022081256	0.99997264	0.999834	0.022069598	0.9993061	35	TRUE
18890-227	FGB	13652-2	TOM1L1	0.99502695	0.34611243	1.0	0.9999959	0.3443912	0.99502283	35	TRUE
18890-227	FGB	21152-25	EYA2	0.9932654	0.54877317	1.0	1.0	0.5450774	0.9932654	35	TRUE
18890-227	FGB	10451-11	NUCB1	0.991318	0.41282535	0.99999976	0.99998516	0.4092412	0.99130327	35	TRUE
18890-227	FGB	22088-3	BTG1	0.9912293	0.5510129	1.0	1.0	0.5461801	0.9912293	35	TRUE
18890-227	FGB	23621-326	TIMM13	0.99125504	0.55645907	1.0	1.0	0.5515929	0.99125504	35	TRUE
18890-227	FGB	17467-1	DHRS9	0.99121296	0.3325935	0.9999954	0.99994075	0.329671	0.99115425	35	TRUE
18890-227	FGB	5963-9	DMKN	0.9906439	0.46924758	1.0	0.9999999	0.46485725	0.9906438	35	TRUE
18890-227	FGB	15606-19	KRT19	0.9905931	0.55082506	1.0	1.0	0.5456435	0.9905931	35	TRUE
18890-227	FGB	19332-1	MOB4	0.9905523	0.5487566	1.0	1.0	0.5435721	0.9905523	35	TRUE
18890-227	FGB	17743-14	UBE2A	0.9904249	0.4691906	0.99999905	0.9999733	0.46469805	0.9903984	35	TRUE
18890-227	FGB	6289-78	ARHGAP36	0.9902517	0.50943327	1.0	0.9999954	0.5044672	0.9902472	35	TRUE
18890-227	FGB	9969-8	SLC22A16	0.9899068	0.5103288	0.9999999	0.9999925	0.505178	0.98989934	35	TRUE
18890-227	FGB	16760-2	IL26	0.9898824	0.46920764	0.9999987	0.9999677	0.4644604	0.9898504	35	TRUE
18890-227	FGB	10082-251	NEFL	0.9898338	0.46823478	1.0	1.0	0.4634746	0.9898338	35	TRUE
18890-227	FGB	14670-1	SKIL	0.989287	0.56046677	1.0	1.0	0.5544625	0.989287	35	TRUE
18901-26	HSPA1B	7065-1	MPIG6B	0.99984336	0.0001412034	0.99999046	0.9998889	0.00014118128	0.99973226	13	TRUE
18901-26	HSPA1B	5102-55	MICB	1.0	0.0	0.99998504	0.99985564	0.0	0.99985564	13	FALSE
18901-26	HSPA1B	9215-117	USP25	0.9939406	0.027533233	0.99989396	0.9996782	0.027366398	0.99362075	13	TRUE
18901-26	HSPA1B	15300-66	CCDC134	0.9999231	0.00048983097	0.99992174	0.99965906	0.0004897933	0.9995822	13	TRUE
18901-26	HSPA1B	23029-3	SH3GL3	0.99950165	0.0006815195	0.99985665	0.99958163	0.00068117987	0.99908346	13	TRUE
18901-26	HSPA1B	7161-25	H6PD	0.9995881	0.0007086992	0.9993193	0.9989409	0.0007084073	0.9985294	13	TRUE
18901-26	HSPA1B	13587-10	RACGAP1	0.99909395	0.0029783845	0.9996439	0.99935573	0.002975686	0.9984503	13	TRUE
18901-26	HSPA1B	14148-2	ISG15	0.99846214	0.01691091	0.99999416	0.9999277	0.016884904	0.99838996	13	TRUE
18901-26	HSPA1B	20213-82	HSPA6	0.99829036	0.01828444	1.0	0.9999994	0.018253181	0.99828976	13	TRUE
18901-26	HSPA1B	13720-95	PRTN3	0.99950963	0.00083065033	0.9989795	0.99834716	0.000830243	0.99785763	13	TRUE
18901-26	HSPA1B	5593-11	PDIA5	0.99880666	0.0013079047	0.99914646	0.9989797	0.0013063439	0.99778754	13	TRUE
18901-26	HSPA1B	10803-22	HSPA1A	0.9969196	0.0011056662	1.0	1.0	0.0011022602	0.9969196	13	TRUE
18901-26	HSPA1B	19323-1	EBAG9	0.9952543	0.024362624	0.9998839	0.99966335	0.024247006	0.99491924	13	TRUE
18928-10	S100Z	13044-5	TSG101	0.9888972	0.05798453	0.9999623	0.9998181	0.05734074	0.9887173	11	TRUE
18928-10	S100Z	25115-21	FHOD1	0.9888972	0.054169	0.9999528	0.9997931	0.053567573	0.98869264	11	TRUE
18928-10	S100Z	5858-6	YWHAZ	0.9888972	0.05270022	0.99975616	0.9995002	0.0521151	0.98840296	11	TRUE
18928-10	S100Z	17686-27	TBCB	0.9888972	0.043732762	0.9993632	0.99907637	0.043247208	0.9879838	11	TRUE
18928-10	S100Z	23396-21	TWF2	0.9888972	0.04821682	0.9993442	0.99905366	0.047681477	0.98796135	11	TRUE
18928-10	S100Z	25444-29	INPP5A	0.9864484	0.061823726	0.99991757	0.999721	0.060985915	0.98617315	11	TRUE
18928-10	S100Z	17697-2	OVCA2	0.9850046	0.06386459	0.9998618	0.9996299	0.06290691	0.98464006	11	TRUE
18928-10	S100Z	11211-7	TBCE	0.9845927	0.052755535	0.9997155	0.9994668	0.051942714	0.9840677	11	TRUE
18928-10	S100Z	13975-56	PPFIA1	0.98516613	0.045329154	0.9992009	0.9986338	0.044656746	0.9838202	11	TRUE
18928-10	S100Z	22049-24	YWHAH	0.9815298	0.052747607	0.9993965	0.99915165	0.051773347	0.9806971	11	TRUE
18928-10	S100Z	17728-61	CHMP2A	0.98068786	0.08568269	0.99996454	0.99982905	0.084027976	0.9805202	11	TRUE
18942-11	PSMB9	10760-107	GRIA4	0.99039733	0.0011358261	0.9999957	0.9999442	0.0011249192	0.9903421	75	TRUE
18942-11	PSMB9	13022-20	TP53I11	0.9941635	0.16023535	1.0	0.99999785	0.15930013	0.99416137	75	TRUE
18942-11	PSMB9	6077-63	ADA2	0.9921604	0.029328108	0.9989903	0.9988125	0.029098187	0.9909822	75	TRUE
18942-11	PSMB9	19555-1	SUMO2	0.991394	0.07120061	0.999976	0.9998556	0.07058786	0.9912508	75	TRUE
18942-11	PSMB9	13740-51	FRZB	0.99273276	0.0070610046	0.9988158	0.9986076	0.0070096906	0.9913505	75	TRUE
18942-11	PSMB9	25217-35	SPANXA1	0.9927042	0.04580754	0.99975973	0.9993918	0.045473337	0.9921004	75	TRUE
18942-11	PSMB9	8048-9	FTMT	1.0	0.0	0.9999998	0.9922979	0.0	0.9922979	75	TRUE
18942-11	PSMB9	15533-97	MSR1	0.99275875	0.041288137	0.99996924	0.99983346	0.04098916	0.9925934	75	TRUE
18942-11	PSMB9	15314-49	CLIC4	0.9936716	0.03214979	0.99966437	0.99929446	0.031946335	0.9929705	75	TRUE
18942-11	PSMB9	17682-1	CD46	0.99349314	0.062237322	0.9999568	0.9997998	0.061832353	0.99329424	75	TRUE
18942-11	PSMB9	9638-2	TIGIT	0.9934048	0.07585585	0.9999909	0.99991393	0.07535557	0.99331933	75	TRUE
18942-11	PSMB9	5315-22	TNNT2	0.9977792	0.006926596	0.99938005	0.9990239	0.0069112135	0.99680525	75	TRUE
18942-11	PSMB9	20995-47	POLR2C	0.99574167	0.0046442747	0.9989422	0.99868035	0.0046244976	0.9944276	75	TRUE
18942-11	PSMB9	12488-9	MCTS1	0.9954606	0.0039158463	0.9993308	0.9990208	0.003898071	0.9944859	75	TRUE
18942-11	PSMB9	9199-6	UBE2G2	0.99458444	0.18339431	1.0	0.99999946	0.18240114	0.9945839	75	TRUE
18942-11	PSMB9	8675-79	PILRA	0.99606836	0.015354931	0.9995618	0.9991915	0.015294561	0.99526304	75	TRUE
18942-11	PSMB9	13229-20	MDM4	0.9953323	0.060817182	0.99999887	0.99997246	0.060533307	0.9953049	75	TRUE
18942-11	PSMB9	7959-34	CDH7	0.9970339	0.011457741	0.99955505	0.9991745	0.011423756	0.9962108	75	TRUE
18942-11	PSMB9	10428-1	KIR2DS2	0.99687505	0.023047447	0.99986774	0.9995486	0.022975424	0.9964251	75	TRUE
18942-11	PSMB9	18319-7	PDHX	0.99655807	0.07065326	0.9999998	0.9999896	0.07041007	0.99654776	75	TRUE
18942-11	PSMB9	13730-18	CTSC	0.9977285	0.0072503686	0.9992191	0.99889994	0.0072338996	0.99663097	75	TRUE
18942-11	PSMB9	23576-46	BEX4	0.9814343	0.10132706	0.9996494	0.99930453	0.09944585	0.98075175	75	TRUE
18942-11	PSMB9	20107-11	MYL4	0.99698865	0.1747958	1.0	1.0	0.17426944	0.99698865	75	TRUE
18942-11	PSMB9	18220-141	SRA1	0.98951155	0.0319075	0.99993706	0.999728	0.031572837	0.98924243	75	TRUE
18942-11	PSMB9	19553-14	STX1A	0.98879117	0.20911622	0.9999999	0.999991	0.20677227	0.9887823	75	TRUE
18942-11	PSMB9	22070-5	ARHGEF16	0.98125833	0.14381558	0.9998967	0.99962753	0.14112024	0.98089284	75	TRUE
18942-11	PSMB9	14705-1	VEGFD	0.98515534	0.21310472	0.99999994	0.99999267	0.20994125	0.98514813	75	TRUE
18942-11	PSMB9	25451-39	YAP1	0.9892518	0.089724004	0.99999803	0.99996257	0.08875963	0.9892148	75	TRUE
18942-11	PSMB9	17692-2	BTN3A3	0.9975112	0.0007980466	0.9999998	0.9999897	0.0007960604	0.9975009	75	TRUE
18942-11	PSMB9	17153-46	KIR2DL3	0.9889895	0.061530054	0.99967927	0.9993218	0.060852576	0.98831874	75	TRUE
18942-11	PSMB9	17161-1	DDOST	0.9877315	0.18066037	0.9999996	0.9999818	0.17844394	0.9877136	75	TRUE
18942-11	PSMB9	9168-31	CCL26	0.9875575	0.23591518	0.99999994	0.99999595	0.2329798	0.9875535	75	TRUE
18942-11	PSMB9	22119-18	COPS8	0.9865758	0.2590146	1.0	0.9999998	0.25553754	0.9865756	75	TRUE
18942-11	PSMB9	5798-3	BID	0.9862789	0.08364189	0.9999996	0.9999831	0.08249423	0.9862622	75	TRUE
18942-11	PSMB9	19127-1	HSPB6	0.9853986	0.1572718	0.99999964	0.99998456	0.15497541	0.9853834	75	TRUE
18942-11	PSMB9	25269-10	NRDC	0.9854046	0.1774047	0.9999906	0.99991447	0.17481542	0.9853203	75	TRUE
18942-11	PSMB9	12813-18	EHBP1	0.9853856	0.1474052	0.9999723	0.99984574	0.14525096	0.9852336	75	TRUE
18942-11	PSMB9	20117-5	EIF4EBP2	0.9852549	0.13404816	0.99997056	0.9998402	0.13207161	0.98509747	75	TRUE
18942-11	PSMB9	7950-142	BTNL9	0.9811023	0.19013387	0.99999726	0.9999565	0.18654077	0.9810596	75	TRUE
18942-11	PSMB9	18925-24	PSMA5	0.9850619	0.24269259	0.99999994	0.9999923	0.23906723	0.9850543	75	TRUE
18942-11	PSMB9	12478-15	RPL30	0.98546433	0.08309257	0.99974674	0.99938756	0.081884764	0.9848608	75	TRUE
18942-11	PSMB9	22792-21	WARS2	0.9841392	0.29966027	1.0	1.0	0.29490742	0.9841392	75	TRUE
18942-11	PSMB9	6119-14	MAMDC2	0.9840786	0.22208768	1.0	0.9999999	0.21855173	0.98407847	75	TRUE
18942-11	PSMB9	10457-3	IL18RAP	0.9840596	0.0015070438	0.99999857	0.9999699	0.001483021	0.98402995	75	TRUE
18942-11	PSMB9	7065-1	MPIG6B	0.98492336	0.014164448	0.99905205	0.99889404	0.0139508955	0.9838341	75	TRUE
18942-11	PSMB9	22094-15	C2orf73	0.9831811	0.22556227	0.9999972	0.9999556	0.22176857	0.9831375	75	TRUE
18942-11	PSMB9	8913-22	SIGLEC11	0.9820019	0.26583838	1.0	0.99999803	0.2610538	0.982	75	TRUE
18942-11	PSMB9	16902-17	LAMP1	0.9814251	0.14422506	0.9999349	0.9997288	0.1415461	0.981159	75	TRUE
18942-11	PSMB9	10823-19	ATRAID	0.98170817	0.07965815	0.9997259	0.99937516	0.078201056	0.9810948	75	TRUE
18942-11	PSMB9	22527-4	PDLIM3	0.9970755	0.030614257	0.99999523	0.99993944	0.030524725	0.9970151	75	TRUE
18942-11	PSMB9	11556-19	ARFGAP1	0.98525316	0.27054936	1.0	0.9999996	0.2665596	0.98525274	75	TRUE
18942-11	PSMB9	12831-21	TESC	0.9801935	0.16490883	0.99997616	0.99985945	0.16164257	0.98005575	75	TRUE
18942-11	PSMB9	19323-1	EBAG9	0.9993853	0.0009666681	0.9999766	0.9998333	0.0009660739	0.9992187	75	TRUE
18942-11	PSMB9	20055-40	ALDH1A2	0.99840075	0.001055479	0.99993503	0.99970555	0.001053791	0.9981068	75	TRUE
18942-11	PSMB9	4917-62	ITGAV|ITGB5	0.9987961	0.00528121	0.9998522	0.99949354	0.005274852	0.99829024	75	TRUE
18942-11	PSMB9	5404-53	TNFRSF21	0.99839747	0.03074038	0.99999857	0.9999686	0.030691117	0.9983661	75	TRUE
18942-11	PSMB9	9244-27	PPT1	0.9991155	0.00089144707	0.99971914	0.99927187	0.0008906586	0.99838805	75	TRUE
18942-11	PSMB9	5735-54	C1GALT1C1	0.99854535	0.00821352	0.9999898	0.99990374	0.008201572	0.9984492	75	TRUE
18942-11	PSMB9	14148-2	ISG15	0.99916637	0.0019213557	0.9998253	0.9994169	0.001919754	0.99858373	75	TRUE
18942-11	PSMB9	3485-28	B2M	0.99905044	0.0021514893	0.99918264	0.9987053	0.0021494464	0.997757	75	TRUE
18942-11	PSMB9	3676-15	IGF2R	0.9994769	0.00076156855	0.9997637	0.9992083	0.0007611702	0.9986856	75	TRUE
18942-11	PSMB9	5713-9	IFNL3	0.99869764	0.020232797	0.99999994	0.9999917	0.020206446	0.99868935	75	TRUE
18942-11	PSMB9	3186-2	C2	0.9996555	0.0004593134	0.9998032	0.9991334	0.00045915516	0.9987892	75	TRUE
18942-11	PSMB9	18301-10	NAIF1	0.9988327	0.008735955	0.9999984	0.9999663	0.008725758	0.9987991	75	TRUE
18942-11	PSMB9	14178-18	CDKN3	0.9990285	0.0083604455	0.99999976	0.99998856	0.008352323	0.99901706	75	TRUE
18942-11	PSMB9	13587-10	RACGAP1	0.99990404	0.00022262335	0.9999355	0.9991724	0.00022260199	0.9990765	75	TRUE
18942-11	PSMB9	5084-154	IL17RB	0.9979567	0.026654005	0.9999826	0.9998713	0.026599543	0.99782825	75	TRUE
18942-11	PSMB9	21797-4	HLA-C	0.99999946	11.9209	0.9999989	0.9992054	11.9209	0.9992049	75	TRUE
18942-11	PSMB9	10606-34	TOR1AIP1	0.99956983	0.000718832	0.9999981	0.9999484	0.0007185228	0.9995182	75	TRUE
18942-11	PSMB9	15300-66	CCDC134	1.0	0.596046	1.0	0.9998023	0.596046	0.9998023	75	TRUE
18942-11	PSMB9	23029-3	SH3GL3	0.99992514	0.00013762712	0.99998486	0.99962455	0.00013761682	0.9995497	75	TRUE
18942-11	PSMB9	5102-55	MICB	0.9999996	2.38419	0.99999994	0.9998198	2.38418	0.9998194	75	TRUE
18942-11	PSMB9	18821-9	C4A|C4B	0.9993009	0.0009546876	0.999289	0.9986129	0.0009540202	0.99791473	75	TRUE
18942-11	PSMB9	21433-3	BTN3A2	0.9999195	0.00013256073	0.99999493	0.9998391	0.00013255005	0.9997586	75	TRUE
18942-11	PSMB9	2730-58	MICA	0.99998367	61.9888	0.9999964	0.9996711	61.9878	0.99965477	75	TRUE
19356-20	TOM1L2	22813-5	FLJ44635	0.9844874	0.5600961	1.0	0.9999999	0.5514076	0.9844873	94	TRUE
19356-20	TOM1L2	25049-8	SCP2	0.9861058	0.23413557	0.99971133	0.9995484	0.23088244	0.98566043	94	TRUE
19356-20	TOM1L2	13447-42	SPRN	0.9852641	0.49683028	1.0	0.99999654	0.48950905	0.9852607	94	TRUE
19356-20	TOM1L2	18386-36	GLRX	0.98587644	0.017228127	0.99893564	0.998986	0.016984804	0.98487675	94	TRUE
19356-20	TOM1L2	23694-3	ASNS	0.9847189	0.7241878	1.0	1.0	0.7131214	0.9847189	94	TRUE
19356-20	TOM1L2	9044-1	CNTNAP5	0.98886925	0.48786873	0.99999994	0.99999523	0.4824384	0.98886454	94	TRUE
19356-20	TOM1L2	18182-24	PCK1	0.9829362	0.87273884	1.0	1.0	0.8578466	0.9829362	94	TRUE
19356-20	TOM1L2	5494-52	SNRPF	0.9824797	0.48028576	0.9999995	0.9999809	0.47187102	0.982461	94	TRUE
19356-20	TOM1L2	11429-80	HNRNPC	0.9821617	0.503911	1.0	0.9999992	0.4949221	0.9821609	94	TRUE
19356-20	TOM1L2	18203-9	CRYGC	0.981186	0.74103487	1.0	1.0	0.72709304	0.981186	94	TRUE
19356-20	TOM1L2	13988-67	NMRAL1	0.98107135	0.55439955	1.0	0.9999993	0.5439055	0.98107064	94	TRUE
19356-20	TOM1L2	14294-61	MBD1	0.9890502	0.00876075	0.9993792	0.9992784	0.008664822	0.98833656	94	TRUE
19356-20	TOM1L2	24641-10	CLDN1	0.98581374	0.5069058	1.0	0.99999994	0.4997147	0.9858137	94	TRUE
19356-20	TOM1L2	24493-10	MTMR7	0.9889342	0.37954825	0.99999887	0.9999749	0.37534824	0.9889094	94	TRUE
19356-20	TOM1L2	12936-38	RLBP1	0.9890966	0.37951165	1.0	0.9999984	0.3753737	0.989095	94	TRUE
19356-20	TOM1L2	20229-67	TM2D1	0.9919691	0.3759334	0.99999815	0.999969	0.3729143	0.99193835	94	TRUE
19356-20	TOM1L2	20427-18	MED20	0.9923225	0.57287	1.0	1.0	0.5684718	0.9923225	94	TRUE
19356-20	TOM1L2	16854-17	LSM4	0.99312305	0.69802654	1.0	1.0	0.6932262	0.99312305	94	TRUE
19356-20	TOM1L2	21897-4	IL17A|IL17F	0.9945491	0.37946457	0.99999976	0.99998766	0.37739614	0.9945368	94	TRUE
19356-20	TOM1L2	25454-38	PRMT2	0.9947509	0.74100167	1.0	1.0	0.7371121	0.9947509	94	TRUE
19356-20	TOM1L2	6633-43	UPK3BL1	0.99550974	0.5543299	1.0	1.0	0.5518408	0.99550974	94	TRUE
19356-20	TOM1L2	22486-58	KRT6A	0.99556863	0.37038815	0.9999998	0.99998873	0.36874682	0.9955574	94	TRUE
19356-20	TOM1L2	2752-62	GDF5	0.99568796	0.2349661	0.99998397	0.9998963	0.23395291	0.9955847	94	TRUE
19356-20	TOM1L2	18302-204	ZWILCH	0.995823	0.72498405	1.0	1.0	0.72195584	0.995823	94	TRUE
19356-20	TOM1L2	15358-28	SCG5	0.9959018	0.6257721	1.0	1.0	0.62320757	0.9959018	94	TRUE
19356-20	TOM1L2	10767-52	ADGRG2	0.99692833	0.03481686	0.99922925	0.9991459	0.034709916	0.9960769	94	TRUE
19356-20	TOM1L2	9023-9	CD34	0.99640167	0.36154902	1.0	0.99999654	0.36024806	0.9963982	94	TRUE
19356-20	TOM1L2	9951-36	FBXL4	0.99659616	0.34091353	0.99999815	0.9999683	0.33975312	0.99656457	94	TRUE
19356-20	TOM1L2	21194-39	POU6F1	0.9968023	0.23495388	0.99998975	0.9999197	0.23420256	0.9967222	94	TRUE
19356-20	TOM1L2	15448-47	SQSTM1	0.99838334	0.010115504	0.99872595	0.9986876	0.010099151	0.9970731	94	TRUE
19356-20	TOM1L2	11228-37	RIC3	0.9972825	0.3075797	0.99999875	0.9999738	0.30674386	0.99725634	94	TRUE
19356-20	TOM1L2	23622-128	INIP	0.9973118	0.23492873	0.9999978	0.999965	0.23429719	0.9972769	94	TRUE
19356-20	TOM1L2	23373-77	DPH5	0.99727917	0.37953436	1.0	0.99999946	0.3785017	0.99727863	94	TRUE
19356-20	TOM1L2	3122-6	DIABLO	0.99210835	0.34270614	0.999994	0.9999409	0.3400016	0.9920497	94	TRUE
19356-20	TOM1L2	12457-10	ADI1	0.9916562	0.37946403	0.9999984	0.99997103	0.37629786	0.99162745	94	TRUE
19356-20	TOM1L2	9039-47	TOR1AIP1	0.99748665	0.2669024	1.0	0.9999983	0.26623157	0.9974849	94	TRUE
19356-20	TOM1L2	18449-33	PPIG	0.9916237	0.7436296	1.0	1.0	0.7374007	0.9916237	94	TRUE
19356-20	TOM1L2	17372-5	EIF4EBP1	0.99146056	0.107596934	0.999277	0.9991972	0.10667811	0.9906646	94	TRUE
19356-20	TOM1L2	13468-5	NEURL4	0.9905205	0.50337535	1.0	0.99999934	0.49860358	0.9905198	94	TRUE
19356-20	TOM1L2	8887-21	NUDC	0.99030375	0.37952578	0.9999983	0.99996984	0.37584582	0.9902739	94	TRUE
19356-20	TOM1L2	13672-3	HSPA6	0.9902613	0.5033232	1.0	1.0	0.4984215	0.9902613	94	TRUE
19356-20	TOM1L2	17209-27	SULT2B1	0.9898848	0.5335933	1.0	0.9999995	0.5281959	0.9898843	94	TRUE
19356-20	TOM1L2	6415-90	CPN2	0.99019635	0.20804465	0.99973184	0.9995684	0.20600505	0.989769	94	TRUE
19356-20	TOM1L2	3222-11	SEMA3A	0.9896335	0.37948734	0.99999905	0.9999769	0.37555337	0.9896106	94	TRUE
19356-20	TOM1L2	10522-167	PCDHB4	0.9895447	0.89416987	1.0	1.0	0.88482106	0.9895447	94	TRUE
19356-20	TOM1L2	13501-10	SLC35G2	0.9892252	0.5038756	1.0	0.9999999	0.49844646	0.9892251	94	TRUE
19356-20	TOM1L2	23689-52	CPNE6	0.98910123	0.55695844	1.0	1.0	0.5508883	0.98910123	94	TRUE
19356-20	TOM1L2	18190-15	CARD18	0.9912544	0.0015311837	0.999629	0.99947554	0.0015177926	0.9907345	94	TRUE
19356-20	TOM1L2	11243-90	ADGRF1	0.99077374	0.48034954	1.0	0.99999934	0.4759177	0.9907731	94	TRUE
19356-20	TOM1L2	7106-37	OOSP2	0.99100244	0.1360588	0.9999809	0.9998849	0.13483462	0.99088836	94	TRUE
19356-20	TOM1L2	23426-1	VCX	0.9909521	0.37955517	1.0	0.99999684	0.37612098	0.9909489	94	TRUE
19356-20	TOM1L2	17137-160	HBB	0.99105155	0.48033375	1.0	0.9999995	0.4760355	0.9910511	94	TRUE
19356-20	TOM1L2	10854-15	GCNT4	0.9912637	0.6814034	1.0	1.0	0.67545044	0.9912637	94	TRUE
19356-20	TOM1L2	18208-3	CCNB2	0.9973374	0.503682	1.0	1.0	0.5023409	0.9973374	94	TRUE
19356-20	TOM1L2	23284-5	LMO4	0.99070746	0.48030382	0.99999994	0.9999953	0.47584057	0.9907028	94	TRUE
19356-20	TOM1L2	12848-9	ARHGEF2	0.99764353	0.37948072	1.0	0.9999992	0.37858647	0.99764276	94	TRUE
19356-20	TOM1L2	21220-11	SAR1B	0.9996792	0.18225735	1.0	0.99999815	0.18219888	0.99967736	94	TRUE
19356-20	TOM1L2	21916-82	OTULIN	0.999707	0.18391567	1.0	0.99999946	0.18386178	0.99970645	94	TRUE
19356-20	TOM1L2	22833-74	ZCCHC18	0.9997156	0.21871942	1.0	0.9999992	0.21865723	0.99971485	94	TRUE
19356-20	TOM1L2	8382-47	MAPKAPK5	0.9997645	0.06279075	0.9999966	0.99995404	0.06277596	0.99971855	94	TRUE
19356-20	TOM1L2	22120-4	DCAF11	0.9997638	0.07066053	0.99999857	0.9999715	0.07064384	0.9997353	94	TRUE
19356-20	TOM1L2	17804-102	PNPO	0.9997781	0.15745682	1.0	0.99999946	0.15742187	0.99977756	94	TRUE
19356-20	TOM1L2	7956-11	MICOS10	0.9998029	0.08237189	0.9999997	0.9999865	0.082355656	0.9997894	94	TRUE
19356-20	TOM1L2	25951-17	PRAME	0.99999636	0.026123524	1.0	0.99999857	0.026123429	0.99999493	94	TRUE
19356-20	TOM1L2	25292-6	CES3	0.99999636	0.0120911	0.99999994	0.9999934	0.012091056	0.99998975	94	TRUE
19356-20	TOM1L2	23669-20	GFPT2	0.9999709	0.032683015	1.0	0.9999965	0.032682065	0.9999674	94	TRUE
19356-20	TOM1L2	22010-36	PRKRA	0.9999581	0.040179312	1.0	0.99999815	0.04017763	0.99995625	94	TRUE
19356-20	TOM1L2	13518-5	ASAP2	0.9999214	0.040302277	0.99999994	0.999996	0.040299106	0.9999174	94	TRUE
19356-20	TOM1L2	17510-7	SRP14	0.99989665	0.06717551	0.99999994	0.9999963	0.06716856	0.99989295	94	TRUE
19356-20	TOM1L2	21452-3	DNM1L	0.9998693	0.12359905	1.0	0.99999946	0.1235829	0.99986875	94	TRUE
19356-20	TOM1L2	13125-45	VTN	0.9998824	0.03208822	0.99999964	0.9999839	0.032084446	0.9998663	94	FALSE
19356-20	TOM1L2	11239-49	TMPRSS6	0.9998228	0.09005308	1.0	0.99999666	0.09003712	0.99981946	94	TRUE
19356-20	TOM1L2	12529-32	FKBP6	0.99981195	0.08964199	1.0	0.9999964	0.08962513	0.9998084	94	TRUE
19356-20	TOM1L2	22484-17	CSNK1A1L	0.9976432	0.41827703	1.0	0.99999994	0.41729122	0.9976431	94	TRUE
19356-20	TOM1L2	4923-79	AMH	0.9997053	0.11006898	0.9999997	0.9999867	0.110036545	0.999692	94	TRUE
19356-20	TOM1L2	3172-28	ARSB	0.99965256	0.23492277	1.0	0.99999917	0.23484115	0.99965173	94	TRUE
19356-20	TOM1L2	21438-45	TRIM5	0.9992911	0.18206096	0.999999	0.9999755	0.1819319	0.9992666	94	TRUE
19356-20	TOM1L2	24915-123	CAPN13	0.99805844	0.37952954	1.0	0.99999964	0.37879264	0.9980581	94	TRUE
19356-20	TOM1L2	22091-14	UPB1	0.99789673	0.24445277	0.9999992	0.9999776	0.24393862	0.9978744	94	TRUE
19356-20	TOM1L2	12817-1	GEM	0.9996268	0.23492914	1.0	0.99999964	0.23484147	0.99962646	94	TRUE
19356-20	TOM1L2	25087-11	DTNA	0.9982721	0.19661885	0.99999535	0.999948	0.19627912	0.99822026	94	TRUE
19356-20	TOM1L2	22482-87	KRT14	0.9989086	0.23490757	0.99999964	0.9999832	0.23465118	0.9988918	94	TRUE
19356-20	TOM1L2	18900-37	HRAS	0.9988953	0.25410187	1.0	0.99999756	0.25382116	0.99889284	94	TRUE
19356-20	TOM1L2	23615-4	TRMT112	0.999793	0.0015311837	0.99929124	0.9991301	0.0015308667	0.99892324	94	TRUE
19356-20	TOM1L2	10467-58	CTXN3	0.99911416	0.16061425	0.99999803	0.99996716	0.16047198	0.9990813	94	TRUE
19356-20	TOM1L2	21951-32	ARNT	0.9990782	0.23493797	0.99999994	0.9999963	0.2347214	0.9990745	94	TRUE
19356-20	TOM1L2	11391-69	MVK	0.9992769	0.23489672	1.0	0.999997	0.23472686	0.9992739	94	TRUE
19356-20	TOM1L2	10990-21	LRRK2	0.9994136	0.34150487	1.0	0.9999999	0.34130463	0.9994135	94	TRUE
19356-20	TOM1L2	18375-28	IL36RN	0.9994199	0.48033202	1.0	1.0	0.4800534	0.9994199	94	TRUE
19356-20	TOM1L2	20393-10	PDE6H	0.99945104	0.21809024	0.99999994	0.99999636	0.21797052	0.9994474	94	TRUE
19356-20	TOM1L2	23178-95	HNMT	0.99958324	0.08275372	0.9999913	0.9999229	0.08271923	0.9995062	94	TRUE
19356-20	TOM1L2	5617-41	NPFF	0.99951357	0.2349444	1.0	0.99999934	0.23483011	0.9995129	94	TRUE
19356-20	TOM1L2	20225-119	STAT5A	0.9995309	0.37955767	1.0	1.0	0.37937963	0.9995309	94	TRUE
19356-20	TOM1L2	20056-7	FZD10	0.9997226	0.026133716	0.9999608	0.99983317	0.026126467	0.9995558	94	TRUE
19511-8	DCUN1D2	16299-13	TIGIT	0.9913342	0.2154352	1.0	0.99999946	0.21356829	0.99133366	120	TRUE
19511-8	DCUN1D2	7919-278	FAM3D	0.9938676	0.21233094	1.0	0.99999964	0.21102883	0.9938672	120	TRUE
19511-8	DCUN1D2	9183-7	IFNAR1	0.9933118	0.2113933	0.99999934	0.99998105	0.20997946	0.993293	120	TRUE
19511-8	DCUN1D2	7738-299	STX2	0.9921312	0.2132324	0.99999976	0.99998987	0.21155451	0.9921211	120	TRUE
19511-8	DCUN1D2	9970-7	UBXN4	0.9908228	0.2154311	1.0	0.99999774	0.21345404	0.9908205	120	TRUE
19511-8	DCUN1D2	10939-16	PLEKHA4	0.9912468	0.21385431	0.99999976	0.9999911	0.21198241	0.991238	120	TRUE
19511-8	DCUN1D2	24268-21	GAB1	0.9908997	0.21546566	1.0	0.9999996	0.21350487	0.99089926	120	TRUE
19511-8	DCUN1D2	22545-20	RALYL	0.9902653	0.22230041	1.0	0.99999994	0.22013639	0.99026525	120	TRUE
19511-8	DCUN1D2	23312-16	RABL3	0.98993564	0.21539891	0.9999991	0.99997884	0.21323106	0.9899147	120	TRUE
19511-8	DCUN1D2	17710-40	TPD52L1	0.98945236	0.24467403	1.0	0.99999994	0.2420933	0.9894523	120	TRUE
19511-8	DCUN1D2	4982-54	PI3	0.9881073	0.2131545	0.9991734	0.9988567	0.21061952	0.98697764	120	TRUE
19511-8	DCUN1D2	8347-222	DEFB129	0.98712873	0.24892366	1.0	0.99999994	0.2457197	0.9871287	120	TRUE
19511-8	DCUN1D2	15368-3	BMPER	0.9834203	0.23283583	0.9999522	0.99981284	0.22897549	0.98323625	120	TRUE
19511-8	DCUN1D2	3327-27	NTN4	0.98582333	0.21546519	0.99998856	0.9999121	0.21241061	0.98573667	120	TRUE
19511-8	DCUN1D2	20946-41	GTSF1	0.9860271	0.21579105	0.99991286	0.9997046	0.21277583	0.98573583	120	TRUE
19511-8	DCUN1D2	14024-196	EDA	0.9855945	0.27004474	1.0	0.9999999	0.26615462	0.9855944	120	TRUE
19511-8	DCUN1D2	6113-31	EDN3	0.98540807	0.30764437	1.0	1.0	0.30315524	0.98540807	120	TRUE
19511-8	DCUN1D2	12473-48	KCTD5	0.9853215	0.24939662	1.0	0.999998	0.24573585	0.9853195	120	TRUE
19511-8	DCUN1D2	18231-147	PRND	0.9847698	0.2631417	1.0	0.9999994	0.259134	0.9847692	120	TRUE
19511-8	DCUN1D2	13727-44	SPOP	0.9845891	0.24589807	0.99999917	0.99997985	0.24210855	0.98456925	120	TRUE
19511-8	DCUN1D2	21371-12	RIOX2	0.98454297	0.24883628	1.0	0.9999982	0.24499	0.9845412	120	TRUE
19511-8	DCUN1D2	13706-12	IL12RB1	0.98442566	0.23638886	0.99999994	0.9999947	0.23270726	0.9844204	120	TRUE
19511-8	DCUN1D2	10622-9	FXYD5	0.98442376	0.22344077	0.9999943	0.99993885	0.21996039	0.98436356	120	TRUE
19511-8	DCUN1D2	12508-9	CHMP3	0.98490244	0.21542329	0.9997389	0.9994425	0.21217091	0.98435336	120	TRUE
19511-8	DCUN1D2	22802-13	TEX30	0.98944765	0.22190946	1.0	0.9999976	0.21956779	0.98944527	120	TRUE
19511-8	DCUN1D2	15434-5	PNOC	0.9831762	0.3076232	1.0	1.0	0.3024478	0.9831762	120	TRUE
19511-8	DCUN1D2	8002-27	TMPRSS5	0.9829685	0.30763513	1.0	1.0	0.30239564	0.9829685	120	TRUE
19511-8	DCUN1D2	15329-167	LAMTOR2	0.98086876	0.30768055	1.0	1.0	0.30179423	0.98086876	120	TRUE
19511-8	DCUN1D2	23418-66	CCDC92	0.9894483	0.24542469	1.0	0.99999994	0.24283504	0.98944825	120	TRUE
19511-8	DCUN1D2	22007-1	RETNLB	0.9893853	0.24546933	1.0	0.99999994	0.24286374	0.98938525	120	TRUE
19511-8	DCUN1D2	12900-29	ACACB	0.98943377	0.24544895	1.0	0.99999994	0.24285547	0.9894337	120	TRUE
19511-8	DCUN1D2	25244-9	HECTD3	0.9894331	0.24098122	1.0	0.99999917	0.2384348	0.9894323	120	TRUE
19511-8	DCUN1D2	13676-46	INHBB	0.9891659	0.21325946	0.9999757	0.99987036	0.21094899	0.9890377	120	TRUE
19511-8	DCUN1D2	22776-40	NR0B2	0.9890769	0.24899703	1.0	0.99999964	0.24627721	0.98907655	120	TRUE
19511-8	DCUN1D2	9229-9	CTRL	0.98909307	0.24206328	0.99999976	0.9999903	0.23942311	0.98908347	120	TRUE
19511-8	DCUN1D2	13378-80	C5orf63	0.98911315	0.27714795	1.0	1.0	0.27413067	0.98911315	120	TRUE
19511-8	DCUN1D2	8646-61	LRRTM4	0.9891246	0.24583405	1.0	0.99999875	0.2431605	0.98912334	120	TRUE
19511-8	DCUN1D2	11270-17	CHCHD10	0.9891369	0.24547082	0.9999998	0.9999919	0.24280424	0.9891288	120	TRUE
19511-8	DCUN1D2	16585-16	B3GNT4	0.9891494	0.24908078	1.0	0.9999999	0.2463781	0.9891493	120	TRUE
19511-8	DCUN1D2	7695-106	SQSTM1	0.9891731	0.2848943	1.0	1.0	0.28180978	0.9891731	120	TRUE
19511-8	DCUN1D2	9983-97	PRSS35	0.98918176	0.2654332	1.0	1.0	0.26256168	0.98918176	120	TRUE
19511-8	DCUN1D2	5088-175	IL23R	0.98921055	0.24125868	0.99999887	0.99997616	0.23865563	0.98918694	120	TRUE
19511-8	DCUN1D2	18837-9	SGTB	0.9891916	0.24548596	0.99999994	0.9999975	0.24283265	0.9891891	120	TRUE
19511-8	DCUN1D2	11396-39	DNAI1	0.98920864	0.2493031	1.0	0.99999994	0.24661279	0.9892086	120	TRUE
19511-8	DCUN1D2	7967-38	POTEM	0.9893305	0.22159898	0.99999666	0.99995476	0.21923463	0.9892857	120	TRUE
19511-8	DCUN1D2	15460-9	DPP4	0.9892894	0.24862939	1.0	1.0	0.24596642	0.9892894	120	TRUE
19511-8	DCUN1D2	6555-58	STOML2	0.98935753	0.24550694	1.0	0.9999998	0.24289414	0.98935735	120	TRUE
19511-8	DCUN1D2	9372-157	MPZL2	0.9894253	0.21519506	0.99999416	0.9999364	0.21291944	0.98936236	120	TRUE
19511-8	DCUN1D2	6035-2	ST6GAL1	0.9893676	0.24674529	1.0	0.99999994	0.24412179	0.98936754	120	TRUE
19511-8	DCUN1D2	6963-82	SELPLG	0.98086655	0.29556572	1.0	0.99999994	0.28991053	0.9808665	120	TRUE
19511-8	DCUN1D2	14045-12	NCOA2	0.98941755	0.2154569	0.99999976	0.9999904	0.21317685	0.9894081	120	TRUE
19511-8	DCUN1D2	13506-10	DUS2	0.98941106	0.24549991	1.0	1.0	0.24290033	0.98941106	120	TRUE
19511-8	DCUN1D2	20986-58	EGLN3	0.9894137	0.24548757	1.0	1.0	0.24288876	0.9894137	120	TRUE
19511-8	DCUN1D2	7911-29	SCN4B	0.98941964	0.2461999	1.0	1.0	0.24359502	0.98941964	120	TRUE
19511-8	DCUN1D2	8876-51	NRXN2	0.9894239	0.24444914	1.0	0.99999994	0.24186382	0.9894238	120	TRUE
19511-8	DCUN1D2	14060-67	NCF4	0.98942703	0.24545991	1.0	1.0	0.24286467	0.98942703	120	TRUE
19511-8	DCUN1D2	15318-75	S100A10	0.98942727	0.24547905	1.0	0.99999994	0.24288367	0.9894272	120	TRUE
19511-8	DCUN1D2	11647-6	FZD10	0.9894303	0.24665606	1.0	1.0	0.24404898	0.9894303	120	TRUE
19511-8	DCUN1D2	9819-110	MCL1	0.98943055	0.24549145	1.0	1.0	0.24289674	0.98943055	120	TRUE
19511-8	DCUN1D2	17432-25	AK4	0.980868	0.2494632	1.0	0.9999997	0.24469046	0.9808677	120	TRUE
19511-8	DCUN1D2	6227-1	KLK10	0.9808667	0.24546313	0.99999845	0.999969	0.2407666	0.9808363	120	TRUE
19511-8	DCUN1D2	4232-19	IGF1R	0.98086214	0.26718634	1.0	0.99999964	0.26207298	0.9808618	120	TRUE
19511-8	DCUN1D2	19159-9	POLD4	0.98081493	0.22522503	0.9994946	0.99922097	0.22090407	0.98005086	120	TRUE
19511-8	DCUN1D2	14286-2	NFATC1	0.98081166	0.3514902	1.0	1.0	0.3447457	0.98081166	120	TRUE
19511-8	DCUN1D2	16614-27	RSPO1	0.9808313	0.2321834	0.9999986	0.9999728	0.22773275	0.9808047	120	TRUE
19511-8	DCUN1D2	21746-13	USP10	0.9808227	0.26876324	0.999999	0.9999785	0.26360908	0.9808016	120	TRUE
19511-8	DCUN1D2	2642-4	PAFAH1B2	0.98081243	0.2460913	0.9999974	0.99996144	0.24136941	0.9807746	120	TRUE
19511-8	DCUN1D2	23929-159	PRRT2	0.9808285	0.24547172	0.99998677	0.9999063	0.24076566	0.9807366	120	TRUE
19511-8	DCUN1D2	11817-1	RPS6KB1	0.98081577	0.24863124	0.9999873	0.99990773	0.24386144	0.9807253	120	TRUE
19511-8	DCUN1D2	9507-55	FGFBP1	0.9807224	0.32012492	1.0	0.99999964	0.3139537	0.98072207	120	TRUE
19511-8	DCUN1D2	21969-5	DPP6	0.9806484	0.32645625	1.0	0.99999994	0.3201388	0.98064834	120	TRUE
19511-8	DCUN1D2	5014-49	NCK1	0.98081994	0.24546921	0.9999201	0.9997357	0.2407611	0.9805607	120	TRUE
19511-8	DCUN1D2	5121-3	SEMA6B	0.98053336	0.24637121	0.99999976	0.9999909	0.2415752	0.9805244	120	TRUE
19511-8	DCUN1D2	2778-10	IL22	0.9808165	0.23741251	0.9995688	0.99929345	0.2328581	0.98012346	120	TRUE
19511-8	DCUN1D2	17512-2	NMI	0.980516	0.23700106	0.999803	0.9995358	0.23238334	0.9800609	120	TRUE
19511-8	DCUN1D2	9255-5	IL17C	0.9801536	0.24858218	0.9999755	0.99987364	0.24364872	0.98002976	120	TRUE
19511-8	DCUN1D2	12391-27	PDZD7	0.9808671	0.26232463	0.99999994	0.99999434	0.2573056	0.98086154	120	TRUE
19511-8	DCUN1D2	12783-29	HNRNPM	0.9808175	0.23047674	0.9994467	0.99917835	0.22605562	0.9800116	120	TRUE
19511-8	DCUN1D2	23268-15	FRG1	0.98934627	0.21239018	0.9998135	0.9995315	0.21012744	0.9888828	120	TRUE
19511-8	DCUN1D2	23273-42	C22orf23	0.98942107	0.2122916	0.9997524	0.9994402	0.21004578	0.98886716	120	TRUE
19511-8	DCUN1D2	10655-43	CLPB	0.9888322	0.27199805	1.0	0.99999994	0.26896042	0.9888321	120	TRUE
19511-8	DCUN1D2	20518-11	TNFRSF25	0.9890916	0.21541464	0.9998409	0.9995714	0.2130648	0.9886676	120	TRUE
19511-8	DCUN1D2	6263-77	PLTP	0.9884265	0.3076126	1.0	1.0	0.30405244	0.9884265	120	FALSE
19511-8	DCUN1D2	23376-56	ARPC2	0.98829573	0.25699133	1.0	0.99999994	0.25398344	0.9882957	120	TRUE
19511-8	DCUN1D2	8071-114	PCDHB7	0.98821884	0.27143586	1.0	0.99999994	0.26823804	0.9882188	120	TRUE
19511-8	DCUN1D2	10044-12	WNT10A	0.98820347	0.3076089	1.0	1.0	0.30398017	0.98820347	120	TRUE
19511-8	DCUN1D2	9000-177	SLC3A1	0.9881208	0.24819165	1.0	0.9999983	0.24524334	0.98811907	120	TRUE
19511-8	DCUN1D2	8469-41	IGFBP2	0.9883034	0.21540368	0.9999415	0.99978554	0.21288419	0.98809147	120	TRUE
19511-8	DCUN1D2	13526-5	SSB	0.98802274	0.24625999	0.99999994	0.9999951	0.24331047	0.9880179	120	TRUE
19511-8	DCUN1D2	12480-9	OTUD5	0.9808141	0.35151714	1.0	1.0	0.34477296	0.9808141	120	TRUE
19511-8	DCUN1D2	13669-6	FGFR3	0.98081815	0.30758923	1.0	0.99999857	0.3016891	0.9808167	120	TRUE
19511-8	DCUN1D2	6064-4	ERP44	0.98081726	0.32361072	1.0	0.9999999	0.317403	0.98081714	120	TRUE
19511-8	DCUN1D2	23302-19	AKT1S1	0.98082227	0.3076082	0.99999994	0.99999726	0.30170897	0.9808196	120	TRUE
19511-8	DCUN1D2	23783-22	FAM110A	0.98086023	0.24568659	1.0	1.0	0.2409842	0.98086023	120	TRUE
19511-8	DCUN1D2	9900-36	NEFH	0.980865	0.24894893	0.9999997	0.9999883	0.2441853	0.98085356	120	TRUE
19511-8	DCUN1D2	8653-132	DNAJC4	0.98085064	0.35150975	1.0	1.0	0.34477857	0.98085064	120	TRUE
19511-8	DCUN1D2	10607-4	P4HTM	0.9808522	0.29517984	1.0	0.9999983	0.2895278	0.9808505	120	TRUE
19511-8	DCUN1D2	12511-83	SLC41A2	0.9808499	0.32218796	1.0	1.0	0.31601804	0.9808499	120	TRUE
19511-8	DCUN1D2	3191-50	WFIKKN1	0.9808505	0.28214544	1.0	0.9999987	0.2767425	0.9808492	120	TRUE
19511-8	DCUN1D2	8327-26	DPEP2	0.9808553	0.25863725	0.9999998	0.99999183	0.2536857	0.9808473	120	TRUE
19511-8	DCUN1D2	9909-4	CD300LG	0.9808472	0.2656952	0.99999994	0.99999756	0.2606064	0.9808448	120	TRUE
19511-8	DCUN1D2	8107-12	TMEM234	0.98084503	0.2908398	1.0	0.99999976	0.28526875	0.9808448	120	TRUE
19511-8	DCUN1D2	24638-3	FAM89B	0.9808447	0.35150385	1.0	1.0	0.34477067	0.9808447	120	TRUE
19511-8	DCUN1D2	15346-31	IFNG	0.9808389	0.33230633	1.0	1.0	0.32593897	0.9808389	120	TRUE
19511-8	DCUN1D2	12845-18,22816-4,21823-5,12616-45,13451-2	SNX17,TRIM54,NRBP1,PPM1G,FNDC4	0.980838	0.32647717	1.0	1.0	0.32022122	0.980838	120	TRUE
19511-8	DCUN1D2	23629-4	VMAC	0.98910004	0.21620774	0.9999701	0.99985373	0.21385108	0.9889554	120	TRUE
19511-8	DCUN1D2	17811-78	SULT1C2	0.9808353	0.3478731	1.0	1.0	0.34120622	0.9808353	120	TRUE
19511-8	DCUN1D2	13525-17	KCNG4	0.9808348	0.3375873	1.0	1.0	0.33111736	0.9808348	120	TRUE
19511-8	DCUN1D2	7136-107	HBE1	0.98083305	0.30139214	1.0	0.9999984	0.29561538	0.9808315	120	TRUE
19511-8	DCUN1D2	7143-9	GNT2C_HUMAN	0.9808408	0.24830782	0.9999997	0.99998975	0.24355045	0.9808307	120	TRUE
19511-8	DCUN1D2	5085-18	IL20RA	0.9808279	0.31843436	1.0	1.0	0.31232932	0.9808279	120	TRUE
19511-8	DCUN1D2	16292-288	GIP	0.98082757	0.3205936	1.0	1.0	0.31444705	0.98082757	120	TRUE
19511-8	DCUN1D2	6587-6	LRFN5	0.9808273	0.3515038	1.0	1.0	0.3447645	0.9808273	120	TRUE
19511-8	DCUN1D2	15675-3	CEBPB	0.98083276	0.2707808	0.9999998	0.99999154	0.26559067	0.9808245	120	TRUE
19511-8	DCUN1D2	21231-3	CHRNA5	0.9808243	0.30760962	1.0	0.9999988	0.301711	0.9808231	120	TRUE
19511-8	DCUN1D2	7219-152	HSPA1A	0.9808387	0.26146472	0.99999946	0.99998343	0.2564547	0.98082244	120	FALSE
19511-8	DCUN1D2	7802-53	NSG1	0.98082846	0.29010612	0.9999999	0.9999931	0.28454435	0.98082167	120	TRUE
19511-8	DCUN1D2	8072-19	MZT1	0.98082167	0.35149026	1.0	1.0	0.34474927	0.98082167	120	TRUE
19511-8	DCUN1D2	25282-6	AZIN1	0.98086244	0.24602807	0.999997	0.99995834	0.24131969	0.98082155	120	TRUE
19511-8	DCUN1D2	8681-93	PGRMC2	0.98893213	0.29357433	1.0	1.0	0.2903251	0.98893213	120	TRUE
19823-75	SIRT1	11283-13	DCAF5	0.988233	0.9986887	1.0	1.0	0.9869371	0.988233	248	TRUE
19823-75	SIRT1	10703-203	SUDS3	0.9887123	0.9975752	0.99999756	0.99997324	0.9863149	0.98868585	248	TRUE
19823-75	SIRT1	22792-21	WARS2	0.98890406	0.99848574	1.0	1.0	0.9874066	0.98890406	248	TRUE
19823-75	SIRT1	18458-4	PTGES2	0.98896426	0.99864703	1.0	0.99999994	0.98762625	0.9889642	248	TRUE
19823-75	SIRT1	11356-19	ESS2	0.98925036	0.46200585	0.99983317	0.9997625	0.45703945	0.9890154	248	TRUE
19823-75	SIRT1	18890-227	FGB	0.9890313	0.99833244	1.0	0.99999946	0.98738205	0.9890308	248	TRUE
19823-75	SIRT1	6042-52	TNC	0.9892512	0.97566944	0.99997616	0.99990493	0.9651822	0.98915714	248	TRUE
19823-75	SIRT1	10064-12	RBBP9	0.98426706	0.99868095	1.0	0.99999994	0.98296875	0.984267	248	TRUE
19823-75	SIRT1	12581-39	IMPA2	0.98809725	0.99821824	1.0	0.99999857	0.9863367	0.9880958	248	TRUE
19823-75	SIRT1	5250-53	IMPDH2	0.98373556	0.99928296	1.0	0.9999982	0.9830302	0.9837338	248	TRUE
19823-75	SIRT1	5491-12	SPOCK2	0.98395735	0.9977544	0.99994254	0.9998633	0.98174775	0.9838229	248	TRUE
19823-75	SIRT1	9584-105	MRM3	0.98380184	0.99989307	1.0	1.0	0.98369664	0.98380184	248	TRUE
19823-75	SIRT1	10610-8	DEFB134	0.9837661	0.99994725	1.0	1.0	0.98371416	0.9837661	248	TRUE
19823-75	SIRT1	22771-6	SAMD12	0.98376536	1.0	1.0	1.0	0.98376536	0.98376536	248	TRUE
19823-75	SIRT1	9819-110	MCL1	0.98375237	0.9994897	1.0	0.99999994	0.9832504	0.9837523	248	TRUE
19823-75	SIRT1	13439-6	IQCF3	0.983746	0.9996547	1.0	1.0	0.9834063	0.983746	248	TRUE
19823-75	SIRT1	8671-378	TRAPPC5	0.98372924	0.9992351	1.0	0.9999976	0.9829768	0.9837269	248	TRUE
19823-75	SIRT1	18842-24	UBE2D2	0.98366606	0.99995524	1.0	1.0	0.983622	0.98366606	248	TRUE
19823-75	SIRT1	9043-7	TFIP11	0.98371625	0.99965733	1.0	1.0	0.9833792	0.98371625	248	TRUE
19823-75	SIRT1	20929-4	CTDSPL	0.9837569	0.99833274	0.9999936	0.99995184	0.9821167	0.9837095	248	TRUE
19823-75	SIRT1	9835-16	ALDH1A3	0.9837271	0.9987542	0.99999803	0.9999764	0.98250157	0.98370385	248	TRUE
19823-75	SIRT1	2658-27	NTRK3	0.9837149	0.9987227	0.9999991	0.9999825	0.98245835	0.98369765	248	TRUE
19823-75	SIRT1	25454-38	PRMT2	0.983691	1.0	1.0	1.0	0.983691	0.983691	248	TRUE
19823-75	SIRT1	11218-84	TPMT	0.983689	0.99902517	0.9999998	0.9999921	0.9827301	0.9836812	248	TRUE
19823-75	SIRT1	17822-57	RERG	0.9838266	0.9994906	1.0	1.0	0.9833254	0.9838266	248	TRUE
19823-75	SIRT1	22540-129	PSMB7	0.98382765	0.99957967	1.0	0.99999994	0.9834141	0.9838276	248	TRUE
19823-75	SIRT1	13054-87	PFN2	0.98383	0.9998984	1.0	1.0	0.98373	0.98383	248	TRUE
19823-75	SIRT1	7823-22	ST6GALNAC2	0.9838558	0.9999287	1.0	1.0	0.9837856	0.9838558	248	TRUE
19823-75	SIRT1	19488-1	PDCD6	0.98387164	0.9987396	0.99999964	0.9999885	0.98263156	0.9838603	248	TRUE
19823-75	SIRT1	17357-33	SEPSECS	0.9840454	0.9978363	0.99993545	0.99985474	0.9819162	0.98390245	248	TRUE
19823-75	SIRT1	6941-11	SUMF1	0.9840006	0.58105403	0.99998456	0.99992454	0.57175756	0.98392636	248	TRUE
19823-75	SIRT1	6283-60	MCEMP1	0.9839636	0.99943256	1.0	1.0	0.9834053	0.9839636	248	TRUE
19823-75	SIRT1	5092-51	JAG1	0.98399514	0.9991637	1.0	0.9999978	0.98317224	0.983993	248	TRUE
19823-75	SIRT1	11157-35	HSPA1A	0.98399645	0.9994153	1.0	0.9999999	0.9834211	0.98399633	248	FALSE
19823-75	SIRT1	7054-87	CLEC2D	0.98400503	0.999477	1.0	0.99999994	0.9834904	0.984005	248	TRUE
19823-75	SIRT1	15580-2	EPHA7	0.98403865	0.99787784	0.9999994	0.99998397	0.98195034	0.98402286	248	TRUE
19823-75	SIRT1	4771-10	SMPDL3A	0.9840501	0.9985383	0.9999993	0.9999833	0.9826117	0.98403364	248	TRUE
19823-75	SIRT1	23621-326	TIMM13	0.9840644	0.99966544	1.0	1.0	0.98373514	0.9840644	248	TRUE
19823-75	SIRT1	11334-7	LILRB3	0.98409414	0.9990895	1.0	0.9999973	0.9831981	0.9840915	248	TRUE
19823-75	SIRT1	11563-51	SYTL4	0.98411703	0.99987805	1.0	1.0	0.983997	0.98411703	248	TRUE
19823-75	SIRT1	23370-39	KCNAB3	0.9841204	1.0	1.0	1.0	0.9841204	0.9841204	248	TRUE
19823-75	SIRT1	14614-41	NCMAP	0.98389536	0.9977335	0.9998322	0.9997674	0.9816653	0.98366654	248	TRUE
19823-75	SIRT1	11190-129	YME1L1	0.98367333	0.99897933	0.9999998	0.9999921	0.98266935	0.9836655	248	TRUE
19823-75	SIRT1	19174-141	GOLGA7	0.98780453	0.99851006	1.0	0.9999999	0.9863328	0.9878044	248	TRUE
19823-75	SIRT1	6383-90	TLL1	0.98369175	0.9977866	0.9998041	0.9997421	0.98151445	0.9834381	248	TRUE
19823-75	SIRT1	7244-16	IGFLR1	0.98359305	0.997417	0.99998146	0.9999181	0.9810524	0.9835125	248	TRUE
19823-75	SIRT1	12730-3	NDC80	0.9834932	1.0	1.0	1.0	0.9834932	0.9834932	248	TRUE
19823-75	SIRT1	4905-63	COTL1	0.98349214	0.99975497	1.0	1.0	0.98325115	0.98349214	248	TRUE
19823-75	SIRT1	12417-46	TPRKB	0.9834711	0.9997313	1.0	0.99999994	0.98320687	0.98347104	248	TRUE
19823-75	SIRT1	18259-15	MEOX2	0.9834687	0.9993561	1.0	0.99999946	0.9828355	0.9834682	248	TRUE
19823-75	SIRT1	18871-24	AIF1L	0.98345906	0.9983471	0.99999994	0.99999523	0.9818335	0.98345435	248	TRUE
19823-75	SIRT1	10618-190	LRP2	0.98343426	0.99955547	1.0	0.99999964	0.9829971	0.9834339	248	TRUE
19823-75	SIRT1	6411-58	DEFB135	0.9836626	0.9993623	1.0	0.99999917	0.9830353	0.9836618	248	TRUE
19823-75	SIRT1	7872-5	NUDT8	0.98342985	0.9997511	1.0	1.0	0.98318505	0.98342985	248	TRUE
19823-75	SIRT1	13623-4	KMT2D	0.9834311	0.99928707	1.0	0.999997	0.98273	0.9834282	248	TRUE
19823-75	SIRT1	18417-3	AS3MT	0.98342746	0.9995997	1.0	0.99999994	0.9830338	0.9834274	248	TRUE
19823-75	SIRT1	23518-7	FAM151B	0.9834143	0.99935544	1.0	0.9999992	0.9827804	0.9834135	248	TRUE
19823-75	SIRT1	22007-1	RETNLB	0.9834129	0.99974686	1.0	1.0	0.98316395	0.9834129	248	TRUE
19823-75	SIRT1	24434-16	PHYHIP	0.98339045	0.9995061	1.0	0.99999934	0.9829048	0.9833898	248	TRUE
19823-75	SIRT1	11692-21	SHC4	0.9835976	0.9982846	0.9999827	0.99992085	0.9819103	0.98351973	248	TRUE
19823-75	SIRT1	15434-5	PNOC	0.98352355	0.99927336	1.0	0.9999996	0.9828089	0.98352313	248	TRUE
19823-75	SIRT1	22483-109	KRT71	0.9835429	0.9989109	0.9999991	0.9999824	0.98247176	0.98352563	248	TRUE
19823-75	SIRT1	19584-33	FGF9	0.9835391	0.99885374	0.9999996	0.9999876	0.98241174	0.9835269	248	TRUE
19823-75	SIRT1	5096-51	KIR3DL2	0.9835638	0.99945897	1.0	0.9999998	0.98303163	0.9835636	248	TRUE
19823-75	SIRT1	19774-8	HBG2	0.9835642	0.9998778	1.0	1.0	0.98344404	0.9835642	248	TRUE
19823-75	SIRT1	11258-41	MADCAM1	0.98357373	0.999806	1.0	1.0	0.9833829	0.98357373	248	TRUE
19823-75	SIRT1	13007-66	LCN10	0.98357964	1.0	1.0	1.0	0.98357964	0.98357964	248	TRUE
19823-75	SIRT1	24686-19	ACBD4	0.98361	0.99976	1.0	1.0	0.9833739	0.98361	248	TRUE
19823-75	SIRT1	18395-5	ADPRH	0.9836254	0.998459	0.9999996	0.99998766	0.9821096	0.98361325	248	TRUE
19823-75	SIRT1	10000-28	CRYBB2	0.9836283	0.9989135	0.9999996	0.9999871	0.98255956	0.98361564	248	TRUE
19823-75	SIRT1	2968-61	TNFSF15	0.9836257	0.9985206	0.99999976	0.99999076	0.9821705	0.98361665	248	TRUE
19823-75	SIRT1	17771-35	CRCP	0.9836212	0.9998205	1.0	1.0	0.9834446	0.9836212	248	TRUE
19823-75	SIRT1	22580-29	EFNA2	0.98365396	0.99863714	0.9999981	0.9999767	0.9823134	0.983631	248	TRUE
19823-75	SIRT1	23540-3	MNAT1	0.9837878	0.9977281	0.9999188	0.99984443	0.9815527	0.9836347	248	TRUE
19823-75	SIRT1	7187-3	PPM1L	0.9836585	0.9989765	0.99999994	0.99999666	0.98265177	0.9836552	248	TRUE
19823-75	SIRT1	19503-2	SNX3	0.98366046	0.9997511	1.0	1.0	0.9834156	0.98366046	248	TRUE
19823-75	SIRT1	15497-9	HS3ST1	0.9846412	0.46217847	0.9993923	0.9995141	0.45507997	0.98416275	248	TRUE
19823-75	SIRT1	25066-32	GYG2	0.98428035	0.99811834	0.99997216	0.9998981	0.98242825	0.98418003	248	TRUE
19823-75	SIRT1	6369-82	DEAF1	0.983367	0.99979883	1.0	1.0	0.9831692	0.983367	248	TRUE
19823-75	SIRT1	18938-3	VLDLR	0.9849652	0.9993736	1.0	1.0	0.98434824	0.9849652	248	TRUE
19823-75	SIRT1	9378-6	FIBCD1	0.9849796	0.9982429	1.0	0.9999975	0.98324895	0.9849772	248	TRUE
19823-75	SIRT1	23646-5	AIPL1	0.9849758	0.21192777	1.0	1.0	0.20874374	0.9849758	248	FALSE
19823-75	SIRT1	6998-106	ASPH	0.9849769	0.9988365	1.0	0.9999989	0.98383087	0.9849758	248	TRUE
19823-75	SIRT1	6172-7	UBC	0.9849701	0.9990955	1.0	0.99999994	0.9840792	0.98497003	248	TRUE
19823-75	SIRT1	14593-152	FAM210A	0.98497003	0.9997189	1.0	1.0	0.98469317	0.98497003	248	TRUE
19823-75	SIRT1	21793-4	CEP43	0.98496866	0.999486	1.0	1.0	0.98446244	0.98496866	248	TRUE
19823-75	SIRT1	12368-18	KAT2B	0.98495835	0.99909544	1.0	0.9999998	0.9840674	0.9849582	248	TRUE
19823-75	SIRT1	9790-28	BRSK2	0.9842048	0.99946773	1.0	1.0	0.98368096	0.9842048	248	TRUE
19823-75	SIRT1	12420-10	GPD1L	0.98495805	0.9996337	1.0	1.0	0.98459727	0.98495805	248	TRUE
19823-75	SIRT1	7192-37	IFNLR1	0.9849577	0.9987536	1.0	0.9999994	0.9837301	0.9849571	248	TRUE
19823-75	SIRT1	9836-20	DCK	0.98495364	0.99953526	1.0	1.0	0.9844959	0.98495364	248	TRUE
19823-75	SIRT1	11405-150	CARD9	0.9849459	0.9991833	1.0	0.9999999	0.98414147	0.9849458	248	TRUE
19823-75	SIRT1	4712-28	APOD	0.9849422	0.99980205	1.0	1.0	0.98474723	0.9849422	248	TRUE
19823-75	SIRT1	4383-97	INHBA|INHBB	0.98492825	0.99879915	1.0	1.0	0.9837455	0.98492825	248	TRUE
19823-75	SIRT1	11456-2	MAGEB10	0.9849774	0.9992211	1.0	0.99999994	0.9842102	0.98497736	248	TRUE
19823-75	SIRT1	10036-201	ZHX3	0.9849803	0.99853766	1.0	0.99999994	0.9835399	0.9849802	248	TRUE
19823-75	SIRT1	2833-20	KLK4	0.98499966	0.99849284	1.0	0.99999845	0.9835151	0.9849981	248	TRUE
19823-75	SIRT1	14670-1	SKIL	0.98499876	0.99912447	1.0	0.99999994	0.98413634	0.9849987	248	TRUE
19823-75	SIRT1	22554-101	MRPL10	0.98500097	0.9992246	1.0	1.0	0.9842372	0.98500097	248	TRUE
19823-75	SIRT1	10489-19	TCTA	0.98500216	0.9993367	1.0	1.0	0.98434883	0.98500216	248	TRUE
19823-75	SIRT1	7867-154	ST6GALNAC1	0.98500973	0.9990006	1.0	1.0	0.9840253	0.98500973	248	TRUE
19823-75	SIRT1	13734-22	IFNL1	0.9851156	0.99741584	0.99999994	0.99999684	0.9825699	0.9851125	248	TRUE
19823-75	SIRT1	22387-26	PITX3	0.9851326	0.9971565	0.99999905	0.9999817	0.98233134	0.9851146	248	TRUE
19823-75	SIRT1	19765-17	CLEC4G	0.9853828	0.80098844	0.9999728	0.9998986	0.78928024	0.9852829	248	TRUE
19823-75	SIRT1	4487-1	FGF7	0.98603165	0.9982995	1.0	0.9999979	0.9843549	0.98602957	248	TRUE
19823-75	SIRT1	22503-24	MKX	0.9863099	0.9974049	0.9999773	0.999908	0.9837503	0.9862191	248	TRUE
19823-75	SIRT1	22531-44	PITX2	0.9868502	0.99842733	1.0	0.9999994	0.9852982	0.9868496	248	TRUE
19823-75	SIRT1	10928-7	IL36A	0.9869927	0.9988843	1.0	1.0	0.9858915	0.9869927	248	TRUE
19823-75	SIRT1	20437-9	DNALI1	0.987064	0.99807274	1.0	0.9999998	0.98516166	0.9870638	248	TRUE
19823-75	SIRT1	7824-88	MSRB3	0.98717344	0.9985605	1.0	0.9999995	0.9857524	0.98717296	248	TRUE
19823-75	SIRT1	3889-64	LMNB1	0.9876994	0.9971621	1.0	0.99999785	0.9848964	0.98769724	248	TRUE
19823-75	SIRT1	7983-1,24895-25	FCHSD1,PCDHGC5	0.98495865	0.9980233	0.99999624	0.99996567	0.98301166	0.98492485	248	TRUE
19823-75	SIRT1	9514-46	EFCAB14	0.9849468	0.9979145	0.99999756	0.9999736	0.9828927	0.9849208	248	TRUE
19823-75	SIRT1	22518-54	NSL1	0.9849116	0.99964875	1.0	1.0	0.9845657	0.9849116	248	TRUE
19823-75	SIRT1	16807-35	TNNT3	0.9845177	0.99956626	1.0	1.0	0.9840907	0.9845177	248	TRUE
19823-75	SIRT1	13541-1	MYCT1	0.9892445	0.9982556	1.0	0.9999996	0.9875189	0.9892441	248	TRUE
19823-75	SIRT1	13078-3	CETN2	0.9842712	0.99995124	1.0	1.0	0.98422325	0.9842712	248	TRUE
19823-75	SIRT1	3736-60	BMP6	0.98442835	0.99783957	0.99993587	0.9998548	0.98230153	0.9842854	248	TRUE
19823-75	SIRT1	10069-2	PIN1	0.9849815	0.41418076	0.9991413	0.999307	0.40796039	0.9842989	248	TRUE
19823-75	SIRT1	5410-53	CDH15	0.98434186	0.9993595	1.0	0.99999994	0.98371136	0.9843418	248	TRUE
19823-75	SIRT1	18156-7	ATG3	0.9844036	0.99834627	0.99999994	0.9999967	0.9827757	0.9844004	248	TRUE
19823-75	SIRT1	11285-8	CD34	0.98441637	0.999416	1.0	1.0	0.9838415	0.98441637	248	TRUE
19823-75	SIRT1	3627-71	MMEL1	0.98454297	0.9979092	0.9999633	0.99988854	0.98248446	0.98443323	248	TRUE
19823-75	SIRT1	8347-222	DEFB129	0.9844445	0.99889785	1.0	0.99999994	0.9833595	0.98444444	248	TRUE
19823-75	SIRT1	23287-109	NDUFB6	0.9844773	0.999276	1.0	0.99999994	0.9837645	0.9844772	248	TRUE
19823-75	SIRT1	4359-87	DYRK3	0.984482	0.99921966	1.0	0.9999995	0.98371375	0.9844815	248	TRUE
19823-75	SIRT1	8918-64	PTK2B	0.9844992	0.9996282	1.0	1.0	0.9841332	0.9844992	248	FALSE
19823-75	SIRT1	6086-15	CHRDL2	0.9848754	0.94740915	0.9995952	0.999623	0.93307996	0.9845041	248	TRUE
19823-75	SIRT1	3592-4	CAMK1	0.98451036	0.9991992	1.0	0.9999994	0.983722	0.98450977	248	TRUE
19823-75	SIRT1	21975-22	ICA1	0.9845242	0.99954474	1.0	1.0	0.98407596	0.9845242	248	FALSE
19823-75	SIRT1	13961-18	KIF3A	0.98488945	0.9997636	1.0	1.0	0.98465663	0.98488945	248	TRUE
19823-75	SIRT1	6439-59,21208-163	C14orf93,CEBPE	0.9845445	0.9994038	1.0	1.0	0.9839575	0.9845445	248	TRUE
19823-75	SIRT1	8885-6	CACNA2D3	0.98473	0.99791074	0.9999772	0.9999085	0.98267263	0.9846399	248	TRUE
19823-75	SIRT1	15667-39	BMP4	0.98471904	0.9981834	0.9999916	0.9999404	0.98293024	0.9846603	248	TRUE
19823-75	SIRT1	3888-8	ING1	0.9846675	0.9986391	1.0	0.9999996	0.98332745	0.98466706	248	TRUE
19823-75	SIRT1	22499-15	MED28	0.98470867	0.9996513	1.0	1.0	0.9843653	0.98470867	248	TRUE
19823-75	SIRT1	11593-21	CXCL9	0.9847313	0.9987327	0.9999998	0.9999914	0.9834834	0.98472285	248	TRUE
19823-75	SIRT1	5870-23	BAD	0.9847889	0.9981962	0.999992	0.9999428	0.9830125	0.98473257	248	TRUE
19823-75	SIRT1	5262-57	BCAR3	0.9847988	0.9981915	0.99999183	0.9999415	0.98301774	0.9847412	248	TRUE
19823-75	SIRT1	5980-55	BOLA3	0.98478186	0.99901587	1.0	0.99999875	0.9838127	0.9847806	248	TRUE
19823-75	SIRT1	13687-5	CCL1	0.98479486	0.99931437	1.0	0.99999994	0.98411965	0.9847948	248	TRUE
19823-75	SIRT1	12934-1	HERC5	0.9847977	0.99944794	1.0	1.0	0.98425406	0.9847977	248	TRUE
19823-75	SIRT1	25068-131	GLUD2	0.98481625	0.99967974	1.0	1.0	0.9845009	0.98481625	248	TRUE
19823-75	SIRT1	21379-30	ETNK2	0.9848423	0.99846876	0.99999857	0.9999791	0.98333424	0.9848217	248	TRUE
19823-75	SIRT1	12653-13	CSNK1G2	0.9848423	0.9986371	0.99999994	0.9999959	0.98350006	0.98483825	248	TRUE
19823-75	SIRT1	8369-102	DAG1	0.9892411	0.99860525	1.0	1.0	0.9878614	0.9892411	248	TRUE
19823-75	SIRT1	21349-2	STYX	0.9841944	0.9991438	1.0	1.0	0.9833517	0.9841944	248	TRUE
19823-75	SIRT1	8932-1	ENTPD6	0.9892584	0.9984528	1.0	0.99999994	0.9877278	0.98925835	248	TRUE
19823-75	SIRT1	13409-9	NSG2	0.98328316	0.9979038	0.99972403	0.99969834	0.98122203	0.98298657	248	TRUE
19823-75	SIRT1	20953-34	MMACHC	0.9822652	0.99984264	1.0	1.0	0.9821106	0.9822652	248	TRUE
19823-75	SIRT1	8872-1	SEC61G	0.9892989	0.998187	1.0	0.99999994	0.98750526	0.9892988	248	TRUE
19823-75	SIRT1	7809-22	SPATA9	0.98243195	0.9984159	0.9999508	0.99987453	0.9808757	0.9823087	248	TRUE
19823-75	SIRT1	10627-87	APLP2	0.98342806	0.9969995	0.998716	0.9988897	0.9804773	0.98233616	248	TRUE
19823-75	SIRT1	13122-19	FLRT2	0.98255485	0.99909323	0.9999995	0.99998575	0.9816639	0.98254085	248	TRUE
19823-75	SIRT1	21864-20	MAK16	0.98259586	1.0	1.0	1.0	0.98259586	0.98259586	248	TRUE
19823-75	SIRT1	3635-76	OCIAD1	0.984066	0.46233243	0.99861395	0.9987272	0.45496562	0.9828135	248	TRUE
19823-75	SIRT1	16749-79	GDF10	0.98289436	0.99977505	1.0	1.0	0.9826733	0.98289436	248	TRUE
19823-75	SIRT1	23783-22	FAM110A	0.98292065	1.0	1.0	1.0	0.98292065	0.98292065	248	TRUE
19823-75	SIRT1	7076-17	ECEL1	0.9833081	0.99764735	0.99957776	0.9996163	0.9809947	0.9829308	248	TRUE
19823-75	SIRT1	24688-9	DMRTB1	0.9950032	0.28664434	1.0	0.99999994	0.28521204	0.99500316	248	TRUE
19823-75	SIRT1	12041-33,13083-18	VARS1,HSPA1L	0.98315513	0.9996316	1.0	0.9999999	0.9827929	0.983155	248	FALSE
19823-75	SIRT1	8699-43	CRIM1	0.99143416	0.35595953	0.9999972	0.99997085	0.35291043	0.99140525	248	TRUE
19823-75	SIRT1	22517-106	NSMCE2	0.9911105	0.9977555	1.0	1.0	0.988886	0.9911105	248	TRUE
19823-75	SIRT1	10854-15	GCNT4	0.99109334	0.9974909	1.0	0.99999994	0.9886066	0.9910933	248	TRUE
19823-75	SIRT1	20089-172	SULT1C4	0.99110657	0.39519495	0.9999979	0.9999751	0.3916803	0.9910819	248	TRUE
19823-75	SIRT1	24640-63	HEY1	0.9910953	0.26117897	0.9999352	0.99985105	0.25885326	0.99094766	248	TRUE
19823-75	SIRT1	18399-1	AKAP7	0.9907438	0.99790627	1.0	1.0	0.98866946	0.9907438	248	TRUE
19823-75	SIRT1	24665-48	REM1	0.98301727	0.99973196	1.0	0.9999999	0.98275375	0.98301715	248	TRUE
19823-75	SIRT1	13655-34	NCL	0.9833877	0.9972136	0.99967873	0.99966884	0.9806476	0.983062	248	TRUE
19823-75	SIRT1	4567-82	SH2D1A	0.98316526	0.9980414	0.99999636	0.9999668	0.9812396	0.9831326	248	TRUE
19823-75	SIRT1	8348-4	EPHB2	0.9831502	0.9988656	0.99999964	0.9999885	0.9820349	0.98313886	248	TRUE
19823-75	SIRT1	20225-119	STAT5A	0.98218906	1.0	1.0	1.0	0.98218906	0.98218906	248	TRUE
19823-75	SIRT1	17137-160	HBB	0.9821774	1.0	1.0	1.0	0.9821774	0.9821774	248	TRUE
19823-75	SIRT1	6994-19	C3orf18	0.98214227	0.99998546	1.0	1.0	0.98212796	0.98214227	248	FALSE
19823-75	SIRT1	18302-204	ZWILCH	0.9818057	0.9999137	1.0	1.0	0.9817209	0.9818057	248	TRUE
19823-75	SIRT1	21360-27	SPECC1	0.9800323	1.0	1.0	1.0	0.9800323	0.9800323	248	TRUE
19823-75	SIRT1	7008-13	EVA1C	0.9802284	0.99854064	0.99994683	0.99986964	0.9787979	0.98010063	248	TRUE
19823-75	SIRT1	17817-22	DDIT4	0.9801494	0.99993575	1.0	1.0	0.9800864	0.9801494	248	TRUE
19823-75	SIRT1	23369-17	PHYH	0.98023427	0.9992247	1.0	0.9999972	0.9794743	0.9802315	248	TRUE
19823-75	SIRT1	25215-1	TIMM10	0.9802518	0.9987636	0.9999989	0.9999816	0.97903985	0.9802337	248	TRUE
19823-75	SIRT1	5692-79	TNF	0.98047423	0.99913347	0.99999994	0.99999404	0.9796246	0.9804684	248	TRUE
19823-75	SIRT1	24441-7	NCBP1	0.98061466	1.0	1.0	1.0	0.98061466	0.98061466	248	TRUE
19823-75	SIRT1	9508-104	COLQ	0.9806908	0.99886185	1.0	0.99999994	0.9795746	0.9806907	248	TRUE
19823-75	SIRT1	11315-148	PPM1D	0.9809717	0.9994525	1.0	0.9999995	0.9804346	0.9809712	248	TRUE
19823-75	SIRT1	7880-9	PSMA1	0.98103607	0.99994314	1.0	1.0	0.9809803	0.98103607	248	TRUE
19823-75	SIRT1	13960-15	AGAP3	0.9810566	0.9993303	1.0	0.9999996	0.98039955	0.98105615	248	TRUE
19823-75	SIRT1	25055-56	OSBP	0.98136675	0.9985399	0.9999455	0.999868	0.97993386	0.9812372	248	TRUE
19823-75	SIRT1	19491-11	HSD17B8	0.9813551	0.9988653	0.99999994	0.99999547	0.98024154	0.9813506	248	TRUE
19823-75	SIRT1	17737-7	IVD	0.981396	0.9999163	1.0	1.0	0.9813139	0.981396	248	TRUE
19823-75	SIRT1	11286-78	SELENOS	0.9814136	0.99970955	1.0	0.99999994	0.9811286	0.98141354	248	TRUE
19823-75	SIRT1	11152-46	KLK13	0.98164475	0.9983008	0.9998886	0.9998132	0.9799767	0.9814614	248	TRUE
19823-75	SIRT1	7745-3	CISD1	0.9815131	0.99943423	0.99999994	0.9999961	0.98095775	0.98150927	248	TRUE
19823-75	SIRT1	5383-14	TNFRSF13C	0.9815306	0.9999036	1.0	1.0	0.981436	0.9815306	248	TRUE
19823-75	SIRT1	11396-39	DNAI1	0.9817238	0.9995991	1.0	0.9999999	0.9813302	0.98172367	248	TRUE
19823-75	SIRT1	19788-6	MAT2A	0.9817238	1.0	1.0	1.0	0.9817238	0.9817238	248	TRUE
19823-75	SIRT1	6232-54	CD86	0.9818964	0.99845004	0.9999305	0.9998525	0.9803745	0.98175156	248	TRUE
19823-75	SIRT1	14135-3	RXFP1	0.98316556	0.9990277	0.99999964	0.99998873	0.9822097	0.9831545	248	TRUE
19823-75	SIRT1	12827-37	RGS3	0.98227686	0.9997912	1.0	0.99999994	0.98207176	0.9822768	248	TRUE
19823-75	SIRT1	22465-43	HES1	0.983157	0.99993104	1.0	1.0	0.98308915	0.983157	248	TRUE
19823-75	SIRT1	19819-7	RGS21	0.9833366	1.0	1.0	1.0	0.9833366	0.9833366	248	TRUE
19823-75	SIRT1	7939-1	SLC66A1L	0.9832813	0.9997052	1.0	0.99999994	0.98299146	0.98328125	248	TRUE
19823-75	SIRT1	3866-7	SBDS	0.9832833	0.9993289	1.0	0.99999964	0.9826234	0.9832829	248	TRUE
19823-75	SIRT1	6919-3	HBZ	0.98328435	0.99996114	1.0	1.0	0.98324615	0.98328435	248	TRUE
19823-75	SIRT1	10452-24	SYT3	0.9832898	0.9999224	1.0	1.0	0.9832135	0.9832898	248	TRUE
19823-75	SIRT1	6421-52	IFNA16	0.9833008	0.99966705	1.0	0.99999994	0.9829734	0.98330075	248	TRUE
19823-75	SIRT1	18297-8	MRAS	0.9833313	0.99886334	0.9999968	0.99996924	0.9822136	0.9833011	248	TRUE
19823-75	SIRT1	11202-70	TBX5	0.9833173	0.9990444	0.9999997	0.9999892	0.98237765	0.9833067	248	TRUE
19823-75	SIRT1	3634-5	OPCML	0.983309	1.0	1.0	1.0	0.983309	0.983309	248	TRUE
19823-75	SIRT1	19316-2	HSCB	0.98330986	0.99969906	1.0	1.0	0.9830139	0.98330986	248	TRUE
19823-75	SIRT1	2211-9	TIMP1	0.98337334	0.9986028	0.9999937	0.99995226	0.9819994	0.9833264	248	TRUE
19823-75	SIRT1	15637-38	SORCS3	0.9833457	0.9994862	1.0	0.9999992	0.9828405	0.9833449	248	TRUE
19823-75	SIRT1	17792-158	ALDH5A1	0.9832955	0.99886864	0.9999981	0.9999768	0.98218304	0.9832727	248	TRUE
19823-75	SIRT1	3341-33	ABL1	0.9833628	0.99814254	0.99999994	0.9999939	0.9815362	0.98335683	248	TRUE
19823-75	SIRT1	20165-4	DPYS	0.98336834	0.9991553	0.99999976	0.9999905	0.9825377	0.98335904	248	TRUE
19823-75	SIRT1	21217-20	PHB2	0.9833652	0.99968	1.0	0.99999994	0.98305047	0.9833651	248	TRUE
19823-75	SIRT1	25218-10	SPCS1	0.9833782	0.9993527	1.0	0.999997	0.98274165	0.98337525	248	TRUE
19823-75	SIRT1	7002-1	MXRA8	0.98994493	0.99734324	1.0	0.9999986	0.9873149	0.98994356	248	TRUE
19823-75	SIRT1	21883-17	BMP5	0.98988074	0.46224236	0.99998903	0.99993175	0.4575648	0.9898132	248	TRUE
19823-75	SIRT1	6238-55	PSG8	0.98973686	0.99758005	1.0	0.99999994	0.98734176	0.9897368	248	TRUE
19823-75	SIRT1	5726-49	SPAG11A	0.98932	0.99813765	1.0	1.0	0.98747754	0.98932	248	TRUE
19823-75	SIRT1	9345-436	WFDC13	0.9834524	0.9978184	0.99973434	0.9997036	0.9813069	0.98316085	248	TRUE
19823-75	SIRT1	23007-8	JUP	0.9893095	0.998279	1.0	1.0	0.9876069	0.9893095	248	TRUE
19823-75	SIRT1	11556-19	ARFGAP1	0.9832795	0.99968976	1.0	0.99999994	0.98297447	0.98327947	248	TRUE
19823-75	SIRT1	10085-25	STAR	0.98931915	0.9974454	0.9999999	0.9999921	0.98679185	0.9893113	248	TRUE
19823-75	SIRT1	23645-49	HACL1	0.98326665	1.0	1.0	1.0	0.98326665	0.98326665	248	TRUE
19823-75	SIRT1	13733-5	IL12B	0.98329914	0.9984337	0.9999709	0.99989635	0.981759	0.9831972	248	TRUE
19823-75	SIRT1	15439-21	RND3	0.9833007	0.9987204	0.99999607	0.9999653	0.9820425	0.9832666	248	TRUE
19823-75	SIRT1	24407-31	KIF3C	0.9831638	1.0	1.0	1.0	0.9831638	0.9831638	248	TRUE
19823-75	SIRT1	25244-9	HECTD3	0.98316586	0.99976206	1.0	0.99999994	0.9829319	0.9831658	248	TRUE
19823-75	SIRT1	6263-77	PLTP	0.9831689	1.0	1.0	1.0	0.9831689	0.9831689	248	FALSE
19823-75	SIRT1	23567-37	GNAQ	0.98317224	1.0	1.0	1.0	0.98317224	0.98317224	248	TRUE
19823-75	SIRT1	14029-42	COPS2	0.9831742	1.0	1.0	1.0	0.9831742	0.9831742	248	TRUE
19823-75	SIRT1	7751-121	SFRP2	0.9831754	1.0	1.0	1.0	0.9831754	0.9831754	248	TRUE
19823-75	SIRT1	23537-4	SP6	0.9831872	0.99853724	0.9999997	0.99998975	0.98174906	0.9831771	248	TRUE
19823-75	SIRT1	22548-18	RGS13	0.9831946	0.9986119	1.0	1.0	0.9818298	0.9831946	248	TRUE
19823-75	SIRT1	12708-91	L3MBTL2	0.9831955	0.99936765	1.0	0.9999995	0.98257375	0.983195	248	TRUE
19823-75	SIRT1	13464-8	NRAC	0.98337805	0.9985658	1.0	0.9999992	0.9819677	0.9833773	248	TRUE
19823-75	SIRT1	17747-45	TRAF1	0.9832041	1.0	1.0	1.0	0.9832041	0.9832041	248	TRUE
19823-75	SIRT1	17692-2	BTN3A3	0.9832156	0.9986854	1.0	0.99999917	0.98192304	0.98321474	248	TRUE
19823-75	SIRT1	12632-14	NAT1	0.98321724	1.0	1.0	1.0	0.98321724	0.98321724	248	TRUE
19823-75	SIRT1	5384-67	BRF1	0.9832189	0.9995834	1.0	1.0	0.9828093	0.9832189	248	TRUE
19823-75	SIRT1	9199-6	UBE2G2	0.9832315	0.9996532	1.0	0.99999976	0.98289055	0.98323125	248	TRUE
19823-75	SIRT1	15389-1	FXN	0.98324734	0.99851835	0.99999934	0.9999837	0.9817905	0.98323137	248	TRUE
19823-75	SIRT1	19743-12	VSTM1	0.98323524	0.99983495	1.0	1.0	0.98307294	0.98323524	248	TRUE
19823-75	SIRT1	6406-3	NMES1	0.9832516	0.99909645	0.99999934	0.9999836	0.98236316	0.9832355	248	TRUE
19823-75	SIRT1	4203-50	CFL1	0.98323643	0.99961424	1.0	0.99999994	0.9828571	0.9832364	248	TRUE
19823-75	SIRT1	13021-12	EMID1	0.98326606	0.9996928	1.0	1.0	0.982964	0.98326606	248	FALSE
19823-75	SIRT1	8702-42	OSCAR	0.9832121	0.9989096	0.99999994	0.9999932	0.98214	0.98320544	248	TRUE
20083-1	RAB6A	9910-9	MTAP	0.98453724	0.46063542	1.0	1.0	0.45351273	0.98453724	236	TRUE
20083-1	RAB6A	10364-6	SMAD2	0.9847782	0.42966145	1.0	1.0	0.42312124	0.9847782	236	TRUE
20083-1	RAB6A	8391-12	DEFB115	0.9846176	0.40588874	0.9999893	0.9999146	0.39964518	0.9845335	236	TRUE
20083-1	RAB6A	21181-10	LRP2BP	0.9847231	0.45159382	1.0	1.0	0.44469485	0.9847231	236	TRUE
20083-1	RAB6A	12355-223	MRRF	0.9847453	0.40920424	0.9999998	0.999989	0.40296197	0.9847345	236	TRUE
20083-1	RAB6A	21786-25	CDKL2	0.98474497	0.43771058	1.0	0.99999994	0.43103328	0.9847449	236	TRUE
20083-1	RAB6A	10781-19	CLEC4G	0.9847545	0.44234198	1.0	1.0	0.43559825	0.9847545	236	TRUE
20083-1	RAB6A	12475-48	CLIC5	0.9848057	0.40721732	0.999996	0.9999489	0.40102994	0.9847554	236	TRUE
20083-1	RAB6A	11226-16	UBE3A	0.9847559	0.423621	1.0	0.9999997	0.41716325	0.9847556	236	TRUE
20083-1	RAB6A	19563-3	SEZ6L	0.98492295	0.4057806	0.999963	0.99984473	0.39966264	0.98477	236	TRUE
20083-1	RAB6A	7881-244	PARP16	0.9847716	0.45435524	1.0	1.0	0.44743615	0.9847716	236	TRUE
20083-1	RAB6A	25053-1	DYNC1LI2	0.98479396	0.4236403	1.0	0.9999999	0.41719842	0.98479384	236	TRUE
20083-1	RAB6A	12775-6	HMGB3	0.9847914	0.40916407	0.9999998	0.9999884	0.40294126	0.98477995	236	TRUE
20083-1	RAB6A	8859-51	CA11	0.9848749	0.40586257	0.99998784	0.9999069	0.39972386	0.98478323	236	TRUE
20083-1	RAB6A	24909-40	PLCD1	0.98475784	0.40588862	0.9999968	0.9999547	0.399702	0.98471326	236	TRUE
20083-1	RAB6A	8985-13	SERAC1	0.98480195	0.42123342	1.0	0.9999983	0.4148315	0.9848002	236	TRUE
20083-1	RAB6A	21707-15	C1QL3	0.98492855	0.40582377	0.99998516	0.99989814	0.3997074	0.98482823	236	TRUE
20083-1	RAB6A	17774-38	SNRPD3	0.98484534	0.4236046	1.0	0.9999997	0.41718504	0.98484504	236	TRUE
20083-1	RAB6A	8918-64	PTK2B	0.98484504	0.4547115	1.0	1.0	0.44782037	0.98484504	236	FALSE
20083-1	RAB6A	5107-7	NOTCH1	0.9849001	0.4060201	0.9999953	0.9999445	0.39988926	0.98484546	236	TRUE
20083-1	RAB6A	17384-110	PFKM	0.98484576	0.4469602	1.0	1.0	0.44018686	0.98484576	236	TRUE
20083-1	RAB6A	10731-10	HS3ST5	0.9848471	0.42684722	1.0	0.99999994	0.42037925	0.98484707	236	TRUE
20083-1	RAB6A	15404-3	IFNA21	0.9851555	0.4047956	0.9998341	0.99969435	0.3987866	0.9848544	236	TRUE
20083-1	RAB6A	18322-15	JMJD6	0.9847164	0.4434834	1.0	1.0	0.4367054	0.9847164	236	TRUE
20083-1	RAB6A	23274-27	EFCAB1	0.98467803	0.45612508	1.0	1.0	0.44913635	0.98467803	236	TRUE
20083-1	RAB6A	2658-27	NTRK3	0.98473334	0.40869683	0.99999833	0.9999663	0.4024574	0.9847002	236	TRUE
20083-1	RAB6A	9122-8	OTOF	0.9847541	0.4050941	0.999931	0.9997974	0.39891806	0.9845546	236	TRUE
20083-1	RAB6A	14029-42	COPS2	0.9846359	0.45298398	1.0	1.0	0.44602427	0.9846359	236	TRUE
20083-1	RAB6A	9952-57	TFAM	0.984603	0.42365134	1.0	0.9999994	0.41712838	0.9846024	236	TRUE
20083-1	RAB6A	25307-8	WDR18	0.98459935	0.45124626	1.0	1.0	0.44429678	0.98459935	236	TRUE
20083-1	RAB6A	21147-9	FN3K	0.9846253	0.40918374	0.99999857	0.999968	0.40289265	0.98459375	236	TRUE
20083-1	RAB6A	14689-3	SEC13	0.98458767	0.4589185	1.0	1.0	0.4518455	0.98458767	236	TRUE
20083-1	RAB6A	10425-3	B4GALT5	0.98458314	0.4158851	0.9999999	0.99999166	0.40947345	0.9845749	236	TRUE
20083-1	RAB6A	23212-8	EURL	0.9846681	0.405868	0.99998426	0.9998968	0.39964527	0.9845665	236	TRUE
20083-1	RAB6A	24424-25	TBC1D25	0.9845676	0.42026973	0.99999994	0.99999475	0.41378394	0.9845624	236	TRUE
20083-1	RAB6A	22808-59	THRB	0.9848604	0.42360485	1.0	1.0	0.41719165	0.9848604	236	TRUE
20083-1	RAB6A	19177-7	MOB1B	0.984555	0.4985265	1.0	1.0	0.4908268	0.984555	236	TRUE
20083-1	RAB6A	13133-73	LTBP4	0.9845658	0.40924376	0.99999964	0.99998486	0.4029274	0.9845509	236	TRUE
20083-1	RAB6A	22839-23	ZNF263	0.98469496	0.45158064	1.0	1.0	0.4446692	0.98469496	236	TRUE
20083-1	RAB6A	3201-49	KLK5	0.98466176	0.40586567	0.9999805	0.9998871	0.3996404	0.9845506	236	TRUE
20083-1	RAB6A	24674-22	EGLN2	0.98455065	0.4165123	1.0	0.99999696	0.41007748	0.9845477	236	TRUE
20083-1	RAB6A	9360-33	EDIL3	0.98466533	0.40759963	0.9999989	0.9999712	0.40134922	0.98463696	236	TRUE
20083-1	RAB6A	23680-1	ZC3H12A	0.98472506	0.40585244	0.9999887	0.9999114	0.39965308	0.98463786	236	TRUE
20083-1	RAB6A	8932-1	ENTPD6	0.98463875	0.44521523	1.0	0.9999999	0.43837616	0.98463863	236	TRUE
20083-1	RAB6A	23567-37	GNAQ	0.9846536	0.4555877	1.0	1.0	0.44859606	0.9846536	236	TRUE
20083-1	RAB6A	24702-31	CCDC149	0.9846792	0.40922415	0.9999996	0.9999835	0.40295452	0.98466295	236	TRUE
20083-1	RAB6A	11164-7	TENM2	0.9846664	0.42359227	1.0	0.99999964	0.4170971	0.98466605	236	TRUE
20083-1	RAB6A	9045-3	SLC27A2	0.98478	0.40577936	0.9999798	0.99988484	0.3996034	0.9846666	236	TRUE
20083-1	RAB6A	22155-44	GEMIN7	0.98468745	0.43820262	1.0	0.9999999	0.43149263	0.9846873	236	TRUE
20083-1	RAB6A	21217-20	PHB2	0.98486966	0.4091717	0.9999998	0.9999904	0.4029808	0.9848602	236	TRUE
20083-1	RAB6A	22057-9	ALDH1B1	0.9854695	0.44456577	1.0	1.0	0.43810603	0.9854695	236	TRUE
20083-1	RAB6A	22023-3	AADAT	0.9848633	0.4525138	1.0	1.0	0.44566423	0.9848633	236	TRUE
20083-1	RAB6A	24462-4	CNGB1	0.9864919	0.39105552	0.9998796	0.99973184	0.38577312	0.9862274	236	TRUE
20083-1	RAB6A	21379-30	ETNK2	0.9863771	0.4166333	1.0	0.9999999	0.41095757	0.986377	236	TRUE
20083-1	RAB6A	17728-61	CHMP2A	0.98639035	0.41316813	1.0	1.0	0.40754506	0.98639035	236	TRUE
20083-1	RAB6A	12632-14	NAT1	0.9864023	0.41498333	1.0	0.99999994	0.4093405	0.9864022	236	TRUE
20083-1	RAB6A	9536-16	EDDM3A	0.9866231	0.404778	0.9999564	0.99983615	0.39936334	0.98646146	236	TRUE
20083-1	RAB6A	8280-238	VTN	0.9864805	0.4277197	1.0	1.0	0.42193714	0.9864805	236	FALSE
20083-1	RAB6A	22526-81	PDHB	0.9865052	0.42360687	1.0	1.0	0.4178904	0.9865052	236	TRUE
20083-1	RAB6A	12658-72	PANK3	0.9865348	0.44261092	1.0	1.0	0.43665105	0.9865348	236	TRUE
20083-1	RAB6A	6276-16	FURIN	0.9874741	0.255965	0.9990773	0.99916875	0.2527588	0.98665327	236	TRUE
20083-1	RAB6A	8297-8	DNAJC10	0.98672867	0.4065494	0.99999994	0.9999947	0.40115395	0.9867234	236	TRUE
20083-1	RAB6A	16070-7	WIF1	0.9869173	0.40527076	0.9999801	0.9998846	0.3999687	0.9868034	236	TRUE
20083-1	RAB6A	8970-9	RIPK2	0.98728085	0.38357157	0.9996439	0.99953634	0.37869287	0.9868231	236	TRUE
20083-1	RAB6A	7695-106	SQSTM1	0.9868351	0.40915835	1.0	0.9999986	0.40377182	0.98683375	236	TRUE
20083-1	RAB6A	24723-58	EIF2S2	0.986889	0.40575606	0.9999998	0.9999892	0.4004362	0.98687834	236	TRUE
20083-1	RAB6A	9276-7	CPA2	0.9868908	0.4092191	1.0	0.99999976	0.40385455	0.98689055	236	TRUE
20083-1	RAB6A	3896-5	PGAM1	0.9872743	0.40217674	0.999806	0.99965966	0.39705876	0.9869383	236	TRUE
20083-1	RAB6A	21249-115	DFFA	0.9871554	0.4047438	0.99992406	0.9997888	0.399545	0.98694694	236	TRUE
20083-1	RAB6A	7766-25	ZP4	0.98699504	0.4236331	1.0	1.0	0.41812378	0.98699504	236	TRUE
20083-1	RAB6A	9204-33	POMC	0.9872248	0.40542454	0.999975	0.9998704	0.40024516	0.9870969	236	TRUE
20083-1	RAB6A	7625-27	YWHAQ	0.9871585	0.41896802	1.0	1.0	0.41358784	0.9871585	236	TRUE
20083-1	RAB6A	4498-62	NCAM1	0.9874427	0.38985634	0.99989456	0.9997512	0.38496077	0.987197	236	TRUE
20083-1	RAB6A	7785-1	EFNB3	0.98722005	0.40770704	1.0	0.99999815	0.40249655	0.9872182	236	TRUE
20083-1	RAB6A	13103-125	CSH1|CSH2	0.98721904	0.41783166	1.0	1.0	0.41249138	0.98721904	236	FALSE
20083-1	RAB6A	20167-6	RAB8B	0.9872226	0.42356777	1.0	1.0	0.41815567	0.9872226	236	TRUE
20083-1	RAB6A	6079-59	PXYLP1	0.9863577	0.4085347	0.99999994	0.9999939	0.40296134	0.98635167	236	TRUE
20083-1	RAB6A	8263-64	TYMSOS	0.98617524	0.4091919	1.0	0.99999833	0.40353492	0.98617357	236	TRUE
20083-1	RAB6A	9296-15	PTPRD	0.98489815	0.40694946	0.9999981	0.99996465	0.40080377	0.98486334	236	TRUE
20083-1	RAB6A	19788-6	MAT2A	0.9860759	0.42966145	1.0	1.0	0.4236788	0.9860759	236	TRUE
20083-1	RAB6A	14066-49	MAGI2	0.98492277	0.40614086	0.999996	0.9999491	0.40001738	0.98487264	236	TRUE
20083-1	RAB6A	6478-2	IGLON5	0.98491675	0.40689516	0.9999975	0.9999599	0.40075785	0.9848772	236	TRUE
20083-1	RAB6A	10451-11	NUCB1	0.98488516	0.40983868	0.99999994	0.9999952	0.40364403	0.9848804	236	TRUE
20083-1	RAB6A	19265-9	TCP1	0.98488945	0.42115223	1.0	0.9999994	0.4147884	0.98488885	236	TRUE
20083-1	RAB6A	10064-12	RBBP9	0.984893	0.43849778	1.0	1.0	0.4318734	0.984893	236	TRUE
20083-1	RAB6A	5581-28	FGL1	0.98509634	0.4057536	0.9999998	0.99998903	0.3997064	0.98508555	236	TRUE
20083-1	RAB6A	9016-12	NR1H2	0.9850928	0.42361772	1.0	1.0	0.4173028	0.9850928	236	TRUE
20083-1	RAB6A	19819-7	RGS21	0.9850972	0.42362803	1.0	1.0	0.4173148	0.9850972	236	TRUE
20083-1	RAB6A	23000-22	NLGN1	0.9854015	0.40554214	0.99988997	0.99974865	0.39962184	0.98515385	236	TRUE
20083-1	RAB6A	12730-3	NDC80	0.98518205	0.43696278	1.0	1.0	0.4304879	0.98518205	236	TRUE
20083-1	RAB6A	5457-5	COLEC12	0.98536485	0.40575343	0.99997544	0.9998725	0.39981517	0.9852392	236	TRUE
20083-1	RAB6A	21651-9	TXNL4A	0.98610413	0.38357747	0.99904776	0.99918497	0.37824732	0.9853004	236	TRUE
20083-1	RAB6A	17505-125	NAALADL1	0.9854638	0.44739974	1.0	1.0	0.44089624	0.9854638	236	TRUE
20083-1	RAB6A	24641-10	CLDN1	0.98453075	0.4235751	1.0	0.9999967	0.4170227	0.9845275	236	TRUE
20083-1	RAB6A	23037-37	UBE2D3	0.9855927	0.42846102	1.0	1.0	0.42228806	0.9855927	236	TRUE
20083-1	RAB6A	4880-21	GDF2	0.98581266	0.40530628	0.99992776	0.99979293	0.39955607	0.9856085	236	TRUE
20083-1	RAB6A	21234-7	ASB13	0.9857062	0.4057961	0.9999965	0.99995244	0.39999574	0.9856593	236	TRUE
20083-1	RAB6A	25921-3	INHA	0.98567045	0.41953474	1.0	0.9999998	0.413523	0.98567027	236	TRUE
20083-1	RAB6A	9584-105	MRM3	0.9857221	0.4235956	1.0	1.0	0.41754755	0.9857221	236	TRUE
20083-1	RAB6A	4984-83	ESD	0.9858233	0.4219551	1.0	0.9999999	0.41597316	0.98582315	236	TRUE
20083-1	RAB6A	6027-31	RLN3	0.9858838	0.4092403	1.0	0.99999964	0.40346336	0.9858834	236	TRUE
20083-1	RAB6A	23318-60	PCTP	0.98591864	0.45360756	1.0	1.0	0.44722015	0.98591864	236	TRUE
20083-1	RAB6A	24907-3	PMPCA	0.98606926	0.42360514	1.0	1.0	0.41770402	0.98606926	236	TRUE
20083-1	RAB6A	9199-6	UBE2G2	0.9845671	0.40916008	0.9999978	0.99996233	0.40284556	0.98453003	236	TRUE
20083-1	RAB6A	22536-1	PPP1R42	0.9846664	0.40572894	0.9998435	0.9997035	0.39950764	0.98437446	236	TRUE
20083-1	RAB6A	25904-17	DOCK2	0.98452663	0.4575048	1.0	1.0	0.45042568	0.98452663	236	TRUE
20083-1	RAB6A	16292-288	GIP	0.98044693	0.44836402	1.0	0.9999991	0.43959713	0.98044604	236	TRUE
20083-1	RAB6A	13013-41	PRKN	0.98058796	0.43127525	1.0	0.99999875	0.42290333	0.9805867	236	TRUE
20083-1	RAB6A	8900-28	NEO1	0.9808099	0.40605277	0.9999438	0.9998189	0.3982606	0.9806323	236	TRUE
20083-1	RAB6A	21975-22	ICA1	0.9806745	0.4143104	0.9999991	0.9999754	0.40630364	0.98065037	236	TRUE
20083-1	RAB6A	13977-28	BARD1	0.9806858	0.40578443	0.99999917	0.9999762	0.397947	0.98066247	236	TRUE
20083-1	RAB6A	8352-26	SIGLEC12	0.9806895	0.4696586	1.0	1.0	0.4605893	0.9806895	236	TRUE
20083-1	RAB6A	23631-1	GALK2	0.98069143	0.44070852	1.0	0.9999997	0.43219906	0.98069113	236	TRUE
20083-1	RAB6A	24441-7	NCBP1	0.980746	0.4627685	1.0	1.0	0.45385835	0.980746	236	TRUE
20083-1	RAB6A	12507-16	ITPKC	0.9809039	0.4077446	0.99995744	0.99983954	0.39995825	0.9807465	236	TRUE
20083-1	RAB6A	11383-41	KRT7	0.9808193	0.4114104	0.9999967	0.9999549	0.40351924	0.98077506	236	TRUE
20083-1	RAB6A	23323-25	DUPD1	0.9808381	0.42199492	0.9999994	0.99998045	0.41390872	0.9808189	236	TRUE
20083-1	RAB6A	23342-4	ARRDC5	0.9808682	0.48706442	1.0	1.0	0.477746	0.9808682	236	TRUE
20083-1	RAB6A	7218-87	ATP1B2	0.98093593	0.40869457	0.999999	0.99997234	0.4009032	0.9809088	236	TRUE
20083-1	RAB6A	11157-35	HSPA1A	0.9809115	0.4532454	1.0	0.9999998	0.44459364	0.9809113	236	FALSE
20083-1	RAB6A	9526-3	CLPSL1	0.98207754	0.40470028	0.9982542	0.9988226	0.39744705	0.98092127	236	TRUE
20083-1	RAB6A	10569-28	MFAP2	0.9809942	0.44049203	1.0	0.9999994	0.43212014	0.9809936	236	TRUE
20083-1	RAB6A	11292-13	SCARA3	0.98107135	0.44820333	1.0	0.99999905	0.43971944	0.9810704	236	TRUE
20083-1	RAB6A	21909-10	ITGA5|ITGB1	0.9812086	0.409146	0.9999928	0.9999327	0.4014576	0.9811426	236	TRUE
20083-1	RAB6A	3623-84	LY86	0.9811729	0.48813713	1.0	1.0	0.47894692	0.9811729	236	TRUE
20083-1	RAB6A	24665-48	REM1	0.9812519	0.42363	0.99999994	0.99999434	0.41568774	0.98124635	236	TRUE
20083-1	RAB6A	21863-11	NUBP2	0.9815058	0.45074683	1.0	0.99999917	0.44241065	0.981505	236	TRUE
20083-1	RAB6A	7860-9	HERC4	0.9815942	0.42360818	0.99999994	0.99999475	0.41581133	0.9815891	236	TRUE
20083-1	RAB6A	23424-4	ANKRD63	0.98177284	0.42363793	1.0	0.9999965	0.4159162	0.9817694	236	TRUE
20083-1	RAB6A	14043-12	EEA1	0.9818086	0.42358577	1.0	0.9999954	0.41588014	0.9818041	236	TRUE
20083-1	RAB6A	3413-50	BCL2A1	0.9805372	0.50900054	1.0	1.0	0.49909395	0.9805372	236	TRUE
20083-1	RAB6A	14593-152	FAM210A	0.9803999	0.4601189	1.0	0.99999994	0.45110053	0.98039985	236	TRUE
20083-1	RAB6A	8653-132	DNAJC4	0.9821998	0.42842823	1.0	0.9999979	0.42080212	0.98219776	236	TRUE
20083-1	RAB6A	6285-71	MLEC	0.98039615	0.45266277	1.0	0.9999998	0.44378883	0.980396	236	TRUE
20083-1	RAB6A	8837-8	MFAP3L	0.98744416	0.40915227	1.0	1.0	0.40401503	0.98744416	236	TRUE
20083-1	RAB6A	13479-8	FAM171A2	0.9874471	0.40879512	1.0	1.0	0.40366355	0.9874471	236	TRUE
20083-1	RAB6A	18178-13	SARS1	0.98744905	0.4058259	1.0	0.99999976	0.4007324	0.9874488	236	TRUE
20083-1	RAB6A	8273-84	IL31RA	0.98745245	0.40577596	1.0	0.99999845	0.40068448	0.9874509	236	TRUE
20083-1	RAB6A	9830-109	VAV3	0.98746186	0.40582687	1.0	0.99999994	0.40073857	0.9874618	236	TRUE
20083-1	RAB6A	14663-44	RNF8	0.9874647	0.4071135	1.0	1.0	0.4020102	0.9874647	236	TRUE
20083-1	RAB6A	6919-3	HBZ	0.9874757	0.406085	1.0	1.0	0.40099907	0.9874757	236	TRUE
20083-1	RAB6A	12746-4	CYTH4	0.9896833	0.40559042	1.0	1.0	0.40140605	0.9896833	236	TRUE
20083-1	RAB6A	10557-6	TEX29	0.98989064	0.40575826	1.0	1.0	0.4016563	0.98989064	236	TRUE
20083-1	RAB6A	11320-29	CHFR	0.99147993	0.40566885	1.0	1.0	0.40221253	0.99147993	236	TRUE
20083-1	RAB6A	23696-256	TRMT6	0.99160385	0.3929599	0.9999999	0.9999925	0.38966054	0.9915964	236	TRUE
20083-1	RAB6A	23646-5	AIPL1	0.9916286	0.39991325	1.0	0.99999934	0.3965654	0.99162793	236	TRUE
20083-1	RAB6A	2992-59	IL17RA	0.99345917	0.14001626	0.99988335	0.9997247	0.13910043	0.99318564	236	TRUE
20083-1	RAB6A	15524-30	PGAM2	0.9987996	0.036893606	0.99994946	0.99981433	0.03684932	0.9986142	236	TRUE
20083-1	RAB6A	5115-31	RELT	0.9998895	0.012377322	0.99999994	0.99999386	0.012375954	0.99988335	236	TRUE
20083-1	RAB6A	20928-39	TCEAL7	0.9801611	0.40585113	0.9999572	0.9998393	0.39779946	0.98000354	236	TRUE
20083-1	RAB6A	10610-8	DEFB134	0.9800087	0.42361712	1.0	0.99999815	0.41514847	0.98000693	236	TRUE
20083-1	RAB6A	11315-148	PPM1D	0.98006517	0.4481902	1.0	0.99999875	0.43925563	0.9800639	236	TRUE
20083-1	RAB6A	12954-71	PPARA	0.9800821	0.4475342	1.0	0.9999987	0.43862027	0.9800808	236	TRUE
20083-1	RAB6A	5108-72	NOTCH3	0.9802137	0.40921283	0.9999957	0.99994737	0.401116	0.9801621	236	TRUE
20083-1	RAB6A	25117-17	PGM5	0.980383	0.40913898	0.9999724	0.9998658	0.40111288	0.9802514	236	TRUE
20083-1	RAB6A	24954-83	AP1B1	0.98060864	0.40588027	0.99986535	0.9997237	0.39800972	0.9803377	236	TRUE
20083-1	RAB6A	23246-67	BLOC1S1	0.98048455	0.40690506	0.9999859	0.99990034	0.3989641	0.98038685	236	TRUE
20083-1	RAB6A	4995-16	HPGD	0.98216593	0.4690519	1.0	1.0	0.4606868	0.98216593	236	TRUE
20083-1	RAB6A	10521-10	MXRA8	0.98302174	0.40523452	0.99902624	0.9991954	0.39835435	0.9822308	236	TRUE
20083-1	RAB6A	21290-66	HUS1	0.984516	0.47049642	1.0	1.0	0.46321127	0.984516	236	TRUE
20083-1	RAB6A	22948-13	BMP3	0.98412395	0.40588093	0.9999992	0.99997765	0.39943713	0.98410195	236	TRUE
20083-1	RAB6A	5250-53	IMPDH2	0.9841672	0.4521268	1.0	1.0	0.44496837	0.9841672	236	TRUE
20083-1	RAB6A	6359-50	POMGNT2	0.98458284	0.4057395	0.9997919	0.99965286	0.39948413	0.98424107	236	TRUE
20083-1	RAB6A	13690-26	BGN	0.98485285	0.40478796	0.9994878	0.9994326	0.39865658	0.98429406	236	TRUE
20083-1	RAB6A	6451-64	ASPN	0.9845609	0.40573823	0.9998828	0.99973994	0.399474	0.98430485	236	TRUE
20083-1	RAB6A	7957-2	SCG3	0.9846908	0.40567505	0.99976766	0.99963194	0.3994645	0.9843284	236	TRUE
20083-1	RAB6A	15491-20	CD248	0.9844976	0.4058177	0.99995273	0.9998324	0.39952654	0.9843326	236	TRUE
20083-1	RAB6A	25918-60	HLA-E	0.98433274	0.45307016	1.0	1.0	0.4459718	0.98433274	236	TRUE
20083-1	RAB6A	9728-4	CCNB1IP1	0.9847354	0.4050796	0.9997287	0.99959576	0.39889625	0.9843374	236	TRUE
20083-1	RAB6A	15670-15	C1QL2	0.9844543	0.4078619	0.99998635	0.99990094	0.40152138	0.98435676	236	TRUE
20083-1	RAB6A	25253-17	GNAS|GNAS	0.98723155	0.41396207	1.0	1.0	0.40867642	0.98723155	236	TRUE
20083-1	RAB6A	9956-7	ADAM15	0.98449236	0.4058935	0.9999799	0.9998858	0.39959905	0.98437995	236	TRUE
20083-1	RAB6A	22033-7	WAS	0.98460144	0.40575635	0.9999287	0.9997952	0.3995083	0.9843998	236	TRUE
20083-1	RAB6A	17166-4	FGF8	0.98454297	0.40630275	0.99997073	0.99986064	0.4000225	0.98440576	236	TRUE
20083-1	RAB6A	19586-89	RAB3C	0.98442864	0.4475178	1.0	1.0	0.44054934	0.98442864	236	TRUE
20083-1	RAB6A	17350-13	CHMP2B	0.98446304	0.4084602	0.99999946	0.9999813	0.40211397	0.9844446	236	TRUE
20083-1	RAB6A	9005-16	PLXNA1	0.9844875	0.40917313	0.9999994	0.9999805	0.40282583	0.9844683	236	TRUE
20083-1	RAB6A	16307-22	UNC5D	0.984533	0.4091347	0.9999934	0.9999353	0.4028066	0.98446935	236	TRUE
20083-1	RAB6A	13530-5	UTS2R	0.9846123	0.40475482	0.99997145	0.9998624	0.39852658	0.9844768	236	TRUE
20083-1	RAB6A	8528-74	ISLR2	0.98452675	0.4091537	0.9999961	0.99995	0.40282276	0.9844775	236	TRUE
20083-1	RAB6A	9964-10	MYZAP	0.9845296	0.40608156	0.9999969	0.9999561	0.39979932	0.98448634	236	TRUE
20083-1	RAB6A	22793-110	GTF2A2	0.98448753	0.4326135	1.0	0.99999934	0.42590258	0.9844869	236	TRUE
20083-1	RAB6A	14132-21	HHLA2	0.9844917	0.46199894	1.0	1.0	0.45483413	0.9844917	236	TRUE
20083-1	RAB6A	13501-10	SLC35G2	0.9845056	0.43668723	1.0	0.9999997	0.42992103	0.9845053	236	TRUE
20083-1	RAB6A	25280-2	LIMD1	0.9841352	0.4078881	0.9999997	0.99998516	0.40141705	0.9841206	236	TRUE
20083-1	RAB6A	14341-8	DIPK1C	0.9840788	0.4518435	1.0	1.0	0.4446496	0.9840788	236	TRUE
20083-1	RAB6A	25114-256	TBC1D24	0.98235404	0.46025687	1.0	1.0	0.4521352	0.98235404	236	TRUE
20083-1	RAB6A	12367-52	MACO1	0.9841879	0.4058296	0.9999763	0.999876	0.3994126	0.9840659	236	TRUE
20083-1	RAB6A	23520-60	MBLAC2	0.98239726	0.42354125	1.0	0.99999684	0.41608575	0.98239416	236	TRUE
20083-1	RAB6A	4712-28	APOD	0.98239917	0.45650935	1.0	1.0	0.4484744	0.98239917	236	TRUE
20083-1	RAB6A	12617-2	STK24	0.98244804	0.42358005	1.0	1.0	0.41614538	0.98244804	236	TRUE
20083-1	RAB6A	25481-66	ATXN10	0.9826399	0.40889508	0.9999934	0.99993575	0.4017966	0.9825768	236	TRUE
20083-1	RAB6A	24713-4	MAGIX	0.98270386	0.43543428	1.0	0.99999887	0.42790294	0.98270273	236	TRUE
20083-1	RAB6A	18383-9	FKBP3	0.98275465	0.40918577	1.0	0.99999964	0.4021292	0.9827543	236	TRUE
20083-1	RAB6A	4203-50	CFL1	0.9828619	0.4596483	1.0	1.0	0.4517708	0.9828619	236	TRUE
20083-1	RAB6A	22528-1	PHF11	0.98290133	0.42359757	1.0	0.9999964	0.41635463	0.9828978	236	TRUE
20083-1	RAB6A	21698-11	ITGA11|ITGB1	0.98314774	0.4057855	0.9999055	0.99977493	0.3989471	0.9829265	236	TRUE
20083-1	RAB6A	9182-3	LRP1	0.9831666	0.40589565	0.9999396	0.999812	0.39906305	0.98298174	236	TRUE
20083-1	RAB6A	20516-11	SCN3B	0.98325497	0.40588975	0.99997985	0.9998859	0.39909312	0.9831428	236	TRUE
20083-1	RAB6A	7768-10	CPM	0.9832286	0.46197385	1.0	1.0	0.4542259	0.9832286	236	TRUE
20083-1	RAB6A	5843-60	EHMT2	0.9837496	0.4057213	0.9996242	0.99953413	0.3991282	0.9832913	236	TRUE
20083-1	RAB6A	8042-88	SPINK9	0.9837101	0.40570295	0.99972063	0.9995897	0.3990941	0.98330647	236	TRUE
20083-1	RAB6A	10798-4	CD300E	0.983317	0.4248432	1.0	0.99999845	0.41775554	0.98331547	236	TRUE
20083-1	RAB6A	12338-27	EGFLAM	0.98340166	0.40633422	0.9999995	0.99998283	0.39958975	0.9833848	236	TRUE
20083-1	RAB6A	23370-39	KCNAB3	0.98346937	0.44122022	1.0	0.99999946	0.43392658	0.98346883	236	TRUE
20083-1	RAB6A	10082-251	NEFL	0.98352957	0.44798356	1.0	1.0	0.44060507	0.98352957	236	TRUE
20083-1	RAB6A	9928-125	CNMD	0.98364055	0.40919608	0.99999905	0.9999749	0.40250185	0.9836159	236	TRUE
20083-1	RAB6A	9769-48	DNER	0.98379856	0.40911466	0.99998856	0.9999111	0.4024864	0.9837111	236	TRUE
20083-1	RAB6A	21819-9	NELFE	0.9837929	0.42356986	0.99999994	0.99999344	0.416705	0.98378646	236	TRUE
20083-1	RAB6A	4232-19	IGF1R	0.98386437	0.4091617	0.99999547	0.99994624	0.4025596	0.9838115	236	TRUE
20083-1	RAB6A	9580-5	LAMC2	0.9838738	0.40903586	0.9999974	0.9999596	0.40243965	0.983834	236	TRUE
20083-1	RAB6A	18347-15	LAMA2|LAMB1|LAMC1	0.98746955	0.38361144	0.9998953	0.99975085	0.37880462	0.9872235	236	TRUE
20083-1	RAB6A	13481-24	TCEA2	0.9872442	0.40702295	1.0	0.99999964	0.40183103	0.98724383	236	TRUE
20083-1	RAB6A	22826-2	VHLL	0.9872786	0.40498614	0.99999744	0.99995923	0.39983416	0.98723835	236	TRUE
20083-1	RAB6A	3035-80	IL19	0.9874813	0.38351887	0.99994653	0.9998173	0.37871772	0.9873009	236	TRUE
20083-1	RAB6A	23176-17	DAG1	0.98744386	0.40586376	1.0	0.99999976	0.40076768	0.9874436	236	TRUE
20083-1	RAB6A	12704-26	SH2D3C	0.98744196	0.40689176	1.0	1.0	0.401782	0.98744196	236	TRUE
20083-1	RAB6A	20953-34	MMACHC	0.9874144	0.40922785	1.0	1.0	0.40407747	0.9874144	236	TRUE
20083-1	RAB6A	11563-51	SYTL4	0.9873939	0.40589678	1.0	0.9999998	0.40078002	0.98739374	236	TRUE
20083-1	RAB6A	5490-53	SPOCK1	0.9873854	0.40843242	1.0	1.0	0.4032802	0.9873854	236	TRUE
20083-1	RAB6A	23264-42	MED10	0.9873729	0.41635585	1.0	1.0	0.41109848	0.9873729	236	TRUE
20083-1	RAB6A	22068-5	PPP2R5D	0.98744184	0.38359505	0.99997836	0.99987847	0.3787778	0.98732185	236	TRUE
20083-1	RAB6A	25456-73	PSMC5	0.9873213	0.40827888	1.0	0.9999998	0.40310246	0.98732114	236	TRUE
20083-1	RAB6A	18842-24	UBE2D2	0.98732024	0.40924776	1.0	1.0	0.4040586	0.98732024	236	TRUE
20083-1	RAB6A	12807-89	ARHGAP30	0.9874239	0.40473866	0.999982	0.9998887	0.39964864	0.987314	236	TRUE
20083-1	RAB6A	18307-71	PPA2	0.9873343	0.41336292	1.0	1.0	0.4081274	0.9873343	236	TRUE
20083-1	RAB6A	15466-30	COL9A1	0.9876626	0.38347554	0.9997758	0.99962723	0.37874445	0.98729444	236	TRUE
20083-1	RAB6A	15413-3	LCAT	0.98728555	0.4222768	1.0	1.0	0.4169078	0.98728555	236	TRUE
20083-1	RAB6A	5726-49	SPAG11A	0.98730093	0.40576696	0.99999934	0.9999795	0.4006141	0.98728067	236	TRUE
20083-1	RAB6A	16751-15	NPPB	0.9874231	0.40474325	0.9999674	0.99984866	0.39965284	0.9872737	236	TRUE
20083-1	RAB6A	9836-20	DCK	0.9872736	0.40809524	1.0	0.99999875	0.40290165	0.9872723	236	TRUE
20083-1	RAB6A	14670-1	SKIL	0.9872713	0.4180265	1.0	1.0	0.41270557	0.9872713	236	TRUE
20083-1	RAB6A	21765-10	CYLD	0.9872708	0.4095199	1.0	1.0	0.40430704	0.9872708	236	TRUE
20083-1	RAB6A	4133-54	GZMB	0.98736316	0.4048704	0.99998546	0.99989754	0.3997541	0.987262	236	TRUE
20083-1	RAB6A	7139-14	SLITRK4	0.98731595	0.40569085	0.99999917	0.99997586	0.40054506	0.9872921	236	TRUE
20083-1	RAB6A	13628-58	GRB14	0.9872511	0.42355335	1.0	1.0	0.41815352	0.9872511	236	TRUE
20460-22	IFT20	13129-40	LDLR	0.9993559	0.0005890727	0.9994546	0.9968192	0.0005886933	0.99617714	831	TRUE
20460-22	IFT20	18877-15	CNN2	0.9993048	0.0006377697	0.99939984	0.99686027	0.00063732633	0.99616724	831	TRUE
20460-22	IFT20	22772-125	SAMM50	0.9996067	0.00038146973	0.9996989	0.9965595	0.0003813197	0.9961676	831	TRUE
20460-22	IFT20	25292-6	CES3	1.0	0.0	1.0	0.9962397	0.0	0.9962397	831	TRUE
20460-22	IFT20	9363-11	CT55	0.99685055	0.0015423894	0.9996848	0.9993538	0.0015375317	0.9962064	831	TRUE
20460-22	IFT20	25288-16	FMO3	0.9997826	0.00020682812	0.9998471	0.996426	0.00020678315	0.9962094	831	TRUE
20460-22	IFT20	13501-10	SLC35G2	0.9999893	7.92742	0.9999933	0.9961506	7.92733	0.99613994	831	TRUE
20460-22	IFT20	21343-3	ARC	0.9968525	0.0014882088	0.9997252	0.99939364	0.0014835247	0.99624807	831	TRUE
20460-22	IFT20	22777-46	SKP2	0.997461	0.0034994483	0.99910146	0.99882215	0.0034905632	0.99628615	831	TRUE
20460-22	IFT20	13054-87	PFN2	0.99749804	0.0017288327	0.9990491	0.9986503	0.0017245072	0.99615175	831	TRUE
20460-22	IFT20	5726-49	SPAG11A	0.9961485	0.0010787249	0.99999315	0.99990857	0.0010745702	0.99605745	831	TRUE
20460-22	IFT20	25240-1	EEF2KMT	0.9988477	0.00116992	0.99906754	0.99723387	0.0011685719	0.99608475	831	TRUE
20460-22	IFT20	11356-19	ESS2	0.9991986	0.00080782175	0.9992883	0.9968816	0.00080717437	0.9960827	831	TRUE
20460-22	IFT20	21754-5	ZRANB1	0.9973495	0.0019895434	0.99905133	0.9987064	0.00198427	0.99605936	831	TRUE
20460-22	IFT20	18336-31	CDA	0.9979271	0.0014334321	0.9989663	0.998099	0.0014304608	0.9960301	831	TRUE
20460-22	IFT20	20229-67	TM2D1	0.9999967	2.68221	0.99999744	0.9960178	26.822	0.99601454	831	TRUE
20460-22	IFT20	24494-67	KATNAL1	0.9963936	0.007902384	0.9998787	0.999579	0.007873884	0.9959741	831	TRUE
20460-22	IFT20	8326-63	SIGIRR	0.9991453	0.00085419416	0.9992379	0.99678457	0.0008534641	0.99593264	831	TRUE
20460-22	IFT20	11636-33	TAGLN2	0.9995554	0.00039714575	0.9996449	0.9968151	0.00039696918	0.9963719	831	TRUE
20460-22	IFT20	14318-1	VPS29	0.9992944	0.000646472	0.9993839	0.99662894	0.0006460158	0.9959257	831	TRUE
20460-22	IFT20	14287-6	RAB5C	0.99603105	0.0011196136	0.99998355	0.9998493	0.00111517	0.99588096	831	TRUE
20460-22	IFT20	9025-5	AHSP	0.9959059	0.0008558035	1.0	0.99999946	0.00085229974	0.99590534	831	TRUE
20460-22	IFT20	4987-17	FCAR	0.997147	0.0054855347	0.99953055	0.99921113	0.0054698847	0.9963604	831	TRUE
20460-22	IFT20	12529-32	FKBP6	1.0	0.0	1.0	0.99654746	0.0	0.99654746	831	TRUE
20460-22	IFT20	11967-23	CRABP1	0.99639845	0.0008740425	1.0	0.99999726	0.0008708946	0.9963957	831	TRUE
20460-22	IFT20	24914-10	EZH2	0.99948	0.0004672408	0.9995853	0.99717563	0.00046699785	0.99665713	831	TRUE
20460-22	IFT20	25095-1	SNCAIP	0.99758893	0.0042976737	0.9995212	0.9991929	0.004287312	0.9967838	831	TRUE
20460-22	IFT20	5879-51	DCTN2	0.99780697	0.0025038123	0.9992767	0.99897105	0.0024983215	0.9967803	831	TRUE
20460-22	IFT20	9039-47	TOR1AIP1	0.9999996	2.98023	0.9999995	0.9967798	0.298023	0.9967794	831	TRUE
20460-22	IFT20	19329-31	HIPK3	0.99824315	0.0019060373	0.99906725	0.99847883	0.0019026888	0.99672467	831	TRUE
20460-22	IFT20	12820-1	GRAP	0.99761873	0.0014235973	0.99942255	0.9991002	0.0014202073	0.9967211	831	TRUE
20460-22	IFT20	7910-41	LRFN1	0.9978259	0.0014173388	0.9991848	0.9988787	0.0014142575	0.9967071	831	TRUE
20460-22	IFT20	13926-1	RMI1	0.9990836	0.000849545	0.999197	0.9976199	0.0008487665	0.9967057	831	TRUE
20460-22	IFT20	24497-8	TRIML1	0.99725896	0.00633353	0.9997703	0.99944305	0.0063161696	0.99670357	831	TRUE
20460-22	IFT20	11459-81	ELL	0.9983832	0.0011783242	0.9990311	0.9982997	0.0011764191	0.9966857	831	TRUE
20460-22	IFT20	23646-5	AIPL1	0.99948364	0.00050854683	0.99958813	0.99717337	0.00050828425	0.99665844	831	TRUE
20460-22	IFT20	7142-5	CPN1	0.9974313	0.0015695691	0.99950427	0.99918216	0.0015655373	0.9966155	831	TRUE
20460-22	IFT20	2505-49	GFRA3	0.9973244	0.0017062426	0.99939597	0.99909264	0.0017016773	0.9964195	831	TRUE
20460-22	IFT20	21764-99	USP30	0.9999519	439.882	0.9999708	0.99665946	43.9861	0.99661154	831	TRUE
20460-22	IFT20	21426-88	CPTP	0.9966002	0.0007736683	1.0	0.99999994	0.000771038	0.99660015	831	TRUE
20460-22	IFT20	18918-86	PDE4A	0.9975469	0.0039266944	0.9992931	0.9989969	0.0039170617	0.99654627	831	TRUE
20460-22	IFT20	22152-162	GALNT9	0.99729663	0.005222559	0.99955755	0.9992304	0.0052084406	0.9965291	831	TRUE
20460-22	IFT20	23783-22	FAM110A	0.99652	0.0008698106	0.99999994	0.99999416	0.0008667836	0.99651414	831	TRUE
20460-22	IFT20	25461-3	SAG	0.99756795	0.0015853047	0.9992215	0.9989339	0.0015814492	0.9965044	831	TRUE
20460-22	IFT20	21864-20	MAK16	0.99677193	0.0011532307	0.99994135	0.9997093	0.0011495079	0.9964822	831	TRUE
20460-22	IFT20	10723-41	WDR1	0.99983007	0.00014442205	0.9998875	0.9966496	0.0001443975	0.9964803	831	TRUE
20460-22	IFT20	22155-44	GEMIN7	0.9998208	0.00015288591	0.9998811	0.9966519	0.00015285853	0.9964733	831	TRUE
20460-22	IFT20	24677-106	RER1	0.9964731	0.00090008974	0.9999999	0.999988	0.0008969152	0.99646115	831	TRUE
20460-22	IFT20	2891-1	CD22	0.9959644	0.0010836124	0.9999907	0.9998902	0.0010792394	0.99585503	831	TRUE
20460-22	IFT20	9765-4	NDE1	0.99545985	0.0014147162	0.99990475	0.9996347	0.0014082933	0.9950962	831	TRUE
20460-22	IFT20	11567-23	ZNF10	0.9965573	0.006454885	0.99961597	0.9992912	0.0064326627	0.9958509	831	TRUE
20460-22	IFT20	21143-10	CAPS	0.99991506	706.315	0.9999457	0.99587834	7.06255	0.99579376	831	TRUE
20460-22	IFT20	22114-4	LAS2	0.9951534	0.013625026	0.9999188	0.9996603	0.013558991	0.9948154	831	TRUE
20460-22	IFT20	15553-22	ACHE	0.99562347	0.0019666553	0.99946976	0.9991667	0.0019580482	0.99479383	831	TRUE
20460-22	IFT20	5465-32	HS6ST1	0.9990658	0.0008725524	0.999119	0.9956847	0.00087173725	0.99475455	831	TRUE
20460-22	IFT20	4355-13	DAPK2	0.9952124	0.010706246	0.99982285	0.9995104	0.010654989	0.9947251	831	TRUE
20460-22	IFT20	6054-6	NXPH3	0.9984701	0.0011578798	0.99894285	0.9962489	0.0011561085	0.99472475	831	TRUE
20460-22	IFT20	12864-9	NIPAL4	0.9950067	0.0013936758	0.9999414	0.99971306	0.0013867167	0.9947212	831	TRUE
20460-22	IFT20	15440-57	PCSK2	0.99908435	0.00091707706	0.9991337	0.9955156	0.00091623736	0.99460405	831	TRUE
20460-22	IFT20	3761-4	PTGS2	0.995895	0.0057322383	0.9990118	0.9986979	0.0057087075	0.99459827	831	TRUE
20460-22	IFT20	23296-29	SFRP5	0.9991322	0.0008715391	0.99918306	0.99544525	0.0008707828	0.9945814	831	TRUE
20460-22	IFT20	11096-57	N6AMT1	0.99911934	0.0008214116	0.99916804	0.9954058	0.0008206882	0.9945292	831	TRUE
20460-22	IFT20	16605-2	C1QTNF9	0.9997141	0.0002462864	0.99978346	0.9947713	0.00024621596	0.99448687	831	TRUE
20460-22	IFT20	2677-1	EGFR	0.99488115	0.0015841126	0.9998866	0.99959904	0.0015760039	0.9944822	831	TRUE
20460-22	IFT20	8918-64	PTK2B	0.9991462	0.00085896254	0.99919426	0.99531996	0.0008582292	0.9944702	831	FALSE
20460-22	IFT20	25898-4	CHID1	0.9952726	0.007212043	0.99948	0.99917936	0.0071779485	0.9944558	831	TRUE
20460-22	IFT20	14245-195	SNX7	0.99444157	0.0007493496	1.0	1.0	0.00074518437	0.99444157	831	TRUE
20460-22	IFT20	13465-5	RCAN1	0.997428	0.0035865903	0.99886996	0.99700403	0.0035773655	0.9944397	831	TRUE
20460-22	IFT20	21330-13	YARS2	0.9948518	0.001636982	0.99987143	0.99957275	0.0016285545	0.9944268	831	TRUE
20460-22	IFT20	6369-82	DEAF1	0.9952164	0.0021844506	0.99924177	0.99898857	0.0021740012	0.9942098	831	TRUE
20460-22	IFT20	9853-3	IFIT2	0.9951747	0.002284348	0.99922794	0.99898046	0.0022733253	0.9941601	831	TRUE
20460-22	IFT20	3623-84	LY86	0.998859	0.0009981394	0.9990936	0.9979393	0.0009970005	0.9968006	831	TRUE
20460-22	IFT20	17462-19	IRF1	0.994673	0.0019288659	0.99973565	0.9994152	0.0019185909	0.99409133	831	TRUE
20460-22	IFT20	7768-10	CPM	0.9975197	0.0018548369	0.9988531	0.9963853	0.0018502363	0.9939139	831	TRUE
20460-22	IFT20	8029-35	LALBA	0.994914	0.00813818	0.99947023	0.9991728	0.008096789	0.99409103	831	TRUE
20460-22	IFT20	8380-244	DLK1	0.99928796	0.0006545186	0.9993534	0.99553734	0.00065405254	0.99482846	831	TRUE
20460-22	IFT20	11457-53	GALE	0.9953596	0.0016822815	0.9997993	0.99947655	0.001674475	0.9948386	831	TRUE
20460-22	IFT20	12690-33	SEPTIN10	0.9990326	0.00089615583	0.999102	0.9959088	0.0008952889	0.99494535	831	TRUE
20460-22	IFT20	9000-177	SLC3A1	0.9956588	0.0011901855	0.99995995	0.99975795	0.0011850187	0.99541783	831	TRUE
20460-22	IFT20	9450-18	CDK2AP1	0.9961068	0.0012661815	0.99990517	0.9996339	0.001261252	0.99574214	831	TRUE
20460-22	IFT20	24907-3	PMPCA	0.9998133	0.00016027689	0.99987173	0.99581283	0.00016024697	0.9956269	831	TRUE
20460-22	IFT20	6919-3	HBZ	0.9995616	0.00039190054	0.9996437	0.9960269	0.00039172874	0.9955902	831	TRUE
20460-22	IFT20	6407-63	LAD1	0.99563235	0.0010338426	0.9999973	0.999947	0.001029327	0.9955796	831	TRUE
20460-22	IFT20	4569-52	SORCS2	0.99884635	0.0010223985	0.9990496	0.9967169	0.001021219	0.9955671	831	TRUE
20460-22	IFT20	6273-58	P3H1	0.9988248	0.0010427833	0.99903816	0.9967317	0.0010415578	0.9955603	831	TRUE
20460-22	IFT20	11816-84	JAK2	0.99922115	0.0007773638	0.9992993	0.9962927	0.0007767583	0.9955167	831	TRUE
20460-22	IFT20	8263-64	TYMSOS	0.9992165	0.00072431564	0.9992944	0.99629277	0.0007237481	0.9955122	831	TRUE
20460-22	IFT20	8051-10	AGGF1	0.99586254	0.0015287399	0.9998623	0.99956	0.0015224149	0.9954244	831	TRUE
20460-22	IFT20	7118-24	IGDCC3	0.995883	0.0015079379	0.99984294	0.999537	0.0015017297	0.9954219	831	TRUE
20460-22	IFT20	20520-14	FAM3C	0.9987305	0.0014913082	0.99898636	0.9966607	0.001489415	0.9953954	831	TRUE
20460-22	IFT20	12655-30	NAPB	0.99967444	0.0003130436	0.9997477	0.9953091	0.00031294167	0.9949851	831	TRUE
20460-22	IFT20	21475-137	TXNL1	0.99604064	0.0068879724	0.9996422	0.9993235	0.0068607004	0.9953668	831	TRUE
20460-22	IFT20	23311-19	RPP25	0.99625325	0.0019754171	0.9993011	0.99902546	0.0019680157	0.99528235	831	TRUE
20460-22	IFT20	25074-119	GK5	0.9955132	0.0012106895	0.9999566	0.99975187	0.0012052574	0.9952662	831	TRUE
20460-22	IFT20	23156-146	CASP10	0.99530303	0.0010731816	0.99999857	0.99996275	0.001068141	0.99526596	831	TRUE
20460-22	IFT20	12461-8	SIRT5	0.99529904	0.0011376143	0.9999955	0.9999295	0.0011322664	0.9952289	831	TRUE
20460-22	IFT20	14069-61	CA4	0.99549073	0.0012189746	0.99994934	0.99973387	0.0012134779	0.9952258	831	TRUE
20460-22	IFT20	21512-6	EDEM2	0.9961682	0.005981922	0.9993122	0.99903595	0.0059590004	0.99520785	831	TRUE
20460-22	IFT20	23342-4	ARRDC5	0.9989003	0.000980556	0.9990601	0.9962899	0.0009794777	0.99519426	831	TRUE
20460-22	IFT20	10928-7	IL36A	0.9951863	0.0007507205	1.0	0.99999994	0.0007471068	0.99518627	831	TRUE
20460-22	IFT20	12580-7	PSMB5	0.99608237	0.0020647645	0.9992218	0.99896735	0.0020566755	0.99505377	831	TRUE
20460-22	IFT20	23543-92	TRUB1	0.9969753	0.0011005402	0.99997425	0.99980897	0.0010972114	0.99678487	831	TRUE
20460-22	IFT20	11263-57	CASQ1	0.9985101	0.0019113421	0.9994326	0.9990747	0.0019084945	0.9975862	831	TRUE
20460-22	IFT20	11364-18	MFN1	0.9983337	0.001924336	0.9990708	0.9984652	0.0019211294	0.99680144	831	TRUE
20460-22	IFT20	16597-11	GLRX5	0.9988727	0.0011745095	0.9993134	0.9989096	0.0011731855	0.99778354	831	TRUE
20460-22	IFT20	9255-5	IL17C	0.9989593	0.00090777874	0.9993537	0.998931	0.00090683403	0.9978914	831	TRUE
20460-22	IFT20	20977-2	PDCL	0.9987728	0.0010191202	0.9994831	0.9991103	0.0010178696	0.99788415	831	TRUE
20460-22	IFT20	17770-42	EMC8	0.998903	0.0011385679	0.9993737	0.9989724	0.0011373189	0.9978765	831	TRUE
20460-22	IFT20	25066-32	GYG2	0.99888957	0.0011507869	0.9993751	0.99897695	0.001149509	0.99786764	831	TRUE
20460-22	IFT20	9350-3	FSTL4	0.99903476	0.0010252595	0.99929535	0.99881923	0.0010242698	0.9978551	831	TRUE
20460-22	IFT20	23241-27	TIMM10B	0.9985257	0.0010524392	0.9996764	0.99932057	0.0010508876	0.99784726	831	TRUE
20460-22	IFT20	24499-36	LGSN	0.99995685	340.343	0.99997556	0.99788725	340.328	0.9978442	831	TRUE
20460-22	IFT20	17343-6	SNPH	0.99948615	0.00050741434	0.99960804	0.99835217	0.0005071536	0.99783915	831	TRUE
20460-22	IFT20	22517-106	NSMCE2	0.9979502	0.00091546774	0.99998903	0.99987704	0.0009135912	0.9978275	831	TRUE
20460-22	IFT20	10847-1	SIGLEC15	0.9978066	0.00078845024	1.0	0.99999774	0.00078672083	0.99780434	831	TRUE
20460-22	IFT20	25209-15	FXYD2	0.99855876	0.0010583997	0.99958193	0.999215	0.0010568743	0.9977749	831	TRUE
20460-22	IFT20	21599-6	CTH	0.9991191	0.0008933544	0.9993432	0.99880624	0.00089256745	0.9979264	831	TRUE
20460-22	IFT20	16807-35	TNNT3	0.9978	0.0008792281	0.99999833	0.9999594	0.0008772938	0.99775946	831	TRUE
20460-22	IFT20	22481-15	IQCD	0.9989433	0.0011024475	0.9992631	0.998811	0.0011012825	0.9977556	831	TRUE
20460-22	IFT20	18405-117	AP1S2	0.9979912	0.004999101	0.99996334	0.9997627	0.004989059	0.9977544	831	TRUE
20460-22	IFT20	24674-22	EGLN2	0.9987794	0.0010380745	0.99930495	0.99893534	0.0010368074	0.99771607	831	TRUE
20460-22	IFT20	23305-38	REEP2	0.9978986	0.001034975	0.99997437	0.9998056	0.0010328002	0.9977046	831	TRUE
20460-22	IFT20	12754-14	CSDC2	0.99817634	0.0010667443	0.99983156	0.999503	0.0010647989	0.99768025	831	TRUE
20460-22	IFT20	24267-24	PWWP2B	0.99841547	0.0010751486	0.99962044	0.9992615	0.001073445	0.99767816	831	TRUE
20460-22	IFT20	25263-4	ARHGAP24	0.9978957	0.0056746006	0.99996805	0.9997813	0.0056626596	0.9976775	831	TRUE
20460-22	IFT20	14314-6	PPIL2	0.9976561	0.00067317486	1.0	0.99999994	0.000671597	0.99765605	831	TRUE
20460-22	IFT20	6473-55	BPIFA1	0.99771386	0.0009188652	0.9999961	0.9999323	0.00091676455	0.99764633	831	TRUE
20460-22	IFT20	8898-19	PPP1R14B	0.9981712	0.00097227097	0.9999491	0.99972224	0.0009704929	0.997894	831	TRUE
20460-22	IFT20	9983-97	PRSS35	0.9987417	0.001031816	0.9995599	0.99918973	0.0010305176	0.99793243	831	TRUE
20460-22	IFT20	8037-53	DNAJB14	0.99964887	0.00030952692	0.99974144	0.99796015	0.00030941825	0.99760973	831	TRUE
20460-22	IFT20	24941-14	CLUH	0.99996376	273.585	0.999981	0.998087	27.3575	0.9980508	831	TRUE
20460-22	IFT20	13107-9	LYPD3	0.9990429	0.0010428429	0.99948126	0.99904895	0.0010418448	0.9980928	831	TRUE
20460-22	IFT20	9078-207	SNTB1	0.998753	0.0009860396	0.9997126	0.9993487	0.0009848101	0.99810255	831	TRUE
20460-22	IFT20	18295-102	GRHPR	0.9941084	0.01754719	0.99995005	0.99973863	0.01744381	0.99384856	831	TRUE
20460-22	IFT20	21441-20	TYRP1	0.9992375	0.0007702112	0.9994659	0.99885285	0.0007696239	0.9980912	831	TRUE
20460-22	IFT20	4965-27	ATP5F1B	0.99896884	0.0008841753	0.99953085	0.9991182	0.0008832636	0.99808794	831	TRUE
20460-22	IFT20	23276-14	C2orf68	0.99899036	0.0010770559	0.99950993	0.999094	0.0010759685	0.99808526	831	TRUE
20460-22	IFT20	23639-93	NPEPL1	0.99903893	0.001036942	0.99945825	0.9990214	0.0010359455	0.9980613	831	TRUE
20460-22	IFT20	12604-16	SCMH1	0.9995787	0.00041037798	0.99970156	0.9984781	0.0004102051	0.9980575	831	TRUE
20460-22	IFT20	12775-6	HMGB3	0.998745	0.0010019541	0.99967355	0.9993108	0.0010006967	0.9980567	831	TRUE
20460-22	IFT20	8899-75	UGT1A8	0.9988245	0.0009543896	0.9996075	0.9992257	0.0009532677	0.99805105	831	TRUE
20460-22	IFT20	17200-50	KIR2DL1	0.9981886	0.00094145536	0.9999862	0.9998598	0.00093975005	0.99804866	831	TRUE
20460-22	IFT20	11219-95	FGFBP3	0.9990758	0.00084996223	0.9993512	0.99886364	0.00084917666	0.9979405	831	TRUE
20460-22	IFT20	9474-22	ASGR2	0.9986576	0.001003325	0.999735	0.99937814	0.0010019781	0.99803656	831	TRUE
20460-22	IFT20	9196-8	LGALS7	0.998779	0.0017168522	0.99962515	0.999252	0.0017147559	0.9980319	831	TRUE
20460-22	IFT20	9795-9	CLN5	0.9988357	0.0009433627	0.9995755	0.99918664	0.00094226433	0.9980233	831	TRUE
20460-22	IFT20	25272-17	CDH23	0.9988775	0.0011970997	0.99950534	0.99911135	0.001195756	0.9979899	831	TRUE
20460-22	IFT20	25112-6	RPS6KB2	0.9989184	0.0009136796	0.99946654	0.9990618	0.00091269135	0.99798125	831	TRUE
20460-22	IFT20	21837-3	SSR2	0.99911386	0.000900805	0.9993822	0.99886626	0.00090000674	0.99798113	831	TRUE
20460-22	IFT20	7886-26	SPTLC1	0.9991568	0.0008608103	0.99938184	0.9988199	0.00086008443	0.9979777	831	TRUE
20460-22	IFT20	9800-20	NDUFB8	0.9988673	0.00092977285	0.9994997	0.9991079	0.0009287197	0.9979762	831	TRUE
20460-22	IFT20	21529-6	UBASH3A	0.9991069	0.0009046197	0.9993581	0.99884015	0.0009038118	0.99794805	831	TRUE
20460-22	IFT20	23520-60	MBLAC2	0.9991297	0.00078988075	0.99935484	0.99881107	0.0007891933	0.9979418	831	TRUE
20460-22	IFT20	25087-11	DTNA	0.9992864	0.00065100193	0.9994257	0.9983541	0.0006505374	0.9976417	831	TRUE
20460-22	IFT20	5763-67	DEFB104A	0.9991945	0.0007427931	0.9993365	0.998403	0.00074219477	0.9975988	831	TRUE
20460-22	IFT20	18381-16	ALDH2	0.9981453	0.0020927787	0.9991015	0.99866676	0.0020888972	0.9968145	831	TRUE
20460-22	IFT20	12894-3	PAXIP1	0.99771214	0.0011734366	0.99973196	0.9993921	0.001170752	0.9971056	831	TRUE
20460-22	IFT20	8336-267	GRAMD1C	0.99874085	0.0010986328	0.9991127	0.9985191	0.0010972494	0.9972618	831	TRUE
20460-22	IFT20	12521-3	CDKN2C	0.99844474	0.0011433959	0.9991657	0.9988151	0.0011416177	0.9972617	831	TRUE
20460-22	IFT20	10695-12	WFDC10B	0.9995274	0.00046485662	0.99962837	0.9976977	0.00046463692	0.9972262	831	TRUE
20460-22	IFT20	6079-59	PXYLP1	0.99993616	511.408	0.9999638	0.9972797	511.375	0.99721605	831	TRUE
20460-22	IFT20	15465-79	CNPY4	0.99783915	0.0032802224	0.9997075	0.99936086	0.0032731344	0.9972014	831	TRUE
20460-22	IFT20	3835-11	TLR2	0.99756217	0.0011678338	0.99987924	0.9995748	0.0011649869	0.99713796	831	TRUE
20460-22	IFT20	13056-18	SLC6A16	0.9976846	0.0048905015	0.9997808	0.9994471	0.004879178	0.99713296	831	TRUE
20460-22	IFT20	12355-223	MRRF	0.9988595	0.0009994507	0.9991054	0.9982677	0.0009983109	0.9971292	831	TRUE
20460-22	IFT20	4540-11	CBX5	0.99740106	0.0011466146	0.9999457	0.99971956	0.0011436346	0.99712133	831	TRUE
20460-22	IFT20	9081-39	SLC30A3	0.9971169	0.0008197427	1.0	0.99999845	0.0008173793	0.9971154	831	TRUE
20460-22	IFT20	9379-248	SMIM10	0.9999786	180.006	0.9999877	0.99707514	180.002	0.9970538	831	TRUE
20460-22	IFT20	20074-3	LAMA3	0.99810964	0.0022999644	0.9995086	0.99916285	0.0022956165	0.9972741	831	TRUE
20460-22	IFT20	9398-30	GALP	0.997699	0.004301667	0.9996547	0.9993189	0.004291769	0.99701947	831	TRUE
20460-22	IFT20	5354-11	KRT18	0.9975957	0.005064547	0.9997543	0.99942064	0.0050523705	0.99701774	831	TRUE
20460-22	IFT20	12343-14	ACAP2	0.9988036	0.001273036	0.9990791	0.99819815	0.0012715129	0.9970039	831	TRUE
20460-22	IFT20	11160-56	RNF122	0.99800795	0.0011918545	0.99929607	0.99897885	0.0011894803	0.99698883	831	TRUE
20460-22	IFT20	11222-62	PTPRH_HUMAN	0.99774194	0.0011995435	0.9995789	0.99923456	0.0011968348	0.9969782	831	TRUE
20460-22	IFT20	21861-8	PSMB10	0.99743986	0.0012336373	0.9997932	0.9994623	0.0012304791	0.99690354	831	TRUE
20460-22	IFT20	21276-11	PROM1	0.9979983	0.0022286773	0.99921846	0.99889976	0.0022242162	0.99690026	831	TRUE
20460-22	IFT20	19765-17	CLEC4G	0.9976741	0.0039411187	0.9995254	0.99919397	0.003931952	0.9968699	831	TRUE
20460-22	IFT20	8631-13	ERMAP	0.9975977	0.0035505295	0.99958885	0.9992486	0.003542	0.9968481	831	TRUE
20460-22	IFT20	9070-1	C17orf67	0.9982659	0.0019847155	0.99908954	0.9985725	0.0019812738	0.99684095	831	TRUE
20460-22	IFT20	8040-9	LEMD1	0.9994761	0.0004683733	0.9995884	0.9977907	0.0004681279	0.9972679	831	TRUE
20460-22	IFT20	23287-109	NDUFB6	0.9973335	0.011350691	0.9999982	0.9999588	0.011320425	0.99729246	831	TRUE
20460-22	IFT20	22151-48	GSC2	0.9981084	0.0010824203	0.99980235	0.9994621	0.0010803728	0.9975715	831	TRUE
20460-22	IFT20	14192-31	PDCL2	0.99848133	0.0019224286	0.999325	0.99898267	0.001919509	0.99746555	831	TRUE
20460-22	IFT20	24679-35	ETV7	0.99999833	16.0933	0.99999857	0.99755806	16.0932	0.9975564	831	TRUE
20460-22	IFT20	10496-11	CLCA1	0.9978318	0.001070261	0.9999475	0.9997208	0.0010679405	0.9975532	831	TRUE
20460-22	IFT20	19562-8	USP28	0.9986846	0.0010923743	0.9992276	0.9988593	0.0010909374	0.99754536	831	TRUE
20460-22	IFT20	21255-2	RGS16	0.99755776	0.00087088346	0.99999964	0.9999822	0.00086875656	0.99754	831	TRUE
20460-22	IFT20	8828-21	ESRP1	0.9978258	0.0010416508	0.9999378	0.99969405	0.001039386	0.9975205	831	TRUE
20460-22	IFT20	13653-335	MACROD1	0.99753493	0.00089913607	0.9999994	0.9999771	0.00089691964	0.9975121	831	TRUE
20460-22	IFT20	22467-94	HHLA3	0.9805986	0.0037987232	0.9999854	0.99986637	0.0037250228	0.98046756	831	TRUE
20460-22	IFT20	3218-8	FOLH1	0.99749964	0.000849843	0.99999994	0.9999933	0.0008477181	0.99749297	831	TRUE
20460-22	IFT20	7262-191	CHST14	0.99815685	0.0011088848	0.99967545	0.9993289	0.0011068409	0.997487	831	TRUE
20460-22	IFT20	6372-7	YBX2	0.9977085	0.001034081	0.99996203	0.9997592	0.0010317113	0.99746823	831	TRUE
20460-22	IFT20	11226-16	UBE3A	0.9993199	0.000623405	0.9994409	0.99813473	0.000622981	0.9974559	831	TRUE
20460-22	IFT20	3839-60	AIP	0.99798167	0.0029915571	0.9996649	0.99932253	0.0029855191	0.9973056	831	TRUE
20460-22	IFT20	17432-25	AK4	0.997479	0.00090807676	0.99999857	0.9999625	0.0009057875	0.99744165	831	TRUE
20460-22	IFT20	6439-59,21208-163	C14orf93,CEBPE	0.9982323	0.0011171699	0.999545	0.99919343	0.001115195	0.99742717	831	TRUE
20460-22	IFT20	22948-13	BMP3	0.9989097	0.00112468	0.9991791	0.99851036	0.0011234538	0.9974217	831	TRUE
20460-22	IFT20	22832-9	ZC3H8	0.9988518	0.000998795	0.9991603	0.9985311	0.0009976482	0.99738455	831	TRUE
20460-22	IFT20	6210-100	IFNA5	0.99757993	0.0010675788	0.9999707	0.9997933	0.0010649952	0.9973737	831	TRUE
20460-22	IFT20	6558-5	COLEC10	0.999294	0.0007061362	0.99941415	0.9980426	0.0007056377	0.99733794	831	TRUE
20460-22	IFT20	19180-38	GULP1	0.9973818	0.00096052885	0.99999756	0.9999514	0.000958014	0.99733335	831	TRUE
20460-22	IFT20	18212-43	GSTM5	0.9973295	0.0007970333	1.0	0.9999997	0.00079490483	0.9973292	831	TRUE
20460-22	IFT20	21752-10	RHOT1	0.9982532	0.0021373034	0.9994094	0.99906594	0.00213357	0.9973208	831	TRUE
20460-22	IFT20	3684-78	MSR1	0.99785477	0.0011246204	0.99979097	0.99945414	0.0011222078	0.9973101	831	TRUE
20460-22	IFT20	10503-55	TAC1	0.9947861	0.002256751	0.9993359	0.99907064	0.0022449845	0.99386156	831	TRUE
20460-22	IFT20	9099-19	SYT5	0.9819216	0.027801156	0.99917084	0.9990058	0.027298557	0.9809454	831	TRUE
20460-22	IFT20	13007-66	LCN10	0.9938381	0.00085544586	1.0	0.99999946	0.0008501747	0.99383754	831	TRUE
20460-22	IFT20	7923-41	SEMA4C	0.9848217	0.0068264008	0.9992492	0.99904585	0.0067227874	0.983882	831	TRUE
20460-22	IFT20	13573-5	ARPC3	0.9831777	0.0022568107	0.99998546	0.999866	0.002218846	0.983046	831	TRUE
20460-22	IFT20	12703-6	NEK7	0.98359543	0.0066801906	0.9997652	0.9994637	0.006570605	0.9830679	831	TRUE
20460-22	IFT20	7054-87	CLEC2D	0.9975654	0.0018289685	0.9986932	0.98565626	0.0018245158	0.9832566	831	TRUE
20460-22	IFT20	17204-17	PNMT	0.98420715	0.0064561367	0.9996981	0.9993935	0.006354176	0.9836103	831	TRUE
20460-22	IFT20	12537-88	PURA	0.9849557	0.008529425	0.9988633	0.9986469	0.008401106	0.983623	831	TRUE
20460-22	IFT20	6994-19	C3orf18	0.98387635	0.0031446815	0.99996096	0.9997674	0.0030939777	0.9836475	831	TRUE
20460-22	IFT20	25285-14	KBTBD11	0.98445237	0.0063418746	0.9994475	0.99919015	0.0062432736	0.9836551	831	TRUE
20460-22	IFT20	8755-202	HLA-DPB1, HB2Q_HUMAN, HB2S_HUMAN, HB2T_HUMAN	0.9843854	0.00566411	0.99960864	0.99932396	0.005575667	0.9837199	831	TRUE
20460-22	IFT20	10692-48	DYNAP	0.9996788	0.0003065467	0.9997376	0.98414147	0.00030644823	0.9838253	831	TRUE
20460-22	IFT20	23245-5	SPATC1L	0.98393196	0.0018296242	0.99999624	0.9999383	0.0018002257	0.9838713	831	TRUE
20460-22	IFT20	21670-52	WWP2	0.9851282	0.0068699718	0.9990526	0.99890375	0.006767803	0.9840483	831	TRUE
20460-22	IFT20	18306-1	PALM	0.982961	0.0030044317	0.9999559	0.99975836	0.0029532393	0.9827235	831	TRUE
20460-22	IFT20	13670-81	PLA2G2E	0.9847675	0.027822018	0.9995938	0.9993068	0.02739822	0.98408484	831	TRUE
20460-22	IFT20	11429-80	HNRNPC	0.9842257	0.0022233725	0.99998593	0.9998685	0.0021883002	0.9840963	831	TRUE
20460-22	IFT20	13479-8	FAM171A2	0.9998406	0.00013625622	0.9998869	0.98426145	0.0001362345	0.9841046	831	TRUE
20460-22	IFT20	5026-66	RPS3	0.98462915	0.0041769147	0.9998849	0.99960834	0.004112712	0.9842435	831	TRUE
20460-22	IFT20	23380-16	L3HYPDH	0.9853435	0.02070862	0.99929845	0.9990842	0.020405104	0.9844411	831	TRUE
20460-22	IFT20	3591-51	CDH6	0.999418	0.00053179264	0.9994607	0.98534524	0.00053148315	0.9847718	831	TRUE
20460-22	IFT20	12469-19	MAPRE1	0.99531186	0.005686462	0.9986328	0.98947334	0.005659803	0.98483455	831	TRUE
20460-22	IFT20	5716-49	CSAG1	0.98536634	0.033427477	0.9998159	0.99951714	0.03293831	0.9848906	831	TRUE
20460-22	IFT20	11303-7	SAMHD1	0.9957835	0.0023252368	0.99864393	0.98907405	0.0023154325	0.98490363	831	TRUE
20460-22	IFT20	18297-8	MRAS	0.98599374	0.0070477724	0.99905133	0.9988988	0.0069490597	0.984908	831	TRUE
20460-22	IFT20	13422-66	ENOX2	0.9835484	0.031796396	0.9997587	0.99945766	0.031273294	0.983015	831	TRUE
20460-22	IFT20	23679-43	DSCC1	0.99378836	0.007080972	0.99857473	0.9888184	0.0070369877	0.9826762	831	TRUE
20460-22	IFT20	22483-109	KRT71	0.986654	0.017703056	0.9987511	0.9983193	0.017466791	0.9849957	831	TRUE
20460-22	IFT20	9378-6	FIBCD1	0.9818033	0.0015950799	0.99999964	0.9999827	0.0015660546	0.9817863	831	TRUE
20460-22	IFT20	6172-7	UBC	0.9809935	0.0015126467	0.99999964	0.99998266	0.0014838965	0.9809765	831	TRUE
20460-22	IFT20	6932-42	ITGA5	0.9992712	0.0006777048	0.9992784	0.98170495	0.0006772109	0.9809895	831	TRUE
20460-22	IFT20	6570-1	COL13A1	0.981732	0.005841255	0.99971926	0.9994191	0.005734547	0.9811617	831	TRUE
20460-22	IFT20	7962-11	SPINK8	0.98493433	0.00966692	0.9985824	0.9961824	0.009521281	0.98117423	831	TRUE
20460-22	IFT20	7779-86	CHST11	0.9823992	0.025214016	0.99902743	0.9988983	0.02477023	0.9813169	831	TRUE
20460-22	IFT20	9969-8	SLC22A16	0.99953485	0.00045013428	0.99958533	0.9819111	0.0004499249	0.9814544	831	TRUE
20460-22	IFT20	12498-12	TAX1BP3	0.9824691	0.02692163	0.9992362	0.9990446	0.02644967	0.9815304	831	TRUE
20460-22	IFT20	13502-2	SLC26A11	0.98181045	0.04549259	0.99995446	0.9997562	0.0446651	0.9815711	831	TRUE
20460-22	IFT20	24449-11	CRYGA	0.98213124	0.004926324	0.99983597	0.99954766	0.0048382967	0.981687	831	TRUE
20460-22	IFT20	22793-110	GTF2A2	0.99997777	166.297	0.99998593	0.9817663	166.293	0.98174447	831	TRUE
20460-22	IFT20	13740-51	FRZB	0.9883495	0.011599183	0.9985169	0.9933846	0.011464046	0.98181117	831	TRUE
20460-22	IFT20	8645-257	PEX14	0.98310214	0.0050676465	0.9997858	0.9994833	0.004982014	0.98259413	831	TRUE
20460-22	IFT20	15468-14	CFHR1	0.9825133	0.005962074	0.99966836	0.99937284	0.005857817	0.9818971	831	FALSE
20460-22	IFT20	11284-24	LAIR1	0.99251497	0.0055050254	0.99852455	0.9895215	0.00546382	0.9821149	831	TRUE
20460-22	IFT20	24418-14	HMX3	0.98253614	0.0044651628	0.9998759	0.99959195	0.0043871836	0.98213524	831	TRUE
20460-22	IFT20	25306-51	DAXX	0.9824663	0.0038878918	0.99991363	0.99966365	0.0038197224	0.98213583	831	TRUE
20460-22	IFT20	21375-34	RAB3IL1	0.9834329	0.0073173046	0.9990839	0.9989419	0.007196078	0.9823923	831	TRUE
20460-22	IFT20	18830-1	ITLN1	0.9827186	0.0039668083	0.9999447	0.99973285	0.0038982562	0.982456	831	TRUE
20460-22	IFT20	6621-10	RLN2	0.99929047	0.00070393085	0.9993007	0.9831708	0.0007034314	0.9824732	831	TRUE
20460-22	IFT20	11586-2	LRRN1	0.99824977	0.0018591285	0.99877656	0.9842637	0.0018558746	0.982541	831	TRUE
20460-22	IFT20	11649-3	SMAP1	0.9992231	0.00077062845	0.9992196	0.98333263	0.0007700298	0.9825687	831	TRUE
20460-22	IFT20	7146-5	PDIA4	0.98340154	0.007259786	0.9994265	0.999174	0.0071392846	0.98258924	831	TRUE
20460-22	IFT20	18323-39	CRMP1	0.99793863	0.0015092492	0.99876255	0.9869913	0.0015061381	0.98495674	831	TRUE
20460-22	IFT20	11534-6	LRIT3	0.98574567	0.005360961	0.9995673	0.9992807	0.005284544	0.9850366	831	TRUE
20460-22	IFT20	23567-37	GNAQ	0.9819145	0.009384692	0.9989317	0.9988318	0.009214965	0.9807674	831	TRUE
20460-22	IFT20	22003-4	PON2	0.9880529	0.04480642	0.9999923	0.9999041	0.044271115	0.98795813	831	TRUE
20460-22	IFT20	13025-4	FRS2	0.98748535	0.020124376	0.9996785	0.9993746	0.019872526	0.9868678	831	TRUE
20460-22	IFT20	7130-4	LAIR2	0.98731565	0.0026394725	0.99989617	0.9996294	0.0026059926	0.98694974	831	TRUE
20460-22	IFT20	13668-44	TYRO3	0.98796874	0.0057470202	0.9992369	0.99902916	0.0056778765	0.9870096	831	TRUE
20460-22	IFT20	10914-4	CHIC2	0.98727	0.0021876693	0.9999928	0.9999081	0.0021598202	0.9871793	831	TRUE
20460-22	IFT20	2685-21	IGFBP5	0.9881855	0.018202603	0.9991776	0.9989919	0.01798755	0.98718935	831	TRUE
20460-22	IFT20	8038-41	NSDHL	0.98898983	0.014804542	0.9987991	0.9983788	0.014641542	0.98738647	831	TRUE
20460-22	IFT20	8825-4	PILRA	0.9881285	0.0046465397	0.99962974	0.9993367	0.0045913784	0.9874731	831	TRUE
20460-22	IFT20	25501-128	CLNK	0.9947957	0.0031155348	0.99865216	0.99267113	0.0030993205	0.98750496	831	TRUE
20460-22	IFT20	10827-67	LINGO3	0.98798305	0.002906382	0.99987495	0.9995868	0.0028714563	0.9875748	831	TRUE
20460-22	IFT20	3022-4	CTLA4	0.9884094	0.0045794845	0.9997381	0.99943334	0.0045264056	0.9878493	831	TRUE
20460-22	IFT20	4923-79	AMH	1.0	0.0	0.99999994	0.987968	0.0	0.987968	831	TRUE
20460-22	IFT20	19117-3	PPP1R14A	0.99272305	0.005137086	0.99859864	0.994015	0.0050997036	0.9867816	831	TRUE
20460-22	IFT20	2247-20	PROK1	0.988793	0.0049210787	0.9994714	0.9992034	0.004865928	0.98800534	831	TRUE
20460-22	IFT20	18166-4	RHOB	0.9912432	0.013184726	0.9986761	0.9967546	0.01306927	0.9880262	831	TRUE
20460-22	IFT20	6263-77	PLTP	0.98806715	0.0012605786	0.9999984	0.9999621	0.0012455364	0.9880297	831	FALSE
20460-22	IFT20	11670-18	GPR101	0.9957823	0.002318859	0.99867994	0.99223465	0.0023090788	0.9880497	831	TRUE
20460-22	IFT20	21999-61	NUCB2	0.9890312	0.0047023296	0.99947846	0.99920845	0.0046507507	0.98824835	831	TRUE
20460-22	IFT20	21238-40	CDK5RAP3	0.99908274	0.000918746	0.9990898	0.98924154	0.00091790326	0.9883342	831	TRUE
20460-22	IFT20	18429-10	CDH1	0.9994829	0.0005052686	0.99954385	0.98899215	0.00050500734	0.98848075	831	TRUE
20460-22	IFT20	14029-42	COPS2	0.99981624	0.00015854836	0.99986786	0.9888034	0.00015851922	0.9886217	831	TRUE
20460-22	IFT20	8046-9	LGALS1	0.98967296	0.006305754	0.9991208	0.9989496	0.0062406342	0.9886334	831	TRUE
20460-22	IFT20	24903-7	KLHL14	0.99921983	0.0007919073	0.9994743	0.9988955	0.0007912895	0.9981162	831	TRUE
20460-22	IFT20	22082-25	BEX2	0.9879773	0.006280124	0.99894935	0.99881625	0.0062046205	0.9868078	831	TRUE
20460-22	IFT20	14110-200	SPARC	0.99949384	0.00049465895	0.99955183	0.9872734	0.0004944086	0.98677367	831	TRUE
20460-22	IFT20	3450-4	KLK6	0.98524946	0.002273202	0.9999664	0.99978775	0.002239671	0.98504037	831	TRUE
20460-22	IFT20	13554-78	REPIN1	0.9880643	0.006635785	0.9987167	0.99791044	0.006556582	0.98599964	831	TRUE
20460-22	IFT20	20931-156	AUH	0.98528224	0.039091587	0.99996495	0.999782	0.038516246	0.9850675	831	TRUE
20460-22	IFT20	8780-2	PCDH10	0.99954486	0.00041115284	0.99959874	0.98556185	0.0004109657	0.98511326	831	TRUE
20460-22	IFT20	18409-61	ARF5	0.98546046	0.03494805	0.99992585	0.99968076	0.03443992	0.98514587	831	TRUE
20460-22	IFT20	5084-154	IL17RB	0.986085	0.019049287	0.99957997	0.99928963	0.018784216	0.9853845	831	TRUE
20460-22	IFT20	4959-2	AGR2	0.9995999	0.00038546324	0.99966	0.9859056	0.00038530902	0.9855111	831	TRUE
20460-22	IFT20	11383-41	KRT7	0.9863274	0.0057649612	0.99948025	0.99921453	0.005686139	0.98555267	831	TRUE
20460-22	IFT20	11672-17	KIF16B	0.98625183	0.003998339	0.9998259	0.9995306	0.0039433693	0.9857889	831	TRUE
20460-22	IFT20	23625-44	KIAA1143	0.9869263	0.018458605	0.9990248	0.9988754	0.018217282	0.9858164	831	TRUE
20460-22	IFT20	7717-95	CFTR	0.9869848	0.01813829	0.999114	0.99895537	0.017902216	0.98595375	831	TRUE
20460-22	IFT20	23648-36	DDI1	0.9871602	0.0068578124	0.99893826	0.99881214	0.0067697596	0.9859876	831	TRUE
20460-22	IFT20	10034-16	FRK	0.9861378	0.036429465	0.9999944	0.99992234	0.035924472	0.9860612	831	TRUE
20460-22	IFT20	10767-52	ADGRG2	0.9999998	1.19209	0.99999976	0.9867732	1.19209	0.986773	831	TRUE
20460-22	IFT20	7818-101	GBP6	0.9863659	0.0015963912	0.9999977	0.9999545	0.0015746258	0.98632103	831	TRUE
20460-22	IFT20	6933-20	MRPL34	0.98664397	0.020119369	0.99993056	0.99969184	0.019850655	0.9863399	831	TRUE
20460-22	IFT20	9875-107	THOC1	0.99917305	0.00082582235	0.9991753	0.9872221	0.00082513946	0.9864057	831	TRUE
20460-22	IFT20	12859-33	ECI2	0.98720443	0.019477844	0.9994696	0.99920505	0.019228615	0.9864197	831	TRUE
20460-22	IFT20	12684-5	SCIN	0.9871773	0.0050079823	0.99955034	0.99926555	0.0049437666	0.9864523	831	TRUE
20460-22	IFT20	8243-55	SPINK1	0.9971883	0.0020537972	0.9986926	0.98924696	0.0020480226	0.9864655	831	TRUE
20460-22	IFT20	22034-61	ZBTB16	0.9873413	0.0057735443	0.9994027	0.9991494	0.005700459	0.98650146	831	TRUE
20460-22	IFT20	5609-92	TAFA5	0.9874454	0.0056183934	0.99931455	0.9990903	0.005547857	0.9865472	831	TRUE
20460-22	IFT20	19752-197	METAP1D	0.98667395	0.06641406	0.99999946	0.99997914	0.06552902	0.9866534	831	TRUE
20460-22	IFT20	7046-6	C20orf173	0.9869848	0.002283156	0.99994963	0.99974424	0.0022534402	0.98673236	831	TRUE
20460-22	IFT20	8690-25	CAV3	0.98106337	0.0023226142	0.9999821	0.9998476	0.0022786318	0.9809138	831	TRUE
20460-22	IFT20	8097-77	LIPN	0.98184323	0.025237978	0.9989416	0.99883926	0.024779737	0.9807036	831	TRUE
20460-22	IFT20	24278-4	USP3	0.99519473	0.0025378466	0.99896663	0.9986026	0.0025256516	0.9938041	831	TRUE
20460-22	IFT20	9243-10	LYG1	0.9989783	0.0009151101	0.99904794	0.9934808	0.0009141752	0.9924658	831	TRUE
20460-22	IFT20	13609-11	GTF2I	0.9974626	0.0018720627	0.9987933	0.99534714	0.0018673125	0.9928215	831	TRUE
20460-22	IFT20	9055-81	MYZAP	0.9934343	0.002219677	0.999681	0.99936545	0.0022051032	0.99280393	831	TRUE
20460-22	IFT20	20191-13	ITGAV|ITGB8	0.99319655	0.0020586848	0.9998364	0.99953663	0.0020446787	0.99273634	831	TRUE
20460-22	IFT20	9850-38	EIF1AX	0.99314004	0.0020509362	0.99983984	0.99954176	0.002036867	0.99268496	831	TRUE
20460-22	IFT20	8085-10	FCRL2	0.9933505	0.014316738	0.9996288	0.9993253	0.014221539	0.99268025	831	TRUE
20460-22	IFT20	13498-1	MIOX	0.9937647	0.009054005	0.9990667	0.99885744	0.00899755	0.9926293	831	TRUE
20460-22	IFT20	2695-25	PECAM1	0.99263644	0.0011276007	0.99999887	0.9999663	0.0011192975	0.992603	831	TRUE
20460-22	IFT20	21595-8	CCDC43	0.99353176	0.010814428	0.9993019	0.9990541	0.010744478	0.992592	831	TRUE
20460-22	IFT20	24307-22	KDM8	0.9941609	0.003389001	0.99887574	0.99838275	0.0033692122	0.99255306	831	TRUE
20460-22	IFT20	21717-44	UBE2Q2	0.99366885	0.008971691	0.99902874	0.99882865	0.00891489	0.9925049	831	TRUE
20460-22	IFT20	15634-139	SLIT1	0.9926902	0.0017986298	0.99995226	0.9997475	0.0017854822	0.99243957	831	TRUE
20460-22	IFT20	9170-24	IL17A	0.99382764	0.0026085377	0.9993292	0.99907464	0.0025924367	0.992908	831	TRUE
20460-22	IFT20	13596-3	RAB27B	0.99410516	0.0034863353	0.99883556	0.998229	0.0034657838	0.9923446	831	TRUE
20460-22	IFT20	21832-31	SERPINB3	0.99362916	0.0036486983	0.9989538	0.99867886	0.003625453	0.9923164	831	TRUE
20460-22	IFT20	21356-6	B9D2	0.9975842	0.0018909574	0.99879915	0.9947004	0.0018863892	0.9922974	831	TRUE
20460-22	IFT20	10510-62	SCIMP	0.99309474	0.003483951	0.99929947	0.99905646	0.0034598934	0.9921577	831	TRUE
20460-22	IFT20	24923-27	SCRN3	0.99288946	0.013863981	0.9995179	0.999228	0.0137654	0.99212295	831	TRUE
20460-22	IFT20	17475-18	PBK	0.9924801	0.0021566749	0.99988604	0.99960417	0.0021404568	0.99208724	831	TRUE
20460-22	IFT20	17702-53	UGT1A1	0.99922895	0.0007159114	0.9992752	0.99283206	0.0007153594	0.99206656	831	TRUE
20460-22	IFT20	25118-45	BICD1	0.9996055	0.00038188696	0.99967855	0.9923264	0.0003817363	0.9919349	831	TRUE
20460-22	IFT20	21476-43	NEIL2	0.9924095	0.0022612214	0.999809	0.99950004	0.0022440576	0.9919134	831	TRUE
20460-22	IFT20	10432-3	SHISAL1	0.9930502	0.0040968657	0.9990273	0.9988379	0.0040683933	0.99189615	831	TRUE
20460-22	IFT20	24485-32	BCAP31	0.9956496	0.005620718	0.99882805	0.99720657	0.0055962657	0.9928683	831	TRUE
20460-22	IFT20	9923-6	SOS1	0.99297124	0.037303567	0.99999976	0.99998456	0.03704137	0.9929559	831	TRUE
20460-22	IFT20	6221-1	ADPGK	0.99556094	0.0023300648	0.9987705	0.99629945	0.0023197215	0.99187684	831	TRUE
20460-22	IFT20	20408-11	TOMM20	0.99410635	0.0021119118	0.9996651	0.9993504	0.0020994649	0.9934606	831	TRUE
20460-22	IFT20	11596-47	ZNF75D	0.99390346	0.0012727976	0.9999829	0.9998476	0.0012650379	0.993752	831	TRUE
20460-22	IFT20	7625-27	YWHAQ	0.9951619	0.0023257732	0.9989573	0.99857444	0.002314521	0.99374324	831	TRUE
20460-22	IFT20	6617-12	FCRL6	0.9937703	0.0010781288	0.99999905	0.99996847	0.0010714123	0.99373895	831	TRUE
20460-22	IFT20	3611-70	ECE1	0.9945222	0.0076408386	0.9995044	0.99920774	0.0075989836	0.9937343	831	FALSE
20460-22	IFT20	23228-2	C12orf76	0.99373263	0.0009034872	1.0	0.99999785	0.0008978247	0.9937305	831	TRUE
20460-22	IFT20	13423-94	PRXL2A	0.99798304	0.0014619827	0.9988678	0.9956287	0.0014590339	0.9936206	831	TRUE
20460-22	IFT20	23382-30	VCX3A	0.9937186	0.0011805296	0.99999124	0.9998955	0.0011731143	0.9936148	831	TRUE
20460-22	IFT20	6362-6	ECRG4	0.9936047	0.0010693073	0.99999976	0.99998444	0.0010624689	0.9935893	831	TRUE
20460-22	IFT20	22862-44	PPM1M	0.99398005	0.0018283129	0.9998736	0.99957746	0.0018173065	0.9935601	831	TRUE
20460-22	IFT20	21483-155	PRKAR1A	0.993893	0.0017992258	0.9999003	0.9996297	0.001788238	0.99352497	831	TRUE
20460-22	IFT20	21457-141	COQ10A	0.9940342	0.0022217035	0.99963117	0.99932367	0.0022084492	0.9933619	831	TRUE
20460-22	IFT20	8970-9	RIPK2	0.99315083	0.0014900565	0.9999744	0.99981487	0.0014798508	0.99296695	831	TRUE
20460-22	IFT20	25497-35	SEC14L4	0.9933593	0.0008995533	1.0	0.9999995	0.0008935797	0.99335885	831	TRUE
20460-22	IFT20	9495-10	CXCL17	0.9935907	0.0018587112	0.999946	0.9997284	0.0018467982	0.9933208	831	TRUE
20460-22	IFT20	5004-69	MAPK11	0.99917585	0.0008266568	0.9992172	0.9940334	0.0008259755	0.9932142	831	TRUE
20460-22	IFT20	18301-10	NAIF1	0.9999261	67.6513	0.99995434	0.99324936	67.6463	0.9931759	831	TRUE
20460-22	IFT20	20398-60	POP7	0.9992599	0.000682354	0.999312	0.993866	0.00068184896	0.99313045	831	TRUE
20460-22	IFT20	11633-89	AHSA1	0.99314284	0.0010730624	0.9999994	0.99997723	0.0010657043	0.99312025	831	TRUE
20460-22	IFT20	23618-23	ZNF593	0.9932964	0.019241452	0.9999549	0.99975157	0.019112464	0.9930496	831	TRUE
20460-22	IFT20	6974-6	CD74	0.99361914	0.010507524	0.9997388	0.99942344	0.010440477	0.9930463	831	TRUE
20460-22	IFT20	3055-54	IL4R	0.99333286	0.0018891692	0.999912	0.99965346	0.0018765739	0.99298865	831	TRUE
20460-22	IFT20	14045-12	NCOA2	0.99306744	0.0012844205	0.9999925	0.99990463	0.0012755161	0.99297273	831	TRUE
20460-22	IFT20	3057-55	CCN4	0.99216944	0.024896562	0.9999397	0.99971384	0.024701608	0.99188554	831	TRUE
20460-22	IFT20	12576-21	MAGEA3	0.992519	0.016578734	0.99961185	0.9993117	0.016454708	0.99183583	831	TRUE
20460-22	IFT20	13476-16	KIN	0.99332327	0.0047899485	0.9985266	0.9872577	0.0047579673	0.98066604	831	TRUE
20460-22	IFT20	11430-49	DTX1	0.9926946	0.0050354004	0.99872065	0.99704623	0.004998615	0.9897624	831	TRUE
20460-22	IFT20	6454-38	ARHGDIA	0.99057144	0.0019743443	0.99995846	0.9997604	0.001955729	0.9903341	831	TRUE
20460-22	IFT20	24928-20	MZT2A	0.9906542	0.0032619834	0.9999093	0.99965245	0.0032314975	0.99030983	831	TRUE
20460-22	IFT20	18842-24	UBE2D2	0.9994409	0.0005095005	0.9994995	0.9908343	0.00050921564	0.99028033	831	TRUE
20460-22	IFT20	23617-15	HYPK	0.9908738	0.017470956	0.9995802	0.9992815	0.017311513	0.9901619	831	TRUE
20460-22	IFT20	7888-58	COA3	0.9909936	0.004835725	0.9992916	0.9990628	0.0047921725	0.99006486	831	TRUE
20460-22	IFT20	21438-45	TRIM5	1.0	0.0	1.0	0.9899903	0.0	0.9899903	831	TRUE
20460-22	IFT20	5963-9	DMKN	0.999529	0.0004605055	0.99959534	0.9903892	0.0004602886	0.98992276	831	TRUE
20460-22	IFT20	20593-10	B3GALT5	0.9994884	0.00050109625	0.9995543	0.9903787	0.0005008399	0.98987204	831	TRUE
20460-22	IFT20	8984-28	LRCH4	0.9988164	0.0010566711	0.99893755	0.9909957	0.0010554205	0.98982275	831	TRUE
20460-22	IFT20	15566-10	CNN1	0.9904773	0.004722476	0.99960774	0.99931234	0.004677505	0.9897962	831	TRUE
20460-22	IFT20	13687-5	CCL1	0.9907155	0.005129695	0.9991785	0.9989852	0.0050820685	0.9897101	831	TRUE
20460-22	IFT20	20946-41	GTSF1	0.99110484	0.01869744	0.9996261	0.9993304	0.018531123	0.9904412	831	TRUE
20460-22	IFT20	22492-108	LMO3	0.9898583	0.002250433	0.9999484	0.9997391	0.0022276097	0.98960006	831	TRUE
20460-22	IFT20	25105-70	EIF2A	0.9896872	0.0016314387	0.9999894	0.9998869	0.001614614	0.98957527	831	TRUE
20460-22	IFT20	14616-16	ZNF382	0.9903889	0.004734874	0.9993355	0.99909776	0.004689366	0.9894953	831	TRUE
20460-22	IFT20	23290-3	SMN1	0.9897628	0.025198102	0.9999298	0.9996879	0.024940144	0.9894539	831	TRUE
20460-22	IFT20	8932-1	ENTPD6	0.9902078	0.004849255	0.9993142	0.9990839	0.00480177	0.98930067	831	TRUE
20460-22	IFT20	9086-95	SCGB2A1	0.9892908	0.028187275	0.999944	0.9997273	0.027885411	0.989021	831	TRUE
20460-22	IFT20	6935-123	BAMBI	0.9889328	0.0011047721	0.99999994	0.9999948	0.0010925453	0.98892766	831	TRUE
20460-22	IFT20	10731-10	HS3ST5	0.99993134	629.425	0.99995816	0.9889638	62.9382	0.9888959	831	TRUE
20460-22	IFT20	14663-44	RNF8	0.99937683	0.00057023764	0.9994334	0.98927355	0.0005698823	0.98865706	831	TRUE
20460-22	IFT20	25039-10	KLHL3	0.98082244	0.004389763	0.9999138	0.99966484	0.004305578	0.9804937	831	TRUE
20460-22	IFT20	11677-17	ZDHHC14	0.9915513	0.013680577	0.9989543	0.9988032	0.013564994	0.9903646	831	TRUE
20460-22	IFT20	8282-15	CLEC5A	0.99077827	0.0020291805	0.99994737	0.9997358	0.002010468	0.9905165	831	TRUE
20460-22	IFT20	23323-25	DUPD1	0.99235225	0.0029633641	0.99974644	0.99943733	0.002940701	0.9917939	831	TRUE
20460-22	IFT20	21768-9	MGAT5	0.99231696	0.004517257	0.99939185	0.99913	0.004482551	0.99145365	831	TRUE
20460-22	IFT20	12014-19	PTS	0.9921161	0.0021493435	0.9999151	0.99966055	0.0021323983	0.9917793	831	TRUE
20460-22	IFT20	22378-2	KRT34	0.99268055	0.0041097403	0.99932736	0.9990841	0.004079659	0.99177134	831	TRUE
20460-22	IFT20	10880-38	FAM163B	0.99284613	0.0041757226	0.9990895	0.9988953	0.00414585	0.99174935	831	TRUE
20460-22	IFT20	13405-61	SPINK2	0.99344033	0.0077982545	0.99882567	0.9982742	0.0077471007	0.99172586	831	TRUE
20460-22	IFT20	11159-14	MUL1	0.9924805	0.003516078	0.9995147	0.9992281	0.003489639	0.9917144	831	TRUE
20460-22	IFT20	24722-13	SPIN3	0.9920148	0.0022956133	0.9998578	0.99956477	0.0022772823	0.99158305	831	TRUE
20460-22	IFT20	8845-2	ADAMTS3	0.99242836	0.003889501	0.99935985	0.9991078	0.0038600513	0.9915429	831	TRUE
20460-22	IFT20	11138-16	RUNX3	0.9945034	0.0062861443	0.99877924	0.9970213	0.0062515917	0.9915411	831	TRUE
20460-22	IFT20	7747-47	NDUFB11	0.99757355	0.0017902851	0.9987888	0.99392885	0.0017859411	0.9915171	831	TRUE
20460-22	IFT20	25444-29	INPP5A	0.9995053	0.00048476458	0.9995787	0.9919951	0.00048452476	0.9915043	831	TRUE
20460-22	IFT20	18422-41	MVD	0.99310994	0.009289861	0.9988268	0.9983016	0.009225853	0.99142325	831	TRUE
20460-22	IFT20	12445-50	ANKRD27	0.99094796	0.003119886	0.99990094	0.99963653	0.0030916445	0.9905878	831	TRUE
20460-22	IFT20	12644-63	ADSS2	0.9927607	0.01092869	0.99891067	0.9986029	0.010849575	0.9913738	831	TRUE
20460-22	IFT20	21674-132	BTN1A1	0.99259394	0.011654556	0.99890524	0.9985977	0.011568242	0.991202	831	TRUE
20460-22	IFT20	18158-45	CASP8	0.9913031	0.0019327402	0.99996465	0.9997788	0.0019159314	0.9910838	831	TRUE
20460-22	IFT20	5627-53	GNRH1	0.99748236	0.0018689036	0.9987707	0.9935052	0.0018641984	0.9910039	831	TRUE
20460-22	IFT20	11167-6	MTMR1	0.99149424	0.0029335618	0.9997316	0.99942195	0.0029086096	0.9909211	831	TRUE
20460-22	IFT20	6578-29	TNMD	0.99910694	0.0008328557	0.9991303	0.99178654	0.0008321119	0.9909008	831	TRUE
20460-22	IFT20	18273-14	GAGE2D	0.99128884	0.0022376776	0.9998771	0.9995875	0.0022181848	0.9908799	831	TRUE
20460-22	IFT20	6494-60	SPACA5	0.99094796	0.03764069	0.9999931	0.9999102	0.037299965	0.990859	831	TRUE
20460-22	IFT20	7939-1	SLC66A1L	0.99182224	0.0049508214	0.999078	0.998897	0.004910335	0.99072826	831	TRUE
20460-22	IFT20	8985-13	SERAC1	0.9917538	0.0050110817	0.9990719	0.9988913	0.0049697594	0.99065423	831	TRUE
20460-22	IFT20	6463-59	QRFP	0.9989703	0.00088357925	0.9995526	0.9991388	0.00088266947	0.99811	831	TRUE
20460-22	IFT20	8653-132	DNAJC4	0.9995052	0.00038528442	0.9999675	0.999687	0.0003850938	0.9991924	831	TRUE
20460-22	IFT20	6151-18	MAP2K3	0.9993612	0.000638783	0.9995357	0.9987562	0.00063837494	0.99811816	831	TRUE
20460-22	IFT20	5930-54	TNNI3	0.9993063	0.00075137615	0.9999724	0.9997578	0.00075085496	0.9990643	831	TRUE
20460-22	IFT20	8334-65	TCP11	0.99952537	0.0004966855	0.99994034	0.9995667	0.00049644976	0.9990922	831	TRUE
20460-22	IFT20	17511-10	RPP30	0.9995635	0.0003517866	0.9999349	0.9995262	0.00035163306	0.9990899	831	TRUE
20460-22	IFT20	5612-16	HINT2	0.99982387	0.00016963482	0.99994314	0.99926543	0.00016960494	0.9990894	831	TRUE
20460-22	IFT20	22771-6	SAMD12	0.99984694	0.000118494034	0.9999494	0.9992418	0.000118475895	0.9990889	831	TRUE
20460-22	IFT20	14061-48	TNFSF11	0.9996579	0.00034749508	0.99992883	0.99943054	0.00034737622	0.99908864	831	TRUE
20460-22	IFT20	22013-6	RASSF2	0.9993709	0.0006726384	0.99996567	0.99971014	0.00067221525	0.9990812	831	TRUE
20460-22	IFT20	24407-31	KIF3C	0.9998735	99.8378	0.9999562	0.9992002	99.8251	0.99907386	831	TRUE
20460-22	IFT20	15460-9	DPP4	0.99929833	0.0005672574	0.999976	0.99977267	0.0005668594	0.9990712	831	TRUE
20460-22	IFT20	8378-3	LDOC1	0.9994336	0.0006042123	0.9999491	0.9996331	0.00060387	0.9990668	831	TRUE
20460-22	IFT20	18208-3	CCNB2	0.9990771	0.0006399751	0.9999999	0.99998903	0.00063938444	0.9990661	831	TRUE
20460-22	IFT20	12451-62	BACH1	0.99907416	0.00063818693	0.9999998	0.9999846	0.00063759607	0.9990588	831	TRUE
20460-22	IFT20	9585-80	CLMP	0.9997819	0.00021576881	0.9999368	0.99932015	0.00021572175	0.9991022	831	TRUE
20460-22	IFT20	11143-32	OLFM3	0.9998481	0.00014793873	0.9999454	0.99920267	0.00014791626	0.9990509	831	TRUE
20460-22	IFT20	15419-15	MMP20	0.9998251	0.0001399517	0.9999389	0.9992249	0.00013992723	0.99905014	831	TRUE
20460-22	IFT20	9994-217	ATP4B	0.99999976	1.19209	0.99999976	0.9990484	1.19209	0.9990482	831	TRUE
20460-22	IFT20	21653-205	URM1	0.99945277	0.000580132	0.99994034	0.9995938	0.00057981454	0.9990468	831	TRUE
20460-22	IFT20	3346-72	AURKB	0.9991031	0.0006682873	0.99999756	0.9999435	0.0006676879	0.9990467	831	TRUE
20460-22	IFT20	13556-28	HTR2A	0.999174	0.00091063976	0.9999913	0.9998725	0.00090988755	0.9990466	831	TRUE
20460-22	IFT20	13672-3	HSPA6	0.9999546	342.131	0.99998236	0.9990882	342.115	0.99904287	831	TRUE
20460-22	IFT20	8545-14	C17orf78	0.99916905	0.0009108782	0.99999106	0.9998715	0.0009101213	0.99904066	831	TRUE
20460-22	IFT20	5259-2	MAP3K7|TAB1	0.99937683	0.00066262484	0.9999507	0.99965394	0.0006622119	0.999031	831	TRUE
20460-22	IFT20	14593-152	FAM210A	0.99980026	0.00015991926	0.9999308	0.9992285	0.00015988732	0.9990289	831	TRUE
20460-22	IFT20	23294-19	MLX	0.999125	0.00062197447	0.99999934	0.99997133	0.0006214302	0.99909633	831	TRUE
20460-22	IFT20	23606-18	SAMD4B	0.99930096	0.0007596612	0.9999825	0.99980444	0.00075913017	0.9991055	831	TRUE
20460-22	IFT20	10753-31	ADAM7	0.99956846	0.0004413128	0.99991256	0.9994473	0.00044112233	0.999016	831	TRUE
20460-22	IFT20	22776-40	NR0B2	0.9992829	0.0005428195	0.99999243	0.99987394	0.00054243027	0.99915695	831	TRUE
20460-22	IFT20	18302-204	ZWILCH	0.999926	382.066	0.99999964	0.9999263	38.2037	0.9998523	831	TRUE
20460-22	IFT20	15448-47	SQSTM1	1.0	0.0	0.99999994	0.99919283	0.0	0.99919283	831	TRUE
20460-22	IFT20	16814-13	FHL1	0.9992744	0.00054335594	0.99999547	0.9999124	0.00054296164	0.9991868	831	TRUE
20460-22	IFT20	25422-58	RPP40	0.9992313	0.00056266785	0.9999981	0.9999518	0.0005622353	0.9991831	831	TRUE
20460-22	IFT20	21281-13	CAMK2N2	0.9992626	0.0005386472	0.99999624	0.9999198	0.00053824997	0.9991824	831	TRUE
20460-22	IFT20	24493-10	MTMR7	0.9999991	0.0834465	0.99999946	0.9991779	0.834464	0.999177	831	TRUE
20460-22	IFT20	22549-73	RIPK1	0.99916667	0.000492692	1.0	0.9999995	0.0004922814	0.9991662	831	TRUE
20460-22	IFT20	20939-113	NHP2	0.999687	0.0003194213	0.99994415	0.99947846	0.00031932132	0.99916565	831	TRUE
20460-22	IFT20	24488-8	HID1	0.9994703	0.0005636215	0.999967	0.99969363	0.000563323	0.9991641	831	TRUE
20460-22	IFT20	17166-4	FGF8	0.99992025	764.132	0.9999745	0.99924153	76.4071	0.99916184	831	TRUE
20460-22	IFT20	7009-6	CD72	0.9994724	0.0004120469	0.9999632	0.9996714	0.0004118295	0.99914396	831	TRUE
20460-22	IFT20	22482-87	KRT14	0.9999993	4.76837	0.9999995	0.99910843	4.76837	0.9991077	831	TRUE
20460-22	IFT20	9536-16	EDDM3A	0.9993297	0.00051891804	0.9999838	0.9998112	0.0005185702	0.999141	831	TRUE
20460-22	IFT20	3358-51	CDK5|CDK5R1	0.9991431	0.0005776286	0.99999994	0.99999225	0.0005771337	0.9991354	831	TRUE
20460-22	IFT20	17435-43	ETFA	0.9999047	71.764	0.9999688	0.99922985	71.7571	0.9991346	831	TRUE
20460-22	IFT20	13614-6	CREBBP	0.9996555	0.0002720952	0.9999383	0.9994784	0.00027200146	0.99913406	831	TRUE
20460-22	IFT20	7239-9	GSTM1	0.99946976	0.00041532516	0.99996114	0.9996603	0.00041510494	0.99913025	831	TRUE
20460-22	IFT20	12784-10	APBB3	0.9999971	2.86102	0.99999845	0.9991304	28.6101	0.9991275	831	TRUE
20460-22	IFT20	13948-50	GABBR2	0.99930716	0.0005362034	0.99998426	0.9998183	0.0005358319	0.9991256	831	TRUE
20460-22	IFT20	11162-37	EQTN	0.9994971	0.00052785873	0.9999519	0.9996196	0.0005275933	0.9991169	831	TRUE
20460-22	IFT20	9100-32	C5orf46	0.99973786	0.00020676851	0.9999344	0.99937296	0.0002067143	0.999111	831	TRUE
20460-22	IFT20	6304-8	C1QTNF1	0.99954885	0.0004684925	0.99994075	0.9995589	0.00046828116	0.99910796	831	TRUE
20460-22	IFT20	5599-88	PCYOX1L	0.9996871	0.0002478361	0.9999104	0.99933195	0.00024775855	0.99901927	831	TRUE
20460-22	IFT20	24951-3	VAC14	0.999201	0.0006349087	0.999982	0.9998122	0.0006344014	0.99901336	831	TRUE
20460-22	IFT20	12554-10	RAD51D	0.9999037	565.648	0.9999991	0.9998852	56.5594	0.9997889	831	TRUE
20460-22	IFT20	21112-6	MYLPF	0.99998266	150.8	0.99999243	0.99891233	150.797	0.998895	831	TRUE
20460-22	IFT20	9044-1	CNTNAP5	0.9999858	9.11951	0.9999934	0.9989511	91.1938	0.9989369	831	TRUE
20460-22	IFT20	22496-21	LYRM1	0.99994665	40.8292	0.9999758	0.9989892	408.27	0.99893594	831	TRUE
20460-22	IFT20	7823-22	ST6GALNAC2	0.99895686	0.000700891	0.9999995	0.9999783	0.0007001599	0.99893516	831	TRUE
20460-22	IFT20	25114-256	TBC1D24	0.9995538	0.0003706813	0.9998857	0.9993732	0.0003705159	0.9989273	831	TRUE
20460-22	IFT20	8697-38	GPC1	0.9999787	182.986	0.99999064	0.9989463	182.982	0.99892503	831	TRUE
20460-22	IFT20	6456-17	PSG6	0.9991199	0.00096714497	0.99997854	0.99980116	0.00096629374	0.9989212	831	TRUE
20460-22	IFT20	24450-96	C19orf54	0.9991933	0.00065892935	0.99996275	0.99972713	0.0006583978	0.9989207	831	TRUE
20460-22	IFT20	23622-128	INIP	0.9999999	0.596046	0.9999999	0.9989204	0.596046	0.99892026	831	TRUE
20460-22	IFT20	18277-28	TRIAP1	0.99953586	0.00047796965	0.9998814	0.9993718	0.0004777478	0.998908	831	TRUE
20460-22	IFT20	18312-68	NDRG3	0.999843	0.00012654066	0.9999312	0.9990632	0.0001265208	0.9989063	831	TRUE
20460-22	IFT20	21814-13	MMADHC	0.9994855	0.00042319298	0.9998833	0.9994088	0.00042297525	0.9988946	831	TRUE
20460-22	IFT20	19392-6	DDAH1	0.9997446	0.00020819902	0.9999036	0.9992001	0.00020814585	0.9989449	831	TRUE
20460-22	IFT20	5138-50	TNFRSF12A	0.999844	0.00012522936	0.9999303	0.9990446	0.00012520983	0.9988888	831	TRUE
20460-22	IFT20	3122-6	DIABLO	0.9999935	0.590086	0.99999666	0.9988951	59.0082	0.9988886	831	TRUE
20460-22	IFT20	15670-15	C1QL2	0.99993557	49.6507	0.99996954	0.9989458	49.6475	0.9988814	831	TRUE
20460-22	IFT20	21624-64	NKIRAS2	0.99996835	2.18153	0.999985	0.998912	218.146	0.9988804	831	TRUE
20460-22	IFT20	25068-131	GLUD2	0.99982846	0.0001398921	0.99992234	0.99904555	0.0001398681	0.9988742	831	TRUE
20460-22	IFT20	7882-31	SLAMF7	0.999112	0.00071007013	0.9999677	0.9997598	0.00070943957	0.99887204	831	TRUE
20460-22	IFT20	6955-68	SNX1	0.9989004	0.0019094944	0.9999992	0.999967	0.0019073947	0.99886745	831	TRUE
20460-22	IFT20	9753-17	EZR	0.99941	0.000616014	0.999881	0.9994424	0.00061565056	0.9988527	831	TRUE
20460-22	IFT20	11294-7	TMCC3	0.9988607	0.00071042776	0.9999999	0.99999005	0.0007096184	0.99885076	831	TRUE
20460-22	IFT20	10605-22	APMAP	0.99932116	0.0005675554	0.999901	0.99952847	0.00056717015	0.9988499	831	TRUE
20460-22	IFT20	10734-339	GAL3ST2	0.9989403	0.00060528517	1.0	0.9999998	0.0006046437	0.9989401	831	TRUE
20460-22	IFT20	24323-43	BROX	0.9996943	0.0003054142	0.9998966	0.9992553	0.00030532083	0.9989498	831	TRUE
20460-22	IFT20	18328-36	PYCR2	0.99932027	0.00054877996	0.99995834	0.9996875	0.00054840697	0.999008	831	TRUE
20460-22	IFT20	19794-10	NUDT14	0.9999945	5.1856	0.9999973	0.99899393	51.8558	0.99898845	831	TRUE
20460-22	IFT20	14228-1	PCDH15	0.99904114	0.0007022023	0.9999991	0.99996483	0.00070152903	0.99900603	831	TRUE
20460-22	IFT20	22041-26	MAP2K5	0.9995731	0.00043469667	0.99990827	0.9994322	0.0004345111	0.99900556	831	TRUE
20460-22	IFT20	17742-2	RRAS	0.999009	0.0006505847	0.99999994	0.99999416	0.00064994	0.9990032	831	TRUE
20460-22	IFT20	23275-9	SSPN	0.9994533	0.00044500828	0.99992704	0.9995447	0.000444765	0.9989982	831	TRUE
20460-22	IFT20	24304-3	CRACR2A	0.99972403	0.00027483702	0.9999098	0.99927205	0.00027476117	0.99899626	831	TRUE
20460-22	IFT20	24671-15	PYCARD	0.9995226	0.0004902482	0.99991184	0.9994717	0.00049001415	0.9989946	831	TRUE
20460-22	IFT20	10938-13	CD58	0.99913555	0.00066947937	0.9999882	0.99985707	0.00066890067	0.99899274	831	TRUE
20460-22	IFT20	20542-47	CALCR	0.9995303	0.00038528442	0.99990946	0.99946177	0.00038510346	0.9989923	831	TRUE
20460-22	IFT20	8633-18	RNF128	0.99932003	0.0005528927	0.99995255	0.9996715	0.0005525167	0.9989918	831	TRUE
20460-22	IFT20	21897-4	IL17A|IL17F	0.9999993	0.655651	0.99999946	0.99899095	6.55651	0.99899024	831	TRUE
20460-22	IFT20	21901-14	ITGA3|ITGB1	0.9990286	0.0007092953	0.9999982	0.9999555	0.00070860627	0.99898416	831	TRUE
20460-22	IFT20	18187-16	ASPA	0.9995949	0.00033199787	0.99989074	0.99935544	0.00033186338	0.9989506	831	TRUE
20460-22	IFT20	23373-77	DPH5	0.9999898	8.76188	0.999995	0.9989912	8.76179	0.998981	831	TRUE
20460-22	IFT20	25453-57	ROPN1B	0.9997492	0.00020188093	0.9999112	0.99922794	0.00020183029	0.9989773	831	TRUE
20460-22	IFT20	14268-4	SRXN1	0.99911207	0.0010635853	0.9999879	0.999857	0.0010626409	0.9989692	831	TRUE
20460-22	IFT20	22499-15	MED28	0.9989694	0.00063085556	1.0	0.9999982	0.0006302054	0.9989676	831	TRUE
20460-22	IFT20	15333-11	SDF2	0.9998923	0.000103354454	0.9999557	0.99907404	0.00010334332	0.99896646	831	TRUE
20460-22	IFT20	13729-26	SFXN5	0.9990313	0.0012595654	0.99999666	0.99993145	0.0012583452	0.9989628	831	TRUE
20460-22	IFT20	3399-31	STAB2	0.99906105	0.00072294474	0.99999315	0.9998995	0.0007222659	0.9989607	831	TRUE
20460-22	IFT20	23411-108	PNMA2	0.9994349	0.00046658516	0.99991524	0.9995228	0.00046632148	0.998958	831	TRUE
20460-22	IFT20	19438-68	SYF2	0.99984473	0.00015050173	0.99993587	0.9991111	0.00015047836	0.99895597	831	TRUE
20460-22	IFT20	21975-22	ICA1	0.99908984	0.00070750713	0.9999887	0.9998627	0.0007068632	0.9989526	831	TRUE
20460-22	IFT20	24111-10	EEF1G	0.9999467	53.6442	0.99999946	0.9998912	53.6413	0.99983793	831	TRUE
20460-22	IFT20	18375-28	IL36RN	0.9997726	0.000110030174	1.0	0.999996	0.00011000515	0.9997686	831	TRUE
20460-22	IFT20	13654-1	ROCK2	0.9996041	0.00033020973	0.9998576	0.9992377	0.000330079	0.9988421	831	TRUE
20460-22	IFT20	22091-14	UPB1	0.9999994	5.96046	0.99999976	0.9993296	0.596046	0.99932903	831	TRUE
20460-22	IFT20	22518-54	NSL1	0.9992923	0.0004104972	1.0	0.9999987	0.00041020667	0.999291	831	TRUE
20460-22	IFT20	17372-5	EIF4EBP1	0.9999289	68.1877	0.99998325	0.9993628	68.1829	0.9992918	831	TRUE
20460-22	IFT20	6991-24	FUT9	0.99998945	6.85453	0.9999972	0.99930274	6.85446	0.9992922	831	TRUE
20460-22	IFT20	9951-36	FBXL4	0.9999967	31.5905	0.99999875	0.9993107	31.5904	0.9993074	831	TRUE
20460-22	IFT20	18195-3	LTO1	0.99931383	0.00033295155	1.0	1.0	0.00033272308	0.99931383	831	TRUE
20460-22	IFT20	10449-31	SHISA2	0.9993697	0.0004414916	0.99999815	0.99994594	0.0004412133	0.9993157	831	TRUE
20460-22	IFT20	7128-9	VWA2	0.9995068	0.00036978722	0.99998724	0.9998107	0.00036960482	0.9993176	831	TRUE
20460-22	IFT20	21636-63	NCBP2	0.99932003	0.00039482117	1.0	0.9999986	0.0003945527	0.99931866	831	TRUE
20460-22	IFT20	18905-5	KRT16	0.99968004	0.00032681227	0.9999724	0.9996466	0.0003267077	0.99932677	831	TRUE
20460-22	IFT20	5739-75	KRTDAP	0.99984556	0.00011438131	0.99997336	0.99948263	0.00011436365	0.99932826	831	TRUE
20460-22	IFT20	17453-34	CP	0.99933666	0.00041657686	0.99999994	0.99999315	0.00041630052	0.9993298	831	TRUE
20460-22	IFT20	23365-7	FNDC8	0.9997573	0.00018107891	0.99996406	0.99951905	0.00018103496	0.99927646	831	TRUE
20460-22	IFT20	17771-35	CRCP	0.9996544	0.0002564788	0.99997604	0.9996808	0.00025639014	0.99933535	831	TRUE
20460-22	IFT20	25493-11	FAM221B	0.9998794	887.513	0.9999786	0.99946123	88.7406	0.9993407	831	TRUE
20460-22	IFT20	9022-49	DEFB132	0.99938136	0.0004223585	0.9999993	0.99996316	0.00042209722	0.9993445	831	TRUE
20460-22	IFT20	4563-61	PLCG1	0.99969214	0.00022882223	0.9999758	0.9996603	0.00022875179	0.9993526	831	TRUE
20460-22	IFT20	12686-15	MPST	0.9993987	0.0006631017	0.9999992	0.99996036	0.00066270295	0.9993591	831	TRUE
20460-22	IFT20	25889-108	AIM2	0.9997432	0.00018936396	0.99997437	0.99961615	0.00018931534	0.9993595	831	TRUE
20460-22	IFT20	8424-269	CTNNB1	0.999372	0.00040096045	0.9999999	0.99998754	0.00040070864	0.99935955	831	TRUE
20460-22	IFT20	8260-13	PDZK1IP1	0.99936223	0.0003578663	1.0	0.99999905	0.00035763805	0.9993613	831	TRUE
20460-22	IFT20	10677-9	NDUFB4	0.9994896	0.0003708601	0.999994	0.9998754	0.0003706708	0.9993651	831	TRUE
20460-22	IFT20	22490-16	LCNL1	0.9996678	0.00034290552	0.9999803	0.99969846	0.0003427916	0.9993664	831	TRUE
20460-22	IFT20	23668-281	MIEF1	0.9996013	0.0003052354	0.9999731	0.9996863	0.0003051137	0.9992877	831	TRUE
20460-22	IFT20	9954-2	NPIPB3	0.9995202	0.00036787987	0.9999803	0.9997532	0.00036770335	0.9992735	831	TRUE
20460-22	IFT20	24247-13	C15orf40	0.9993896	0.00038677454	0.9999999	0.9999882	0.00038653845	0.9993778	831	TRUE
20460-22	IFT20	17209-27	SULT2B1	0.9993661	0.00047326088	0.99999285	0.99987227	0.00047296088	0.99923843	831	TRUE
20460-22	IFT20	11365-17	TENM4	0.99982905	0.00013166666	0.99995923	0.99936914	0.00013164415	0.9991983	831	TRUE
20460-22	IFT20	13603-7	RFESD	0.9994219	0.00044608116	0.99998146	0.9997781	0.00044582327	0.9992001	831	TRUE
20460-22	IFT20	12945-33	RAB18	0.99920404	0.0005118251	1.0	0.9999961	0.0005114177	0.99920017	831	TRUE
20460-22	IFT20	9956-7	ADAM15	0.9998961	0.000101566315	0.9999713	0.9993171	0.000101555765	0.9992133	831	TRUE
20460-22	IFT20	17747-45	TRAF1	0.9999181	62.2272	0.9999765	0.99929523	622.222	0.9992134	831	TRUE
20460-22	IFT20	19239-5	ARF1	0.9998212	0.00013947487	0.99996114	0.99939996	0.00013944993	0.99922127	831	TRUE
20460-22	IFT20	6584-1	HRC	0.9994072	0.00064378977	0.9999857	0.9998154	0.0006434081	0.9992227	831	TRUE
20460-22	IFT20	19316-2	HSCB	0.9992311	0.00046908855	1.0	0.9999982	0.00046872787	0.9992293	831	TRUE
20460-22	IFT20	23309-11	PSMC3IP	0.9992651	0.00083339214	0.9999994	0.9999693	0.0008327797	0.9992344	831	TRUE
20460-22	IFT20	13447-42	SPRN	0.999997	2.86102	0.99999875	0.9992394	28.6101	0.9992364	831	TRUE
20460-22	IFT20	7872-5	NUDT8	0.9994858	0.00039207935	0.9999786	0.9997533	0.00039187775	0.9992392	831	TRUE
20460-22	IFT20	17404-5	ARL5B	0.99983627	0.00012332201	0.99996674	0.999434	0.00012330181	0.9992704	831	TRUE
20460-22	IFT20	6245-4	NECTIN2	0.9994323	0.00042760372	0.99998534	0.99980855	0.000427361	0.999241	831	TRUE
20460-22	IFT20	7859-21	PCDHGC3	0.9999973	26.226	0.9999989	0.9992478	26.226	0.9992451	831	TRUE
20460-22	IFT20	17154-2	PTGES3	0.9992916	0.0005028248	0.99999857	0.9999558	0.0005024686	0.99924743	831	TRUE
20460-22	IFT20	5223-59	GCKR	0.999902	71.764	0.99997497	0.9993464	717.57	0.99924845	831	TRUE
20460-22	IFT20	7069-9	TSNARE1	0.99969316	0.00023472309	0.9999621	0.999559	0.00023465107	0.99925226	831	TRUE
20460-22	IFT20	21129-95	MAD2L1BP	0.99968857	0.0003193617	0.9999638	0.9995751	0.00031926224	0.99926376	831	TRUE
20460-22	IFT20	25089-21	TRIM28	0.99935794	0.0007071495	0.9999953	0.99990654	0.0007066955	0.99926454	831	TRUE
20460-22	IFT20	16854-17	LSM4	0.99934465	0.0004761815	0.99999684	0.9999208	0.00047586943	0.9992655	831	TRUE
20460-22	IFT20	5114-65	PRLR	0.999795	0.00020694733	0.99996364	0.99947107	0.00020690491	0.9992662	831	TRUE
20460-22	IFT20	8863-3	PIK3R1	0.9994281	0.00042450428	0.9999897	0.9998408	0.0004242615	0.999269	831	TRUE
20460-22	IFT20	23601-43	ACOT12	0.99991757	60.4391	0.9999845	0.9994537	60.4341	0.99937135	831	TRUE
20460-22	IFT20	10647-18	ASCC1	0.9998073	0.0001462698	0.99997663	0.999575	0.00014624161	0.9993824	831	TRUE
20460-22	IFT20	23689-52	CPNE6	0.9998577	856.519	0.99999887	0.99990433	85.6397	0.99976206	831	TRUE
20460-22	IFT20	4904-7	CASP2	0.99975187	0.00025695562	0.99999726	0.9998771	0.00025689186	0.999629	831	TRUE
20460-22	IFT20	9802-27	PNPLA2	0.9999951	4.88758	0.99999934	0.99956995	48.8756	0.99956506	831	TRUE
20460-22	IFT20	13932-45	ARHGEF7	0.9999499	326.633	0.99999535	0.9996309	32.6617	0.9995808	831	TRUE
20460-22	IFT20	18203-9	CRYGC	0.9995874	0.00021845102	1.0	0.99999756	0.00021836089	0.999585	831	TRUE
20460-22	IFT20	16887-29	PTRH2	0.9998237	0.00017625093	0.99999326	0.9997665	0.00017621987	0.9995903	831	TRUE
20460-22	IFT20	11107-25	TENM3	0.9997378	0.00017166138	0.99999577	0.99985504	0.00017161637	0.9995929	831	TRUE
20460-22	IFT20	19356-20	TOM1L2	0.9996011	0.00018399954	1.0	0.99999964	0.00018392614	0.99960077	831	TRUE
20460-22	IFT20	25917-12	HEXA	0.9999304	42.9749	0.9999951	0.9996773	42.972	0.9996077	831	TRUE
20460-22	IFT20	20225-119	STAT5A	0.99998736	7.03335	0.9999988	0.999627	70.3326	0.99961436	831	TRUE
20460-22	IFT20	22798-111	TAF8	0.9996359	0.00021833181	0.9999999	0.99998033	0.00021825232	0.9996162	831	TRUE
20460-22	IFT20	22474-28	HOXC11	0.9996657	0.00020992756	0.9999994	0.9999581	0.00020985738	0.9996238	831	TRUE
20460-22	IFT20	21220-11	SAR1B	0.9999999	0.596046	1.0	0.9996349	0.596046	0.9996348	831	TRUE
20460-22	IFT20	10426-21	GOSR2	0.999557	0.00026017427	1.0	0.999993	0.00026005902	0.99955004	831	TRUE
20460-22	IFT20	23271-20	EBP	0.9998103	0.0001989007	0.9999956	0.99982756	0.00019886297	0.9996379	831	TRUE
20460-22	IFT20	6633-43	UPK3BL1	0.99964494	0.00018519163	1.0	0.9999966	0.00018512587	0.99964154	831	TRUE
20460-22	IFT20	18449-33	PPIG	0.9996754	0.00018882751	0.9999998	0.9999756	0.00018876622	0.999651	831	TRUE
20460-22	IFT20	15358-28	SCG5	0.9996603	0.00017088652	1.0	0.999997	0.00017082847	0.99965733	831	TRUE
20460-22	IFT20	17158-17	UBE2G1	0.9999155	556.111	0.9999965	0.99975604	556.064	0.9996715	831	TRUE
20460-22	IFT20	5481-16	RASA1	0.99987096	0.0001321435	0.9999967	0.99980813	0.00013212644	0.9996791	831	TRUE
20460-22	IFT20	22811-5	TMA16	0.9999978	22.0537	0.9999999	0.99971294	2.20537	0.99971074	831	TRUE
20460-22	IFT20	25454-38	PRMT2	0.9997307	0.0001527667	0.9999999	0.99998075	0.00015272557	0.99971145	831	TRUE
20460-22	IFT20	23645-49	HACL1	0.99998236	8.28505	0.99999934	0.9997491	8.2849	0.9997315	831	TRUE
20460-22	IFT20	19823-75	SIRT1	0.9999121	53.1077	0.9999983	0.999842	53.1031	0.9997541	831	TRUE
20460-22	IFT20	21452-3	DNM1L	0.9999997	1.19209	0.99999994	0.99955875	11.9209	0.99955845	831	TRUE
20460-22	IFT20	21507-48	COMMD8	0.9997541	0.00025081635	0.99999297	0.99979556	0.00025075467	0.9995497	831	TRUE
20460-22	IFT20	22576-2	CD209	0.99965626	0.00025314093	0.9999825	0.99972683	0.0002530539	0.9993832	831	TRUE
20460-22	IFT20	6020-52	UTS2	0.9994488	0.00031781197	1.0	0.9999978	0.0003176368	0.9994466	831	TRUE
20460-22	IFT20	12872-35	CNGA2	0.99967885	0.00032919645	0.9999823	0.9997135	0.00032909072	0.99939245	831	TRUE
20460-22	IFT20	9773-15	RNF149	0.9994068	0.00035458803	1.0	0.9999962	0.0003543777	0.999403	831	TRUE
20460-22	IFT20	10645-72	RCN2	0.9998199	0.00013273954	0.99998	0.9995831	0.00013271564	0.99940306	831	TRUE
20460-22	IFT20	23213-21	CFAP300	0.99944985	0.0003684759	0.99999946	0.9999694	0.0003682732	0.9994193	831	TRUE
20460-22	IFT20	7924-7	CD3G	0.99951166	0.00052928925	0.9999966	0.99990785	0.00052903075	0.99941957	831	TRUE
20460-22	IFT20	23694-3	ASNS	0.9995781	0.00030648708	0.9999927	0.9998426	0.00030635778	0.99942076	831	TRUE
20460-22	IFT20	2752-62	GDF5	0.9999998	1.19209	0.9999999	0.99943316	1.19209	0.999433	831	TRUE
20460-22	IFT20	22857-5	KCTD7	0.9995027	0.00054347515	0.99999785	0.99993104	0.0005432049	0.9994338	831	TRUE
20460-22	IFT20	25053-1	DYNC1LI2	0.9997173	0.00029414892	0.99998456	0.99972177	0.00029406577	0.9994391	831	TRUE
20460-22	IFT20	22486-58	KRT6A	0.9998216	0.00013065338	0.99998313	0.99962455	0.00013063007	0.9994462	831	TRUE
20460-22	IFT20	20195-13	IFIH1	0.9998296	0.000121712685	0.9999844	0.9996331	0.00012169194	0.9994627	831	TRUE
20460-22	IFT20	11327-56	CLK2	0.99955475	0.00028282404	0.9999998	0.9999785	0.0002826981	0.99953324	831	TRUE
20460-22	IFT20	3418-12	CAMK1D	0.9998287	0.00012201071	0.99998456	0.99963754	0.000121989804	0.9994663	831	TRUE
20460-22	IFT20	4925-54	MMP13	0.9998931	728.369	0.99998796	0.99958396	72.8291	0.99947715	831	TRUE
20460-22	IFT20	20427-18	MED20	0.9994845	0.00031262636	1.0	0.9999942	0.00031246518	0.9994787	831	TRUE
20460-22	IFT20	10522-167	PCDHB4	0.9994799	0.0002785921	1.0	0.999999	0.0002784472	0.9994789	831	TRUE
20460-22	IFT20	25103-45	VPS53	0.9999198	796.318	0.9999903	0.99956053	79.6254	0.99948037	831	TRUE
20460-22	IFT20	21206-218	HAX1	0.99956876	0.000464499	0.99999785	0.9999248	0.00046429868	0.9994936	831	TRUE
20460-22	IFT20	12822-34	APBB1	0.9999366	62.2272	0.9999928	0.9995631	622.233	0.9994997	831	TRUE
20460-22	IFT20	20135-85	RNGTT	0.9998503	0.0001513362	0.99998796	0.9996588	0.00015131354	0.99950916	831	TRUE
20460-22	IFT20	16308-14	BTLA	0.99989504	70.8103	0.9999905	0.99962175	70.8029	0.99951684	831	TRUE
20460-22	IFT20	9310-2	CD8B	0.999521	0.00025433302	1.0	0.99999857	0.0002542112	0.9995196	831	TRUE
20460-22	IFT20	18414-26	ARL5A	0.9990897	0.0007354021	0.9999669	0.99975884	0.00073473266	0.9988488	831	TRUE
20460-22	IFT20	17156-72	DCLK1	0.99922043	0.0008329153	0.9999299	0.9996196	0.000832266	0.99884033	831	TRUE
20460-22	IFT20	7765-15	ITM2A	0.9992971	0.0006377697	0.99949425	0.99882185	0.0006373214	0.9981198	831	TRUE
20460-22	IFT20	10798-4	CD300E	0.99930185	0.0007170439	0.99966085	0.99911374	0.0007165433	0.9984162	831	TRUE
20460-22	IFT20	25300-39	MALT1	0.9997511	0.00023806095	0.99984324	0.99870884	0.0002380017	0.99846023	831	TRUE
20460-22	IFT20	4967-1	C1QBP	0.99919516	0.0008453131	0.9997177	0.9992638	0.00084463274	0.9984596	831	TRUE
20460-22	IFT20	10882-12	DSC1	0.99895114	0.001162231	0.99985194	0.9995067	0.001161012	0.9984584	831	TRUE
20460-22	IFT20	24686-19	ACBD4	0.9990937	0.00078231096	0.9997599	0.9993619	0.00078160194	0.9984562	831	TRUE
20460-22	IFT20	17403-14	ACADSB	0.99893665	0.000859499	0.9998594	0.9995186	0.00085858506	0.99845576	831	TRUE
20460-22	IFT20	12845-18,22816-4,21823-5,12616-45,13451-2	SNX17,TRIM54,NRBP1,PPM1G,FNDC4	0.99906594	0.0010340214	0.9997742	0.99938637	0.0010330555	0.9984529	831	TRUE
20460-22	IFT20	23178-95	HNMT	0.9999989	10.7288	0.99999905	0.9984423	10.7288	0.9984412	831	TRUE
20460-22	IFT20	11215-6	CDH15	0.9992195	0.0008074641	0.9996984	0.9992205	0.00080683385	0.99844056	831	TRUE
20460-22	IFT20	12514-16	METTL1	0.9993647	0.0006417036	0.99966294	0.9990578	0.0006412959	0.9984231	831	TRUE
20460-22	IFT20	12463-7	KLHL13	0.99900615	0.00083863735	0.99978966	0.99941355	0.0008378039	0.9984203	831	TRUE
20460-22	IFT20	22140-6	FAM204A	0.99911904	0.0009201765	0.9997151	0.99929035	0.00091936585	0.99841	831	TRUE
20460-22	IFT20	13468-5	NEURL4	0.99999297	62.5849	0.99999577	0.9984721	62.5844	0.99846506	831	TRUE
20460-22	IFT20	8390-25	COX7A1	0.9993356	0.0005887151	0.9996514	0.9990702	0.0005883239	0.9984064	831	TRUE
20460-22	IFT20	12766-33	GPR142	0.99999934	5.96046	0.9999994	0.9984057	5.96046	0.99840504	831	TRUE
20460-22	IFT20	7866-11	DNAJC30	0.999294	0.0007211566	0.9996539	0.9991094	0.00072064745	0.998404	831	TRUE
20460-22	IFT20	9068-17	JAKMIP3	0.9994962	0.00050133467	0.99968296	0.9989019	0.0005010821	0.99839866	831	TRUE
20460-22	IFT20	2633-52	IL13RA1	0.9992531	0.0006571412	0.99965715	0.9991429	0.0006566504	0.99839664	831	TRUE
20460-22	IFT20	2708-54	TNFSF18	0.9995842	0.00036513805	0.99972326	0.9988097	0.00036498622	0.99839437	831	TRUE
20460-22	IFT20	21153-5	BAP18	0.99908024	0.001010716	0.99971765	0.99931026	0.0010097864	0.99839115	831	TRUE
20460-22	IFT20	8635-283	ZPBP	0.9994026	0.0005311966	0.99964106	0.9989737	0.00053087925	0.9983769	831	TRUE
20460-22	IFT20	13683-18	CLCNKB	0.9987728	0.0020031333	0.99990064	0.99960303	0.002000675	0.9983763	831	TRUE
20460-22	IFT20	8851-42	FAM171B	0.99906486	0.00081920624	0.99971	0.9993033	0.00081844017	0.9983688	831	TRUE
20460-22	IFT20	16292-288	GIP	0.99930793	0.00061142445	0.9996917	0.99915326	0.0006110013	0.9984618	831	TRUE
20460-22	IFT20	17365-7	KYAT1	0.99909925	0.0007762909	0.99976456	0.9993658	0.00077559164	0.99846566	831	TRUE
20460-22	IFT20	9754-33	NQO2	0.99949735	0.00043821335	0.9996729	0.99886936	0.0004379931	0.9983673	831	TRUE
20460-22	IFT20	5676-54	ASIP	0.99934375	0.0006709099	0.9997127	0.9991594	0.0006704696	0.9985037	831	TRUE
20460-22	IFT20	25281-50	DPP8	0.9989872	0.001170516	0.9998799	0.99954706	0.0011693306	0.99853474	831	TRUE
20460-22	IFT20	7930-3	EXOSC1	0.99913543	0.000911057	0.99980056	0.9993987	0.00091026933	0.9985347	831	TRUE
20460-22	IFT20	24217-2	S100A8	0.99925953	0.0007609129	0.9997439	0.9992733	0.00076034945	0.99853337	831	TRUE
20460-22	IFT20	10363-13	SMAD3	0.99929035	0.00073188543	0.9997352	0.9992415	0.00073136605	0.99853235	831	TRUE
20460-22	IFT20	25963-2	XPO5	0.9990027	0.0008263588	0.99986374	0.99951947	0.0008255347	0.99852264	831	TRUE
20460-22	IFT20	12503-5	GPR68	0.99959046	0.00035470724	0.99975413	0.99893093	0.00035456198	0.9985218	831	TRUE
20460-22	IFT20	6561-77	IGKV1-5	0.9991355	0.00091314316	0.99978715	0.9993826	0.00091235375	0.99851865	831	TRUE
20460-22	IFT20	23402-147	GDAP1L1	0.9998617	0.0001322031	0.9999202	0.99865335	0.00013218482	0.99851525	831	TRUE
20460-22	IFT20	11494-4	ELL2	0.9999798	171.661	0.99998945	0.99853003	17.1658	0.9985098	831	TRUE
20460-22	IFT20	3472-40	BIRC5	0.9992899	0.00062537193	0.9997215	0.9992182	0.00062492787	0.99850863	831	TRUE
20460-22	IFT20	14051-54	FOXC2	0.99881697	0.000877738	0.99993867	0.99968505	0.00087669963	0.9985024	831	TRUE
20460-22	IFT20	19335-2	JPT1	0.99932617	0.0006008148	0.9996942	0.999142	0.00060041	0.99846876	831	TRUE
20460-22	IFT20	3197-70	IDE	0.9991049	0.00076931715	0.9997914	0.99939597	0.00076862855	0.9985014	831	TRUE
20460-22	IFT20	18947-3	LRRC3B	0.99882245	0.0018267035	0.9999363	0.9996782	0.0018245525	0.998501	831	TRUE
20460-22	IFT20	23623-48	NUDT11	0.9989801	0.0008547306	0.9998611	0.99951756	0.0008538589	0.99849814	831	TRUE
20460-22	IFT20	10539-30	CD99L2	0.99959517	0.000351429	0.99975103	0.9989013	0.00035128673	0.9984969	831	TRUE
20460-22	IFT20	8400-74	GRP	0.9999708	26.0472	0.9999842	0.9985208	26.0465	0.99849164	831	TRUE
20460-22	IFT20	15383-200	EDN3	0.9993099	0.0006146431	0.9997058	0.9991734	0.00061421894	0.9984839	831	TRUE
20460-22	IFT20	10489-19	TCTA	0.99858737	0.00086557865	0.999992	0.9998915	0.0008643559	0.99847907	831	TRUE
20460-22	IFT20	16309-30	DKKL1	0.9995028	0.0004963875	0.99971086	0.99897176	0.0004961407	0.9984751	831	TRUE
20460-22	IFT20	9023-9	CD34	0.9999847	132.918	0.9999923	0.99848723	132.916	0.9984719	831	TRUE
20460-22	IFT20	19166-15	RPS19	0.99907243	0.0007979274	0.9997839	0.9993961	0.00079718727	0.99846905	831	TRUE
20460-22	IFT20	12730-3	NDC80	0.9993991	0.00053060055	0.9996362	0.9989688	0.00053028174	0.9983685	831	TRUE
20460-22	IFT20	7853-19	SCO1	0.9989072	0.0008736849	0.9998149	0.9994572	0.0008727301	0.998365	831	TRUE
20460-22	IFT20	10710-23	ZPBP2	0.9991004	0.0007715821	0.9998174	0.9994381	0.000770888	0.998539	831	TRUE
20460-22	IFT20	19116-1	BLOC1S5	0.9988211	0.0015240312	0.99973935	0.99937326	0.0015222344	0.99819505	831	TRUE
20460-22	IFT20	19233-75	ATOX1	0.9994416	0.0005572438	0.999607	0.9988059	0.00055693265	0.99824816	831	TRUE
20460-22	IFT20	21638-5	PPIL3	0.9994077	0.000590384	0.9995928	0.9988311	0.00059003435	0.9982395	831	TRUE
20460-22	IFT20	12363-70	TRIB2	0.99992114	72.5985	0.99995464	0.99830896	72.5927	0.9982302	831	TRUE
20460-22	IFT20	12698-72	KPNA4	0.99860936	0.00096702576	0.99990606	0.99961764	0.000965681	0.99822754	831	TRUE
20460-22	IFT20	3083-71	EDA2R	0.99907714	0.00082182884	0.9995825	0.99913895	0.0008210704	0.99821687	831	TRUE
20460-22	IFT20	12957-62	UQCRB	0.99874806	0.0009938478	0.99981165	0.9994655	0.0009926036	0.99821424	831	TRUE
20460-22	IFT20	13522-20	VSNL1	0.999045	0.00085401535	0.9995883	0.9991619	0.0008531998	0.9982077	831	TRUE
20460-22	IFT20	23575-58	COX19	0.9989472	0.000880301	0.9996502	0.99925447	0.0008793742	0.99820244	831	TRUE
20460-22	IFT20	9300-13	NECTIN1	0.9990843	0.0008164644	0.9995617	0.9991147	0.0008157168	0.9981998	831	TRUE
20460-22	IFT20	11545-9	TNFRSF14	0.9987768	0.00094628334	0.99977565	0.99942076	0.0009451258	0.9981983	831	TRUE
20460-22	IFT20	24641-10	CLDN1	0.99989617	847.578	0.9999383	0.99829483	0.84749	0.9981912	831	TRUE
20460-22	IFT20	17772-7	UBD	0.99927366	0.00065016747	0.999568	0.99898624	0.0006496952	0.9982606	831	TRUE
20460-22	IFT20	10667-78	C1orf185	0.99916655	0.000749588	0.99952304	0.999022	0.00074896327	0.9981894	831	TRUE
20460-22	IFT20	4984-83	ESD	0.99963564	0.00035649538	0.999746	0.9985448	0.0003563655	0.998181	831	TRUE
20460-22	IFT20	8589-13	CDCP1	0.99883693	0.00094133615	0.99971056	0.99933755	0.0009402413	0.99817526	831	TRUE
20460-22	IFT20	7854-38	NCR3LG1	0.99915904	0.0007568002	0.99951124	0.9990123	0.00075616373	0.99817216	831	TRUE
20460-22	IFT20	6283-60	MCEMP1	0.99829054	0.00089275837	0.9999897	0.9998793	0.0008912322	0.99817	831	TRUE
20460-22	IFT20	8087-250	RNF13	0.99820256	0.0053960085	0.99999887	0.9999647	0.0053863097	0.99816734	831	TRUE
20460-22	IFT20	8273-84	IL31RA	0.99913484	0.00089108944	0.9994999	0.9990143	0.0008903185	0.99815	831	TRUE
20460-22	IFT20	12415-122	EDF1	0.9986371	0.0009850264	0.9998324	0.99949753	0.0009836839	0.99813527	831	TRUE
20460-22	IFT20	15504-39	BIRC7	0.99917275	0.00074863434	0.9994742	0.99895716	0.000748015	0.99813074	831	TRUE
20460-22	IFT20	9251-28	MAN2B2	0.99899507	0.0010948777	0.99954975	0.99913126	0.0010937775	0.9981272	831	TRUE
20460-22	IFT20	18401-18	ALKBH3	0.99931246	0.00061941147	0.99956375	0.99893844	0.0006189856	0.9982516	831	TRUE
20460-22	IFT20	19518-12	HK3	0.9982645	0.009393573	1.0	0.99999815	0.00937727	0.99826264	831	TRUE
20460-22	IFT20	21836-9	SSTR1	0.99904156	0.0010817051	0.9997162	0.99932104	0.0010806683	0.99836326	831	TRUE
20460-22	IFT20	5424-55	TNFRSF11A	0.9992018	0.00082463026	0.9996207	0.9991273	0.00082397205	0.9983298	831	TRUE
20460-22	IFT20	21819-9	NELFE	0.9989911	0.0011167526	0.9997518	0.99937034	0.001115626	0.99836206	831	TRUE
20460-22	IFT20	10552-88	KLRC4	0.9986361	0.00091445446	0.99995136	0.9997245	0.00091320724	0.998361	831	TRUE
20460-22	IFT20	22585-5	FZD4	0.99925077	0.0006646514	0.9996313	0.9991078	0.0006641534	0.9983592	831	TRUE
20460-22	IFT20	11656-110	EVL	0.9983857	0.00083243847	0.99999934	0.99997205	0.0008310947	0.99835783	831	TRUE
20460-22	IFT20	11391-69	MVK	0.99999994	0.596046	0.9999999	0.99834883	0.0596046	0.9983488	831	TRUE
20460-22	IFT20	22858-3	MAPK6	0.9994472	0.00055241585	0.9996431	0.99889934	0.0005521105	0.99834716	831	TRUE
20460-22	IFT20	11325-8	BTG2	0.9994309	0.0005066991	0.9996357	0.9989149	0.0005064107	0.9983464	831	TRUE
20460-22	IFT20	11860-3	CLPB	0.9991403	0.0007636547	0.9996521	0.99920505	0.0007629982	0.99834603	831	TRUE
20460-22	IFT20	19467-3	RBKS	0.99896705	0.0011546612	0.99975353	0.9993749	0.0011534685	0.99834263	831	TRUE
20460-22	IFT20	18304-19	BCCIP	0.9993534	0.0006492138	0.9996178	0.9989879	0.000648794	0.998342	831	TRUE
20460-22	IFT20	23525-27	NOSIP	0.99887586	0.0008863807	0.9998088	0.9994509	0.0008853843	0.9983274	831	TRUE
20460-22	IFT20	25249-33	PDHA2	0.9991142	0.00078219175	0.9996039	0.9991503	0.0007814989	0.99826527	831	TRUE
20460-22	IFT20	9082-25	SEL1L2	0.9984639	0.0009036064	0.99998677	0.99986196	0.0009022184	0.9983261	831	TRUE
20460-22	IFT20	14065-11	CD5	0.9987805	0.00091451406	0.99986833	0.9995439	0.0009133988	0.99832493	831	TRUE
20460-22	IFT20	7249-307	BCL2L10	0.99978864	0.00020253658	0.99986815	0.998525	0.00020249377	0.99831396	831	TRUE
20460-22	IFT20	24462-4	CNGB1	0.9991	0.00080150366	0.9996402	0.99920803	0.00080078235	0.9983088	831	TRUE
20460-22	IFT20	9899-28	KIF1C	0.99893135	0.0011706352	0.9997424	0.99936545	0.0011693842	0.99829745	831	TRUE
20460-22	IFT20	5255-22	PDE4D	0.999105	0.00079232454	0.9996253	0.9991854	0.0007916154	0.9982911	831	TRUE
20460-22	IFT20	14186-13	RFFL	0.9999887	0.834465	0.9999932	0.9983015	8.34456	0.9982902	831	TRUE
20460-22	IFT20	13117-232	CHKB	0.99969786	0.00029152632	0.99980307	0.99858993	0.00029143825	0.9982882	831	TRUE
20460-22	IFT20	7104-71	CABP7	0.9994626	0.0004799962	0.99963015	0.9988248	0.00047973826	0.99828804	831	TRUE
20460-22	IFT20	23261-27	C1orf50	0.99937266	0.0005605817	0.99959314	0.9988976	0.00056023	0.998271	831	TRUE
20460-22	IFT20	9926-4	S100P	0.9990795	0.00079351664	0.9998264	0.9994556	0.00079278625	0.9985356	831	TRUE
20460-22	IFT20	3741-4	IL5	0.99944746	0.000557065	0.999726	0.99909264	0.0005567572	0.9985406	831	TRUE
20460-22	IFT20	4468-21	SPHK2	0.9995809	0.00035268068	0.9998548	0.99925864	0.0003525329	0.99883986	831	TRUE
20460-22	IFT20	18927-14	RAET1G	0.9992086	0.0006737113	0.9998927	0.99954087	0.0006731781	0.99874985	831	TRUE
20460-22	IFT20	23523-14	CYRIA	0.9994633	0.000451684	0.999827	0.9993014	0.0004514416	0.99876505	831	TRUE
20460-22	IFT20	20435-41	EMC2	0.99919266	0.0006843209	0.99990535	0.99957097	0.0006837684	0.998764	831	TRUE
20460-22	IFT20	9199-6	UBE2G2	0.99904287	0.0007725954	0.99995494	0.9997191	0.00077185594	0.99876225	831	TRUE
20460-22	IFT20	8887-21	NUDC	0.999911	712.872	0.99995357	0.9988489	71.2808	0.99876004	831	TRUE
20460-22	IFT20	7751-121	SFRP2	0.99960923	0.00032955408	0.99983037	0.9991469	0.0003294253	0.99875647	831	TRUE
20460-22	IFT20	9584-105	MRM3	0.9993598	0.0005387664	0.99984515	0.9993961	0.00053842145	0.99875623	831	TRUE
20460-22	IFT20	14229-5	MOCS3	0.998755	0.00062048435	1.0	0.99999994	0.0006197118	0.9987549	831	TRUE
20460-22	IFT20	7839-99	TAFA3	0.999295	0.00073832273	0.9998666	0.999458	0.00073780224	0.99875337	831	TRUE
20460-22	IFT20	10817-26	TOMM20L	0.9987525	0.0005583167	1.0	1.0	0.0005576202	0.9987525	831	TRUE
20460-22	IFT20	11571-75	KLRC3	0.99944615	0.0005646348	0.99982285	0.9993055	0.00056432205	0.998752	831	TRUE
20460-22	IFT20	6468-37	TAC4	0.9990966	0.00075411797	0.99993145	0.9996481	0.0007534367	0.99874496	831	TRUE
20460-22	IFT20	2643-57	CDH3	0.9999183	662.804	0.9999589	0.99885416	66.275	0.99877256	831	TRUE
20460-22	IFT20	13659-36	ATP13A1	0.9996209	0.00037682056	0.99982846	0.9991223	0.00037667772	0.9987436	831	TRUE
20460-22	IFT20	8255-34	IRAG1	0.99919206	0.0006918907	0.9998938	0.9995474	0.0006913317	0.99873984	831	TRUE
20460-22	IFT20	14008-22	DCP1A	0.9996528	0.00034368038	0.99983335	0.9990836	0.00034356106	0.9987367	831	TRUE
20460-22	IFT20	8853-2	CLEC4A	0.99952656	0.00040352345	0.9998133	0.9992093	0.0004033324	0.9987362	831	TRUE
20460-22	IFT20	21119-1	CBR4	0.99976534	0.00022643805	0.9998792	0.99896544	0.0002263849	0.998731	831	TRUE
20460-22	IFT20	12456-5	PFKFB3	0.9988012	0.0008010268	0.99999607	0.99992895	0.0008000665	0.9987302	831	TRUE
20460-22	IFT20	20110-25	JPT2	0.9988813	0.00080400705	0.9999847	0.9998458	0.00080310757	0.99872726	831	TRUE
20460-22	IFT20	21863-11	NUBP2	0.9997314	0.00022554398	0.99986035	0.99899334	0.0002254834	0.99872506	831	TRUE
20460-22	IFT20	22103-25	CDK20	0.999609	0.0003876686	0.99981886	0.99910855	0.00038751704	0.9987179	831	TRUE
20460-22	IFT20	3471-49	STK16	0.9993885	0.00052052736	0.999814	0.9993248	0.0005202091	0.99871373	831	TRUE
20460-22	IFT20	3359-11	CDK8|CCNC	0.9988523	0.0007997155	0.99999446	0.9999146	0.0007987977	0.998767	831	TRUE
20460-22	IFT20	18914-188	PAFAH2	0.9994461	0.00047063828	0.9998323	0.99932957	0.0004703776	0.998776	831	TRUE
20460-22	IFT20	15303-63	S100A5	0.9995116	0.00041788816	0.99980384	0.99919564	0.00041768406	0.99870765	831	TRUE
20460-22	IFT20	23410-46	EIF3M	0.99943376	0.0005914569	0.99985653	0.9993812	0.00059112196	0.9988153	831	TRUE
20460-22	IFT20	12420-10	GPD1L	0.9990462	0.00075763464	0.9999742	0.9997902	0.000756912	0.9988366	831	TRUE
20460-22	IFT20	7982-10	MRPL32	0.9989208	0.00076395273	0.999994	0.99991	0.0007631283	0.9988309	831	TRUE
20460-22	IFT20	14309-8	HNRNPH1	0.99896306	0.0014070272	0.99998736	0.9998595	0.0014055682	0.9988227	831	TRUE
20460-22	IFT20	24055-44	CSTF1	0.9988216	0.00068742037	1.0	0.99999714	0.00068661035	0.99881876	831	TRUE
20460-22	IFT20	25307-8	WDR18	0.9998508	0.00012010336	0.9999277	0.99896765	0.00012008544	0.99881864	831	TRUE
20460-22	IFT20	6274-15	WSCD2	0.9989051	0.00077039003	0.9999941	0.9999112	0.00076954655	0.99881643	831	TRUE
20460-22	IFT20	18190-15	CARD18	0.9999944	5.1856	0.9999969	0.99882144	5.18558	0.99881583	831	TRUE
20460-22	IFT20	22479-64	IP6K2	0.99976367	0.00022941828	0.9998892	0.9990519	0.00022936406	0.99881583	831	TRUE
20460-22	IFT20	21510-24	GRK5	0.99952376	0.00040006638	0.99984354	0.9992916	0.00039987586	0.9988157	831	TRUE
20460-22	IFT20	22484-17	CSNK1A1L	0.9999999	0.596046	0.9999999	0.99881566	0.596046	0.99881554	831	TRUE
20460-22	IFT20	21979-8	ITGA6	0.99899703	0.0011827946	0.9999808	0.9998175	0.0011816083	0.9988147	831	TRUE
20460-22	IFT20	18943-4	PTGR2	0.99924	0.0008030534	0.9998945	0.9995362	0.0008024431	0.99877656	831	TRUE
20460-22	IFT20	12756-3	BACH2	0.99947655	0.00043940544	0.9998432	0.99933094	0.00043917543	0.99880785	831	TRUE
20460-22	IFT20	21196-29	SAMSN1	0.99904263	0.0007685423	0.9999674	0.99976414	0.0007678065	0.998807	831	TRUE
20460-22	IFT20	8664-36	PKDCC	0.9990714	0.00075393915	0.9999613	0.9997344	0.00075323903	0.99880606	831	TRUE
20460-22	IFT20	13599-15	RABEPK	0.9993532	0.0005412102	0.9998731	0.9994469	0.0005408601	0.99880046	831	TRUE
20460-22	IFT20	18182-24	PCK1	0.9987981	0.00067180395	1.0	0.99999833	0.0006709965	0.9987964	831	TRUE
20460-22	IFT20	6587-6	LRFN5	0.9988161	0.00075769424	0.9999995	0.9999788	0.0007567972	0.99879485	831	TRUE
20460-22	IFT20	15457-14	ANPEP	0.99967855	0.00026798248	0.9998566	0.9991097	0.00026789634	0.99878854	831	TRUE
20460-22	IFT20	22991-9	MAGEA6	0.9994266	0.0005967021	0.9998423	0.9993588	0.00059635995	0.99878573	831	TRUE
20460-22	IFT20	13486-9	PKD2	0.9998505	0.00012153387	0.9999251	0.9989348	0.0001215157	0.9987855	831	TRUE
20460-22	IFT20	10416-79	MT1F	0.9991526	0.00070518255	0.99992794	0.9996256	0.000704585	0.9987785	831	TRUE
20460-22	IFT20	2853-68	CHEK1	0.9990554	0.00078457594	0.99993163	0.99965376	0.00078383484	0.99870944	831	TRUE
20460-22	IFT20	17737-7	IVD	0.9987559	0.0008081198	0.99999744	0.9999455	0.00080711435	0.99870145	831	TRUE
20460-22	IFT20	11242-33	TGM1	0.9988839	0.0014891028	0.9999301	0.99965805	0.0014874409	0.9985423	831	TRUE
20460-22	IFT20	8906-60	LRTM2	0.9992554	0.00064849854	0.9997613	0.99930555	0.0006480157	0.9985615	831	TRUE
20460-22	IFT20	13650-11	KCNIP1	0.99926645	0.0006350279	0.9997809	0.9993314	0.00063456205	0.99859834	831	TRUE
20460-22	IFT20	23301-2	MSX2	0.9992684	0.00063461065	0.9997797	0.99932927	0.0006341464	0.99859816	831	TRUE
20460-22	IFT20	12681-63	USP21	0.99957174	0.00037008524	0.9997706	0.9990257	0.00036992674	0.99859786	831	TRUE
20460-22	IFT20	12632-14	NAT1	0.9995623	0.00037831068	0.9997669	0.99903435	0.0003781451	0.9985971	831	TRUE
20460-22	IFT20	23385-18	CASTOR1	0.9988985	0.00085127354	0.9999419	0.9996899	0.00085033587	0.99858874	831	TRUE
20460-22	IFT20	22548-18	RGS13	0.9985828	0.0007176399	1.0	0.9999981	0.00071662286	0.9985809	831	TRUE
20460-22	IFT20	13563-259	ACBD7	0.9999969	29.2063	0.99999774	0.9985779	29.2062	0.9985748	831	TRUE
20460-22	IFT20	24456-3	VSX1	0.99886674	0.00084608793	0.99994725	0.99970615	0.0008451291	0.99857324	831	TRUE
20460-22	IFT20	9075-121	MINAR1	0.99954456	0.00039684772	0.99975157	0.9990265	0.000396667	0.99857146	831	TRUE
20460-22	IFT20	25438-288	NT5DC1	0.9987861	0.0021674633	0.9999702	0.99978334	0.0021648323	0.99856967	831	TRUE
20460-22	IFT20	21802-53	NEIL1	0.9990632	0.001075685	0.99985117	0.99949473	0.0010746773	0.9985584	831	TRUE
20460-22	IFT20	21319-196	MRM1	0.9990484	0.0010870099	0.9998862	0.999556	0.0010859756	0.99860483	831	TRUE
20460-22	IFT20	14072-9	TPT1	0.9989515	0.0008304119	0.99990773	0.99960613	0.00082954124	0.99855804	831	TRUE
20460-22	IFT20	8933-84	MEF2C	0.999481	0.00044721365	0.99973625	0.999076	0.00044698155	0.9985575	831	TRUE
20460-22	IFT20	9016-12	NR1H2	0.99986947	0.000109016895	0.9999268	0.9986878	0.00010900266	0.99855745	831	TRUE
20460-22	IFT20	12538-19	RGS7	0.9989553	0.00083887577	0.9999053	0.9996009	0.0008379994	0.9985566	831	TRUE
20460-22	IFT20	22773-69	SDHB	0.9990423	0.00107795	0.9998617	0.99951327	0.0010769176	0.998556	831	TRUE
20460-22	IFT20	21524-14	USP5	0.99920505	0.00083726645	0.9997753	0.99934804	0.00083660084	0.99855363	831	TRUE
20460-22	IFT20	10894-25	SCGN	0.99951375	0.00041860342	0.9997395	0.9990373	0.00041839987	0.99855155	831	TRUE
20460-22	IFT20	8978-30	MAP4K3	0.99897677	0.00082463026	0.9998923	0.99957293	0.0008237865	0.9985501	831	TRUE
20460-22	IFT20	25918-60	HLA-E	0.9999684	283.122	0.9999835	0.9985798	283.113	0.99854827	831	TRUE
20460-22	IFT20	22806-1	THAP2	0.99903697	0.0011041164	0.9998563	0.99950594	0.0011030531	0.9985434	831	TRUE
20460-22	IFT20	6921-24	B4GALT3	0.999134	0.00091189146	0.9998423	0.9994666	0.00091110176	0.9986011	831	TRUE
20460-22	IFT20	9218-7	FAS	0.99910235	0.0007625222	0.99987304	0.9995176	0.00076183776	0.9986204	831	TRUE
20460-22	IFT20	12960-9	GCK	0.9994566	0.0005569458	0.99980277	0.99924326	0.0005566431	0.99870026	831	TRUE
20460-22	IFT20	9778-45	TMEM52B	0.99981666	0.00017303228	0.9998948	0.9988508	0.00017300056	0.9986677	831	TRUE
20460-22	IFT20	11260-47	SUN5	0.9994527	0.0004684925	0.9998028	0.9992468	0.0004682361	0.9986999	831	TRUE
20460-22	IFT20	3497-13	IFNA2	0.9996176	0.00032675266	0.99981374	0.9990767	0.0003266277	0.99869466	831	TRUE
20460-22	IFT20	8388-24	SPAST	0.9994357	0.00048655272	0.99979556	0.9992469	0.00048627818	0.99868304	831	TRUE
20460-22	IFT20	5746-37	EFNB1	0.9993259	0.00058317184	0.99981284	0.9993537	0.0005827787	0.99868	831	TRUE
20460-22	IFT20	10842-7	GCNT4	0.99964917	0.00029993057	0.99981886	0.99903023	0.00029982533	0.99867976	831	TRUE
20460-22	IFT20	14308-192	CLECL1	0.99872583	0.0021359324	0.9999978	0.9999529	0.002133211	0.9986788	831	TRUE
20460-22	IFT20	23319-6	ZFAND2B	0.9990712	0.00078076124	0.9999122	0.9996055	0.00078003603	0.998677	831	TRUE
20460-22	IFT20	24968-10	TIAM2	0.998826	0.0020455122	0.9999842	0.9998443	0.0020431108	0.9986705	831	TRUE
20460-22	IFT20	20518-11	TNFRSF25	0.99882233	0.0021150708	0.99998456	0.9998465	0.00211258	0.998669	831	TRUE
20460-22	IFT20	12484-67	PITPNB	0.9995373	0.00039845705	0.99978954	0.99913067	0.00039827268	0.9986684	831	TRUE
20460-22	IFT20	5384-67	BRF1	0.99968225	0.00026786327	0.99982786	0.99898225	0.00026777814	0.9986648	831	TRUE
20460-22	IFT20	4712-28	APOD	0.9993304	0.0005798936	0.99977994	0.99929404	0.0005795053	0.9986249	831	TRUE
20460-22	IFT20	22540-129	PSMB7	0.99970996	0.00028389692	0.9998384	0.9989539	0.0002838146	0.99866414	831	TRUE
20460-22	IFT20	7852-9	MTIF3	0.99910223	0.0010069609	0.99988914	0.999553	0.0010060569	0.9986557	831	TRUE
20460-22	IFT20	16302-11	BPIFA2	0.99967533	0.0002745986	0.99982274	0.9989782	0.00027450945	0.9986539	831	TRUE
20460-22	IFT20	10463-23	ALPI	0.9989073	0.0008251667	0.9999612	0.9997433	0.00082426507	0.9986509	831	TRUE
20460-22	IFT20	9887-40	RBBP6	0.9988207	0.002013743	0.99998164	0.99982935	0.002011368	0.99865025	831	TRUE
20460-22	IFT20	10837-131	CLEC12B	0.9986519	0.00071561337	1.0	0.99999803	0.0007146487	0.99864995	831	TRUE
20460-22	IFT20	5104-57	NCR1	0.9996051	0.00033593178	0.99979955	0.9990406	0.00033579912	0.9986461	831	TRUE
20460-22	IFT20	21508-7	ST8SIA1	0.9990268	0.0011332035	0.9999122	0.9996105	0.0011321006	0.9986376	831	TRUE
20460-22	IFT20	20127-102	HEPH	0.9992086	0.000688076	0.99982363	0.9994187	0.0006875315	0.9986278	831	TRUE
20460-22	IFT20	5017-19	PRDX5	0.999447	0.0005595088	0.9997644	0.9991775	0.00055919937	0.998625	831	TRUE
20460-22	IFT20	9745-20	EIF4E2	0.9979977	0.00356251	0.99983025	0.9995038	0.0035553768	0.9975025	831	TRUE
20460-22	IFT20	8942-2	MRPL21	0.9861235	0.018894553	0.99892324	0.9988061	0.018632364	0.9849462	831	TRUE
20934-13	RAB24	9849-13	APEX1	0.996108	0.7145163	1.0	1.0	0.71173537	0.996108	739	TRUE
20934-13	RAB24	9963-19	PCDHB10	0.99232036	0.11642444	0.999975	0.9998213	0.11553034	0.99214303	739	TRUE
20934-13	RAB24	10890-135	LCTL	0.99280435	0.029466689	0.99890774	0.99891055	0.029254656	0.99172276	739	TRUE
20934-13	RAB24	21961-14	CD2AP	0.9954612	0.01491487	0.9984909	0.99626386	0.014847175	0.991742	739	TRUE
20934-13	RAB24	23657-102	HNRNPLL	0.9917773	0.1705817	0.9999992	0.99997145	0.16917905	0.991749	739	TRUE
20934-13	RAB24	13054-87	PFN2	0.9919965	0.1106652	0.999961	0.999781	0.1097795	0.99177927	739	TRUE
20934-13	RAB24	10082-251	NEFL	0.9920891	0.086470366	0.999941	0.9997288	0.085786305	0.99182004	739	TRUE
20934-13	RAB24	13615-60	NCK2	0.99207795	0.0017160773	0.9999522	0.9997545	0.0017024825	0.9918344	739	TRUE
20934-13	RAB24	23645-49	HACL1	0.9920325	0.13263279	0.99998534	0.99986553	0.13157605	0.99189913	739	TRUE
20934-13	RAB24	11275-94	LRP1B	0.9984371	0.0033557415	0.9987627	0.9934615	0.0033504968	0.9919088	739	TRUE
20934-13	RAB24	22057-9	ALDH1B1	0.9921585	0.11409658	0.99997	0.9998025	0.113201894	0.9919625	739	TRUE
20934-13	RAB24	3420-21	CA13	0.99281716	0.0036255717	0.99966264	0.99937904	0.0035995299	0.9922007	739	TRUE
20934-13	RAB24	21338-44	SIL1	0.99771726	0.0106262565	0.9992584	0.99903685	0.010601999	0.9967563	739	TRUE
20934-13	RAB24	13097-11	BCL2L2	0.9929423	0.0038112402	0.99952817	0.99927825	0.0037843415	0.9922256	739	TRUE
20934-13	RAB24	17804-102	PNPO	0.9925405	0.10436958	0.99996054	0.9997791	0.10359103	0.99232125	739	TRUE
20934-13	RAB24	20135-85	RNGTT	0.9924848	0.11954367	0.9999809	0.9998474	0.11864528	0.99233335	739	TRUE
20934-13	RAB24	25453-57	ROPN1B	0.99281377	0.06833416	0.99987054	0.9996275	0.067843094	0.9924439	739	TRUE
20934-13	RAB24	5115-31	RELT	0.9927452	0.08230609	0.99991846	0.9996969	0.081708975	0.99244434	739	TRUE
20934-13	RAB24	21763-46	USP4	0.99248224	0.20283276	0.99999976	0.9999854	0.20130791	0.99246776	739	TRUE
20934-13	RAB24	7738-299	STX2	0.993057	0.053632796	0.9997775	0.99948925	0.053260423	0.9925498	739	TRUE
20934-13	RAB24	3897-61	PDXP	0.9928643	0.08310795	0.99991596	0.99969274	0.08251492	0.99255925	739	TRUE
20934-13	RAB24	23250-3	TCEAL4	0.9932284	0.0035562515	0.9996094	0.99933285	0.0035321699	0.99256575	739	TRUE
20934-13	RAB24	17137-160	HBB	0.9918672	0.11870164	0.99997705	0.9998306	0.11773626	0.99169916	739	TRUE
20934-13	RAB24	3905-62	UBE2N	0.99193746	0.0663144	0.999918	0.9996969	0.06577974	0.9916368	739	TRUE
20934-13	RAB24	15333-11	SDF2	0.9919049	0.0978508	0.99994004	0.9997276	0.09705869	0.9916347	739	TRUE
20934-13	RAB24	23402-147	GDAP1L1	0.991749	0.13333261	0.9999823	0.9998538	0.13223249	0.991604	739	TRUE
20934-13	RAB24	23691-2	TTLL12	0.9915991	0.05730498	0.9996976	0.99941486	0.056823563	0.99101883	739	TRUE
20934-13	RAB24	25284-47	UBA6	0.99104667	0.53322023	1.0	0.9999998	0.52844614	0.9910465	739	TRUE
20934-13	RAB24	11416-23	FBXL4	0.9913113	0.10459441	0.9999627	0.99978656	0.103685625	0.9910997	739	TRUE
20934-13	RAB24	7958-15	KIRREL2	0.991767	0.05059141	0.99959695	0.9993284	0.05017489	0.9911009	739	TRUE
20934-13	RAB24	5629-58	KLRC1	0.99152803	0.07006067	0.99984306	0.99957335	0.06946712	0.991105	739	TRUE
20934-13	RAB24	21109-1	CFAP36	0.991128	0.6910386	1.0	1.0	0.68490773	0.991128	739	TRUE
20934-13	RAB24	5384-67	BRF1	0.99129677	0.13392007	0.9999781	0.99983567	0.13275453	0.99113387	739	TRUE
20934-13	RAB24	7186-111	STX3	0.9912565	0.27338588	1.0	0.99999845	0.27099553	0.9912549	739	TRUE
20934-13	RAB24	15527-90	DLD	0.99189717	0.055037558	0.9996818	0.9994007	0.054591596	0.99130267	739	TRUE
20934-13	RAB24	21963-48	DAB2	0.9917473	0.003011942	0.9998339	0.9995625	0.0029870854	0.99131346	739	TRUE
20934-13	RAB24	11198-37	CREB3L1	0.9920445	0.04727775	0.99951166	0.99926925	0.046901632	0.9913196	739	TRUE
20934-13	RAB24	19802-22	EBAG9	0.9920043	0.0037878156	0.9996269	0.99934816	0.0037575292	0.9913576	739	TRUE
20934-13	RAB24	14329-4	DIDO1	0.99187404	0.06068659	0.99980134	0.99952507	0.060193453	0.991403	739	TRUE
20934-13	RAB24	13967-14	TXNRD1	0.991522	0.12884843	0.99999195	0.99990207	0.12775606	0.9914249	739	TRUE
20934-13	RAB24	6262-14	IL17RB	0.99144065	0.30825698	1.0	0.9999997	0.3056185	0.99144036	739	TRUE
20934-13	RAB24	14334-3	RCVRN	0.9922989	0.005145848	0.999357	0.99917006	0.005106219	0.99147534	739	TRUE
20934-13	RAB24	7872-5	NUDT8	0.99158454	0.17867827	0.99999404	0.99991554	0.17717461	0.9915008	739	TRUE
20934-13	RAB24	16859-100	SH3GLB1	0.99169505	0.12545168	0.9999787	0.9998381	0.12440982	0.99153453	739	TRUE
20934-13	RAB24	18322-15	JMJD6	0.9918304	0.09157401	0.9999516	0.999753	0.09082589	0.99158543	739	TRUE
20934-13	RAB24	19150-20	PRPSAP2	0.9990262	0.0012719035	0.9990299	0.9935813	0.0012706649	0.99261373	739	TRUE
20934-13	RAB24	18829-4	EIF4A1	0.99279404	0.06611121	0.99998623	0.99986774	0.06563481	0.9926627	739	TRUE
20934-13	RAB24	15413-3	LCAT	0.9929654	0.082463205	0.99993134	0.9997155	0.08188311	0.99268293	739	TRUE
20934-13	RAB24	12528-40	WRNIP1	0.99381393	0.05559796	0.9998119	0.9995339	0.055254027	0.9933507	739	TRUE
20934-13	RAB24	10085-25	STAR	0.9975691	0.026100159	0.9998992	0.9996536	0.026036711	0.9972235	739	TRUE
20934-13	RAB24	2677-1	EGFR	0.9980776	0.0013531446	0.99942786	0.9991373	0.0013505433	0.9972165	739	TRUE
20934-13	RAB24	9196-8	LGALS7	0.9977365	0.012265682	0.9997814	0.9994638	0.012237919	0.9972015	739	TRUE
20934-13	RAB24	3413-50	BCL2A1	0.9975625	0.023820221	0.99988383	0.999633	0.02376216	0.99719644	739	TRUE
20934-13	RAB24	16074-12	GRAP2	0.99882936	0.0016184449	0.9990758	0.998346	0.0016165503	0.99717724	739	TRUE
20934-13	RAB24	8864-59	CENPW	0.99741614	0.035850167	0.9999547	0.9997528	0.035757534	0.9971696	739	TRUE
20934-13	RAB24	5617-41	NPFF	0.99731463	0.04186058	0.99996907	0.9997938	0.04174817	0.997109	739	TRUE
20934-13	RAB24	11659-31	CLINT1	0.99753064	0.0013219118	0.99984366	0.9995527	0.0013186475	0.9970845	739	TRUE
20934-13	RAB24	2855-49	MAPK3	0.9970787	0.30906123	1.0	1.0	0.30815837	0.9970787	739	TRUE
20934-13	RAB24	8932-1	ENTPD6	0.99722075	0.044309735	0.9999705	0.99979717	0.04418659	0.99701846	739	TRUE
20934-13	RAB24	4203-50	CFL1	0.99735343	0.028447807	0.999903	0.9996608	0.028372519	0.9970151	739	TRUE
20934-13	RAB24	25252-29	MTSS2	0.9978246	0.0014799237	0.99941367	0.99914163	0.0014767043	0.9969681	739	TRUE
20934-13	RAB24	5491-12	SPOCK2	0.99866873	0.0028306842	0.9989966	0.9982835	0.0028269158	0.9969545	739	TRUE
20934-13	RAB24	25270-3	PML	0.99692464	0.11603415	0.9999995	0.9999757	0.115677305	0.9969004	739	TRUE
20934-13	RAB24	14619-8	ZNF526	0.99693257	0.08925915	0.9999986	0.99996036	0.08898535	0.99689305	739	TRUE
20934-13	RAB24	22033-32	WAS	0.9979302	0.0075860023	0.9991551	0.998948	0.007570301	0.9968804	739	TRUE
20934-13	RAB24	7928-183	TPST1	0.99760216	0.013774514	0.9995583	0.99925965	0.013741485	0.9968636	739	TRUE
20934-13	RAB24	22517-106	NSMCE2	0.9972466	0.024699032	0.9998324	0.9995412	0.024631027	0.9967891	739	TRUE
20934-13	RAB24	20165-4	DPYS	0.99774164	0.010193944	0.99924463	0.9990285	0.010170923	0.99677235	739	TRUE
20934-13	RAB24	7054-87	CLEC2D	0.99775463	0.015723705	0.9997931	0.99948174	0.0156884	0.99723756	739	TRUE
20934-13	RAB24	21129-95	MAD2L1BP	0.9934751	0.121840775	0.99998695	0.9998694	0.121045776	0.9933453	739	TRUE
20934-13	RAB24	25068-131	GLUD2	0.9928223	0.12647438	0.99998444	0.9998628	0.12556659	0.9926861	739	TRUE
20934-13	RAB24	22771-6	SAMD12	0.99342453	0.15296316	0.9999946	0.9999184	0.15195736	0.9933435	739	TRUE
20934-13	RAB24	5988-49	TNFSF14	0.99285656	0.15113008	0.9999916	0.99989927	0.15005049	0.99275655	739	TRUE
20934-13	RAB24	23695-1	FSD1	0.9938856	0.0066487193	0.99888617	0.9988898	0.006608066	0.9927822	739	TRUE
20934-13	RAB24	21688-50	ITGA4|ITGB1	0.99380213	0.029097676	0.9991505	0.99904567	0.028917333	0.9928537	739	TRUE
20934-13	RAB24	9475-22	GPX5	0.9950995	0.0041826367	0.9986204	0.99775374	0.0041621397	0.99286425	739	TRUE
20934-13	RAB24	5021-13	PPA1	0.9935822	0.038547397	0.9995306	0.9992781	0.038300008	0.99286497	739	TRUE
20934-13	RAB24	19504-22	DTYMK	0.99378556	0.02732259	0.9992907	0.9991204	0.027152795	0.99291146	739	TRUE
20934-13	RAB24	18299-13	CAPNS1	0.9935856	0.04427451	0.99962884	0.9993451	0.043990515	0.9929349	739	TRUE
20934-13	RAB24	19153-53	MPPED2	0.9938187	0.0041081905	0.9993766	0.9991752	0.0040827966	0.992999	739	TRUE
20934-13	RAB24	9539-25	COL26A1	0.9937723	0.0037683249	0.9994738	0.9992312	0.003744857	0.9930083	739	TRUE
20934-13	RAB24	6583-67	SERPINA10	0.99385834	0.0038916469	0.9993916	0.99918336	0.0038677456	0.9930467	739	FALSE
20934-13	RAB24	23706-13	TRMT61B	0.99950105	0.00053322315	0.99961025	0.99355394	0.0005329571	0.9930582	739	TRUE
20934-13	RAB24	3005-5	PTPN1	0.9932823	0.10066813	0.9999625	0.9997845	0.09999187	0.9930683	739	TRUE
20934-13	RAB24	17802-4	NANS	0.99313414	0.18797165	0.99999934	0.9999739	0.18668106	0.9931082	739	TRUE
20934-13	RAB24	14593-152	FAM210A	0.99349135	0.06413889	0.9998713	0.9996279	0.06372143	0.9931217	739	TRUE
20934-13	RAB24	15372-43	BRD2	0.9942593	0.0041970015	0.99902964	0.99895704	0.0041729077	0.9932223	739	FALSE
20934-13	RAB24	23037-37	UBE2D3	0.99345535	0.093516946	0.9999593	0.99977475	0.09290491	0.9932316	739	TRUE
20934-13	RAB24	14341-8	DIPK1C	0.9933183	0.15326434	0.9999937	0.99991274	0.15224028	0.99323165	739	TRUE
20934-13	RAB24	18307-71	PPA2	0.99359846	0.06822044	0.9998929	0.99965554	0.06778372	0.9932562	739	TRUE
20934-13	RAB24	4874-3	ANG	0.99435115	0.0041146874	0.99904144	0.9989639	0.004091444	0.9933209	739	TRUE
20934-13	RAB24	11830-48	PTPN11	0.9910818	0.17762059	0.999994	0.99991524	0.17603652	0.9909978	739	FALSE
20934-13	RAB24	23275-9	SSPN	0.9912839	0.0021324754	0.99991935	0.9996997	0.0021138885	0.9909862	739	TRUE
20934-13	RAB24	22547-17	RBMS1	0.9908454	0.2950644	1.0	0.9999975	0.2923632	0.9908429	739	TRUE
20934-13	RAB24	7763-25	CDH11	0.98814845	0.25817293	0.9999973	0.9999449	0.25511318	0.98809403	739	TRUE
20934-13	RAB24	22481-15	IQCD	0.98892605	0.052297056	0.99938077	0.9991956	0.051717922	0.9881305	739	TRUE
20934-13	RAB24	17747-45	TRAF1	0.98825294	0.26335323	0.99999815	0.999953	0.2602596	0.98820645	739	TRUE
20934-13	RAB24	12414-31	YWHAB	0.9893611	0.040932298	0.9988092	0.99888206	0.040496822	0.9882551	739	TRUE
20934-13	RAB24	12758-47	GRID2	0.98967373	0.035904944	0.9986137	0.9985698	0.03553418	0.9882583	739	TRUE
20934-13	RAB24	3847-56	ETHE1	0.99587244	0.003934562	0.99844146	0.99240696	0.0039183223	0.98831075	739	TRUE
20934-13	RAB24	22809-32	TIMM23	0.9886152	0.12467003	0.9999399	0.9997298	0.123250686	0.9883481	739	TRUE
20934-13	RAB24	12875-28	UBTD2	0.9884653	0.20746106	0.9999967	0.99993896	0.20506807	0.988405	739	TRUE
20934-13	RAB24	25951-17	PRAME	0.9887214	0.11679536	0.99991745	0.9996988	0.11547807	0.9884236	739	TRUE
20934-13	RAB24	8347-222	DEFB129	0.9892806	0.055986166	0.9994269	0.9992206	0.055386025	0.98850954	739	TRUE
20934-13	RAB24	9805-51	SEMA4B	0.9941356	0.021449268	0.9983658	0.9943924	0.021323482	0.9885609	739	TRUE
20934-13	RAB24	22483-109	KRT71	0.99928296	0.0008329153	0.9993046	0.9893273	0.0008323181	0.9886179	739	TRUE
20934-13	RAB24	11468-15	RBM19	0.988652	0.30303228	0.9999998	0.9999881	0.29959348	0.9886402	739	TRUE
20934-13	RAB24	5867-60	ARG1	0.98864174	0.50373507	1.0	0.9999988	0.4980135	0.98864055	739	TRUE
20934-13	RAB24	5229-90	IMPDH1	0.98864174	0.79379755	1.0	1.0	0.7847814	0.98864174	739	TRUE
20934-13	RAB24	14139-16	NRG4	0.99120426	0.009990692	0.99846095	0.99744475	0.009902816	0.9886715	739	TRUE
20934-13	RAB24	22010-36	PRKRA	0.98918295	0.08651239	0.99982107	0.99955183	0.08557658	0.9887396	739	TRUE
20934-13	RAB24	7892-132	FAM234B	0.989099	0.10911286	0.99991554	0.9996954	0.107923426	0.9887978	739	TRUE
20934-13	RAB24	4188-1	AKR7A2	0.9889149	0.19591516	0.9999898	0.9998889	0.19374342	0.98880506	739	TRUE
20934-13	RAB24	5335-73	ANXA6	0.989326	0.003996372	0.9997757	0.9994943	0.003953715	0.98882574	739	TRUE
20934-13	RAB24	22817-126	TRIM9	0.9882392	0.18656707	0.99998367	0.99986184	0.1843729	0.9881027	739	TRUE
20934-13	RAB24	10852-114	HNRNPDL	0.98808855	0.7206221	1.0	1.0	0.71203846	0.98808855	739	TRUE
20934-13	RAB24	9244-27	PPT1	0.99032545	0.009771943	0.9986669	0.9986251	0.009677404	0.98896384	739	TRUE
20934-13	RAB24	11633-89	AHSA1	0.98862463	0.06417179	0.9996535	0.9993804	0.06344181	0.9880121	739	TRUE
20934-13	RAB24	25248-28	NUMB	0.98593754	0.15978032	0.99999875	0.99996436	0.15753342	0.98590237	739	TRUE
20934-13	RAB24	12417-46	TPRKB	0.98621666	0.14389092	0.999916	0.99969876	0.14190762	0.9859196	739	TRUE
20934-13	RAB24	16748-1	BMP3	0.9862843	0.12527758	0.99988145	0.9996474	0.12355931	0.9859365	739	TRUE
20934-13	RAB24	3469-74	RPS6KA3	0.9859718	0.49885756	1.0	0.9999989	0.4918595	0.98597074	739	TRUE
20934-13	RAB24	3024-18	SERPINF2	0.986757	0.008566439	0.99944234	0.9992384	0.008452994	0.9860054	739	TRUE
20934-13	RAB24	19613-16	RDH10	0.9878197	0.12589055	0.9999317	0.9997197	0.124357164	0.98754275	739	TRUE
20934-13	RAB24	8382-47	MAPKAPK5	0.99799377	0.010083973	0.9995678	0.99925023	0.010063742	0.9972455	739	TRUE
20934-13	RAB24	18890-227	FGB	0.9877323	0.1747995	0.99997437	0.9998208	0.1726551	0.9875553	739	TRUE
20934-13	RAB24	18160-2	PCMT1	0.98828465	0.005646825	0.99962676	0.9993583	0.00558067	0.98765045	739	TRUE
20934-13	RAB24	9199-6	UBE2G2	0.9879712	0.11501014	0.99990296	0.99967575	0.1136267	0.9876508	739	TRUE
20934-13	RAB24	9235-3	PLXDC1	0.99998796	217.557	0.99999607	0.9876761	217.554	0.98766416	739	TRUE
20934-13	RAB24	5963-9	DMKN	0.987901	0.14188743	0.9999536	0.99976176	0.14017072	0.9876656	739	TRUE
20934-13	RAB24	24424-25	TBC1D25	0.987859	0.121156156	0.9999746	0.9998219	0.1196852	0.98768306	739	TRUE
20934-13	RAB24	15674-3	CD79A	0.99818593	0.0015500784	0.99863803	0.98949754	0.0015472665	0.98770255	739	TRUE
20934-13	RAB24	3592-4	CAMK1	0.987919	0.1674425	0.99997234	0.9998117	0.16541962	0.98773295	739	TRUE
20934-13	RAB24	8808-90	PRRG4	0.9886169	0.059829533	0.9994675	0.9992462	0.059148487	0.98787165	739	TRUE
20934-13	RAB24	6069-71	SUMF2	0.98797804	0.24376166	0.9999964	0.99993604	0.24083117	0.98791486	739	TRUE
20934-13	RAB24	24910-18	NONO	0.9879635	0.34040505	0.9999997	0.99998385	0.33630776	0.9879475	739	TRUE
20934-13	RAB24	11347-9	TALDO1	0.9879738	0.4998436	1.0	0.9999986	0.49383238	0.98797244	739	TRUE
20934-13	RAB24	12632-14	NAT1	0.9890194	0.17395854	0.99998254	0.9998564	0.17204838	0.98887736	739	TRUE
20934-13	RAB24	22531-44	PITX2	0.9894519	0.078669846	0.99979454	0.99952096	0.07784003	0.9889779	739	TRUE
20934-13	RAB24	20376-64	TATDN1	0.99125135	0.06358516	0.9998045	0.9995296	0.06302888	0.99078506	739	TRUE
20934-13	RAB24	20953-34	MMACHC	0.99034774	0.089104414	0.9998721	0.9996317	0.088244356	0.989983	739	TRUE
20934-13	RAB24	21355-4	USF1	0.9995905	0.00050258636	0.9996984	0.9904016	0.00050238054	0.9899961	739	TRUE
20934-13	RAB24	8942-2	MRPL21	0.9902235	0.148974	0.99997896	0.9998398	0.14751756	0.99006486	739	TRUE
20934-13	RAB24	7765-15	ITM2A	0.99017817	0.20634377	0.9999967	0.99993867	0.2043171	0.99011743	739	TRUE
20934-13	RAB24	13636-20	NAP1L1	0.99042225	0.0720216	0.99992913	0.99971443	0.0713318	0.9901394	739	TRUE
20934-13	RAB24	7116-31	OSCAR	0.9913644	0.031749904	0.99878424	0.9987834	0.031475727	0.9901583	739	TRUE
20934-13	RAB24	6119-14	MAMDC2	0.9904514	0.1082204	0.9999388	0.999727	0.10718705	0.990181	739	TRUE
20934-13	RAB24	9577-26	SYT2	0.9905824	0.077343345	0.99986273	0.99961555	0.07661495	0.9902016	739	TRUE
20934-13	RAB24	12904-180	CUBN	0.99191946	0.028247476	0.99856776	0.9982871	0.028019221	0.99022037	739	TRUE
20934-13	RAB24	4696-2	FABP3	0.99135673	0.033432364	0.9989069	0.99891984	0.0331434	0.99028593	739	FALSE
20934-13	RAB24	9487-60	GHRH	0.99066466	0.11243242	0.9999483	0.99974394	0.11138283	0.990411	739	TRUE
20934-13	RAB24	13085-18	GLP1R	0.9910869	0.053899586	0.99959046	0.9993258	0.053419173	0.99041873	739	TRUE
20934-13	RAB24	7939-1	SLC66A1L	0.99064666	0.11859435	0.9999572	0.99977046	0.1174851	0.99041927	739	TRUE
20934-13	RAB24	13655-34	NCL	0.990967	0.0034230351	0.9997887	0.9995113	0.0033921148	0.9904827	739	TRUE
20934-13	RAB24	22579-93	NRXN1	0.99139524	0.006208062	0.9992571	0.99911106	0.0061546434	0.9905139	739	TRUE
20934-13	RAB24	8999-19	CEACAM3	0.9909113	0.07950032	0.999857	0.9996024	0.07877776	0.9905173	739	TRUE
20934-13	RAB24	6064-4	ERP44	0.99126077	0.049358606	0.99950486	0.9992661	0.04892725	0.9905333	739	TRUE
20934-13	RAB24	14090-23	DEF6	0.99061066	0.7215516	1.0	1.0	0.7147767	0.99061066	739	TRUE
20934-13	RAB24	12046-51	TARDBP	0.99144834	0.0045284033	0.9994491	0.9992256	0.004489678	0.9906806	739	TRUE
20934-13	RAB24	21429-50	THOP1	0.99109375	0.0765304	0.999887	0.99965024	0.075848795	0.9907471	739	TRUE
20934-13	RAB24	3191-50	WFIKKN1	0.9910646	0.03405446	0.9988984	0.9989174	0.03375017	0.98999166	739	TRUE
20934-13	RAB24	12892-10	SYTL1	0.99037004	0.06872153	0.9997833	0.999504	0.06805975	0.98987883	739	TRUE
20934-13	RAB24	8654-13	ADAM10	0.98909307	0.22855115	0.999997	0.9999418	0.22605836	0.98903555	739	TRUE
20934-13	RAB24	3057-55	CCN4	0.9902741	0.078848004	0.99985033	0.99958855	0.07808113	0.9898666	739	TRUE
20934-13	RAB24	12490-92	LAMTOR3	0.98920184	0.080314875	0.9999877	0.999875	0.07944762	0.9890782	739	TRUE
20934-13	RAB24	12484-67	PITPNB	0.9891804	0.23629206	0.99999696	0.9999408	0.23373547	0.98912185	739	TRUE
20934-13	RAB24	24013-6	GRM4	0.9901148	0.008115113	0.9990928	0.9990343	0.008034893	0.98915863	739	TRUE
20934-13	RAB24	5088-175	IL23R	0.99008995	0.03802824	0.9991829	0.9990797	0.03765138	0.9891788	739	TRUE
20934-13	RAB24	3887-90	KPNB1	0.98948103	0.08762562	0.9999269	0.9997123	0.08670389	0.98919636	739	TRUE
20934-13	RAB24	12628-31	LANCL2	0.99006766	0.050094426	0.9993644	0.99918216	0.049596872	0.98925793	739	TRUE
20934-13	RAB24	11160-56	RNF122	0.98947674	0.15487075	0.9999763	0.9998282	0.15324101	0.98930675	739	TRUE
20934-13	RAB24	25472-12	BEGAIN	0.9897688	0.0035963655	0.9998174	0.99954665	0.0035595703	0.9893201	739	TRUE
20934-13	RAB24	13511-29	SATB1	0.9904428	0.037629545	0.99886847	0.9989061	0.037269913	0.9893593	739	TRUE
20934-13	RAB24	16867-76	CDK16	0.99070746	0.009027362	0.9987582	0.99874955	0.008943475	0.98946863	739	TRUE
20934-13	RAB24	13992-12	NSF	0.98992294	0.078606725	0.99984777	0.99958336	0.0778146	0.9895105	739	TRUE
20934-13	RAB24	4154-57	SELP	0.9906081	0.011291683	0.99890816	0.99892557	0.011185632	0.98954374	739	TRUE
20934-13	RAB24	6439-59,21208-163	C14orf93,CEBPE	0.98998034	0.08433926	0.9998455	0.99957854	0.08349421	0.9895631	739	TRUE
20934-13	RAB24	17450-51	HARS1	0.9896711	0.35700917	1.0	0.9999997	0.35332167	0.9896708	739	TRUE
20934-13	RAB24	25088-42	PHKA1	0.9899778	0.10901964	0.9999249	0.9997092	0.10792702	0.9896899	739	TRUE
20934-13	RAB24	11163-7	FAM162B	0.99052244	0.05328244	0.99950707	0.99927056	0.052777454	0.9897999	739	TRUE
20934-13	RAB24	11556-19	ARFGAP1	0.99016875	0.09837127	0.99990135	0.99967116	0.09740415	0.98984313	739	TRUE
20934-13	RAB24	24443-8	MORF4L2	0.9900171	0.15180111	0.9999783	0.999837	0.15028569	0.9898557	739	TRUE
20934-13	RAB24	15620-4	NLGN1	0.9909558	0.035518765	0.9988539	0.99889505	0.035197526	0.9898609	739	TRUE
20934-13	RAB24	2697-7	PF4	0.9976065	0.0015582442	0.9994306	0.99916244	0.0015545146	0.996771	739	TRUE
20934-13	RAB24	14026-24	IL17F	0.9974378	0.017095983	0.99960434	0.99929684	0.01705218	0.9967364	739	TRUE
20934-13	RAB24	17805-35	SMNDC1	0.9858768	0.85103333	1.0	1.0	0.839014	0.9858768	739	TRUE
20934-13	RAB24	13231-90	IGHG4	0.9951532	0.025975883	0.9995054	0.9992425	0.025849983	0.99439937	739	TRUE
20934-13	RAB24	7147-35	WFDC8	0.9945054	0.6988591	1.0	1.0	0.6950191	0.9945054	739	TRUE
20934-13	RAB24	7881-244	PARP16	0.9946625	0.072248876	0.9999642	0.9997872	0.07186325	0.99445087	739	TRUE
20934-13	RAB24	6413-79	LIPK	0.9955447	0.016246319	0.9989615	0.99889475	0.016173936	0.9944444	739	TRUE
20934-13	RAB24	9971-5	CSMD2	0.99475527	0.056874454	0.9999144	0.99968666	0.056576163	0.9944436	739	TRUE
20934-13	RAB24	23525-27	NOSIP	0.9949382	0.040074885	0.999789	0.99949807	0.039872035	0.9944388	739	TRUE
20934-13	RAB24	8843-34	MYRF	0.9945611	0.105143726	0.99998814	0.9998756	0.10457186	0.99443734	739	TRUE
20934-13	RAB24	12954-71	PPARA	0.9948415	0.04669565	0.9998563	0.9995912	0.046454772	0.9944348	739	TRUE
20934-13	RAB24	5639-49	NETO1	0.9957687	0.0035976768	0.99882084	0.9986382	0.003582454	0.9944127	739	TRUE
20934-13	RAB24	21786-25	CDKL2	0.9947319	0.0546391	0.9999044	0.99967015	0.054351255	0.9944038	739	TRUE
20934-13	RAB24	7826-1	DCLK3	0.99521476	0.025252879	0.9994045	0.9991761	0.025132038	0.9943948	739	TRUE
20934-13	RAB24	2421-7	BDNF	0.9975502	0.0015776157	0.9994243	0.99916136	0.0015737509	0.9967136	739	TRUE
20934-13	RAB24	17357-33	SEPSECS	0.9952538	0.02045554	0.99926305	0.9990821	0.020358453	0.99434024	739	TRUE
20934-13	RAB24	19263-147	EIF4E	0.99460465	0.060453057	0.9999383	0.9997222	0.060126893	0.9943283	739	TRUE
20934-13	RAB24	4712-28	APOD	0.99449277	0.089389026	0.9999751	0.9998195	0.08889674	0.9943133	739	TRUE
20934-13	RAB24	5133-17	TGFBR2	0.9947699	0.03731507	0.9998199	0.99953854	0.037119906	0.9943108	739	TRUE
20934-13	RAB24	4272-46	GPI	0.99426997	0.31331807	1.0	0.9999991	0.31152275	0.9942691	739	TRUE
20934-13	RAB24	11143-32	OLFM3	0.9942812	0.16452593	0.9999993	0.99997264	0.16358504	0.994254	739	TRUE
20934-13	RAB24	10854-15	GCNT4	0.99451864	0.062417924	0.9999308	0.9997126	0.06207579	0.9942328	739	TRUE
20934-13	RAB24	21008-113	MAGOH	0.99421376	0.44170082	1.0	0.99999976	0.43914503	0.9942135	739	TRUE
20934-13	RAB24	11672-17	KIF16B	0.9943919	0.0832023	0.9999637	0.99978626	0.082735695	0.99417937	739	TRUE
20934-13	RAB24	7875-86	PLEK	0.9964642	0.003371656	0.9987319	0.99806017	0.0033597343	0.9945312	739	TRUE
20934-13	RAB24	23686-44	CWF19L1	0.9945526	0.4989192	1.0	1.0	0.4962014	0.9945526	739	TRUE
20934-13	RAB24	23557-110	CAPZB	0.99473697	0.0011816025	0.9999812	0.9998465	0.0011753837	0.9945843	739	TRUE
20934-13	RAB24	9836-20	DCK	0.99467236	0.10486126	0.9999938	0.99991226	0.10430259	0.9945851	739	TRUE
20934-13	RAB24	2790-54	PPBP	0.99585724	0.0028797388	0.99929667	0.999096	0.0028678088	0.994957	739	FALSE
20934-13	RAB24	13541-1	MYCT1	0.9955492	0.028654039	0.99970067	0.9994012	0.028526505	0.9949531	739	TRUE
20934-13	RAB24	20445-29	AP1AR	0.9950096	0.117663324	0.9999969	0.999939	0.117076136	0.9949489	739	TRUE
20934-13	RAB24	25428-103	IFRD1	0.9952704	0.048969507	0.99989694	0.9996565	0.0487379	0.9949285	739	TRUE
20934-13	RAB24	10418-36	STX12	0.9950776	0.0011372566	0.9999813	0.9998463	0.0011316586	0.99492466	739	TRUE
20934-13	RAB24	19190-4	UBE2L6	0.99520266	0.053726077	0.9999193	0.9996934	0.053468335	0.99489754	739	TRUE
20934-13	RAB24	11557-3	SMURF1	0.9961763	0.003287375	0.99887407	0.9987099	0.0032748051	0.99489117	739	TRUE
20934-13	RAB24	22526-81	PDHB	0.9950925	0.06106639	0.999956	0.99976176	0.060766708	0.99485546	739	TRUE
20934-13	RAB24	23369-17	PHYH	0.99536705	0.032360554	0.99977636	0.9994754	0.03221063	0.9948449	739	TRUE
20934-13	RAB24	12493-42	OTUB2	0.99780416	0.0020523667	0.9987427	0.9970267	0.00204786	0.9948374	739	TRUE
20934-13	RAB24	21951-32	ARNT	0.9950481	0.055531263	0.9999351	0.999717	0.055256277	0.99476653	739	TRUE
20934-13	RAB24	16863-47	NANP	0.9961361	0.003390193	0.99879754	0.9985651	0.0033770937	0.99470675	739	TRUE
20934-13	RAB24	18240-6	OMP	0.9950383	0.050783515	0.9998932	0.9996522	0.05053154	0.9946922	739	TRUE
20934-13	RAB24	19333-4	HNRNPK	0.9946878	0.47855514	1.0	1.0	0.47601297	0.9946878	739	TRUE
20934-13	RAB24	5692-79	TNF	0.99530804	0.027975202	0.9996175	0.99932367	0.027843943	0.99463487	739	TRUE
20934-13	RAB24	9040-144	EPDR1	0.9954067	0.0027265549	0.9994847	0.9992216	0.002714031	0.9946319	739	TRUE
20934-13	RAB24	23274-27	EFCAB1	0.9949095	0.05540663	0.999916	0.99968886	0.055124585	0.9946	739	TRUE
20934-13	RAB24	9883-29	GLO1	0.9953294	0.025616705	0.9995294	0.9992615	0.02549706	0.99459434	739	TRUE
20934-13	RAB24	4156-74	TGFB2	0.99524087	0.028434455	0.99964666	0.999346	0.028299132	0.99459	739	TRUE
20934-13	RAB24	12536-46	MTMR6	0.9943054	0.10901451	0.9999869	0.9998686	0.108393714	0.9941747	739	TRUE
20934-13	RAB24	22137-3	FAM102B	0.995511	0.003745377	0.9988172	0.99865097	0.0037285641	0.99416804	739	TRUE
20934-13	RAB24	6280-11	PCDH8	0.99416655	0.7693644	1.0	1.0	0.76487637	0.99416655	739	TRUE
20934-13	RAB24	25292-4	CES3	0.9966418	0.0033205748	0.9986329	0.99707776	0.0033094236	0.9937294	739	TRUE
20934-13	RAB24	4309-59	TPI1	0.99377316	0.110752046	0.99999315	0.9999091	0.11006241	0.9936828	739	TRUE
20934-13	RAB24	8660-33	OLFML3	0.9940266	0.05945033	0.9998879	0.9996482	0.059095208	0.9936769	739	TRUE
20934-13	RAB24	11291-73	MAN1A1	0.9946881	0.023814976	0.9990472	0.9989613	0.023688473	0.99365497	739	TRUE
20934-13	RAB24	2605-49	TNFRSF8	0.99399936	0.0020820498	0.9998895	0.9996503	0.0020695562	0.99365175	739	TRUE
20934-13	RAB24	8837-8	MFAP3L	0.99390835	0.081959665	0.9999468	0.9997367	0.081460394	0.9936467	739	TRUE
20934-13	RAB24	11563-51	SYTL4	0.99373215	0.12511694	0.9999925	0.9999048	0.12433273	0.99363756	739	TRUE
20934-13	RAB24	4960-72	ANXA1	0.9936267	0.7182182	1.0	1.0	0.7136408	0.9936267	739	TRUE
20934-13	RAB24	9576-58	MNX1	0.9945178	0.02529043	0.99924153	0.9990815	0.025151782	0.9936043	739	TRUE
20934-13	RAB24	22585-5	FZD4	0.9937723	0.07028115	0.99997324	0.9998125	0.06984346	0.993586	739	TRUE
20934-13	RAB24	7812-11	S100A9	0.9938954	0.06826812	0.99990565	0.9996745	0.06785137	0.9935719	739	TRUE
20934-13	RAB24	13089-6	HIF1A	0.9943144	0.02977717	0.99950635	0.9992523	0.029607868	0.9935709	739	TRUE
20934-13	RAB24	16746-12	INHBB	0.9945288	0.025725007	0.9991353	0.9990279	0.02558426	0.993562	739	TRUE
20934-13	RAB24	22808-59	THRB	0.99385494	0.06287956	0.99991155	0.99968433	0.062493164	0.99354124	739	TRUE
20934-13	RAB24	22503-24	MKX	0.99447393	0.02616328	0.9991458	0.999034	0.0260187	0.9935133	739	TRUE
20934-13	RAB24	22013-6	RASSF2	0.99374425	0.08992654	0.9999511	0.9997502	0.089363985	0.993496	739	TRUE
20934-13	RAB24	18348-89	HNRNPD	0.99347854	0.6978335	1.0	1.0	0.6932826	0.99347854	739	TRUE
20934-13	RAB24	14110-200	SPARC	0.9937802	0.06314993	0.99990374	0.99967176	0.06275715	0.993454	739	TRUE
20934-13	RAB24	24656-6	PHETA2	0.99382997	0.058477044	0.9998535	0.9995897	0.05811624	0.99342215	739	TRUE
20934-13	RAB24	12817-1	GEM	0.9936224	0.10120398	0.9999662	0.99979335	0.10055854	0.9934171	739	TRUE
20934-13	RAB24	10990-21	LRRK2	0.9939213	0.09683132	0.99996734	0.9997955	0.09624271	0.993718	739	TRUE
20934-13	RAB24	12626-6	SENP7	0.9942781	0.044652283	0.99974686	0.99944884	0.044396788	0.99373007	739	TRUE
20934-13	RAB24	4956-2	EREG	0.99915403	0.0008459091	0.99917996	0.9950006	0.0008451935	0.99415886	739	TRUE
20934-13	RAB24	19365-11	BCAT2	0.9944886	0.031647325	0.9995294	0.9992705	0.031472903	0.9937631	739	TRUE
20934-13	RAB24	6919-3	HBZ	0.9943405	0.0801844	0.99996847	0.9997972	0.07973059	0.99413884	739	TRUE
20934-13	RAB24	14072-9	TPT1	0.994377	0.06433922	0.99993986	0.99972475	0.06397744	0.9941033	739	TRUE
20934-13	RAB24	14748-31	ARHGAP5	0.9950186	0.003418088	0.9992457	0.9990766	0.003401061	0.9940998	739	TRUE
20934-13	RAB24	24471-2	SETBP1	0.99558294	0.016308844	0.9987389	0.99849445	0.016236806	0.99408406	739	TRUE
20934-13	RAB24	16302-11	BPIFA2	0.994198	0.11230463	0.99998873	0.9998799	0.11165304	0.99407864	739	TRUE
20934-13	RAB24	12580-7	PSMB5	0.99439836	0.05719191	0.99990827	0.9996775	0.05687154	0.9940776	739	TRUE
20934-13	RAB24	23281-29	ARL8A	0.99428374	0.0014133453	0.9999632	0.9997851	0.0014052662	0.9940701	739	TRUE
20934-13	RAB24	21916-82	OTULIN	0.99424607	0.08565146	0.9999631	0.9997849	0.085158624	0.9940322	739	TRUE
20934-13	RAB24	5490-53	SPOCK1	0.9945172	0.042420745	0.99977094	0.99947244	0.04218816	0.99399257	739	TRUE
20934-13	RAB24	23386-38	TCP10L2	0.9944349	0.049301267	0.9998297	0.99955136	0.0490269	0.99398875	739	TRUE
20934-13	RAB24	24260-4	SETD3	0.99399036	0.17316628	0.9999979	0.9999497	0.17212561	0.99394035	739	TRUE
20934-13	RAB24	11333-82	ARHGAP25	0.99393415	0.79098266	1.0	1.0	0.78618467	0.99393415	739	TRUE
20934-13	RAB24	11825-27	PPARGC1A	0.9941952	0.07235503	0.99993837	0.99972314	0.07193503	0.99391997	739	TRUE
20934-13	RAB24	17355-56	SYT4	0.9946566	0.028673053	0.9994745	0.9992221	0.02851984	0.9938829	739	TRUE
20934-13	RAB24	5954-62	PTH	0.994939	0.019260466	0.9989302	0.998891	0.01916299	0.9938356	739	TRUE
20934-13	RAB24	12960-9	GCK	0.9939336	0.11904019	0.99998814	0.99987614	0.11831805	0.99381053	739	TRUE
20934-13	RAB24	7805-52	GOSR1	0.99390775	0.13400257	0.99999213	0.9999022	0.13318619	0.99381053	739	TRUE
20934-13	RAB24	22065-32	IRF8	0.9941008	0.06738722	0.999919	0.99969584	0.06698969	0.99379843	739	TRUE
20934-13	RAB24	24221-3	PPARG	0.9939097	0.11785412	0.99998736	0.9998712	0.11713635	0.9937817	739	TRUE
20934-13	RAB24	13078-3	CETN2	0.99513716	0.07887334	0.9999781	0.9998322	0.07848979	0.9949702	739	TRUE
20934-13	RAB24	2835-1	XRCC6	0.9950374	0.6797885	1.0	1.0	0.6764149	0.9950374	739	TRUE
20934-13	RAB24	24201-86	PAGE4	0.9951745	0.070457935	0.9999861	0.9998657	0.07011794	0.9950409	739	TRUE
20934-13	RAB24	12455-48	MYNN	0.99671435	0.03261304	0.99992716	0.9997022	0.032505885	0.9964175	739	TRUE
20934-13	RAB24	25456-73	PSMC5	0.9964557	0.0634861	0.9999979	0.99994856	0.063261084	0.99640447	739	TRUE
20934-13	RAB24	4282-3	RAN	0.99707	0.018548787	0.9996273	0.99931556	0.018494438	0.9963876	739	TRUE
20934-13	RAB24	11457-53	GALE	0.99661624	0.0428257	0.9999544	0.9997537	0.04268079	0.9963708	739	TRUE
20934-13	RAB24	21889-2	GGCT	0.9970189	0.019147635	0.9996516	0.99933654	0.019090554	0.9963574	739	TRUE
20934-13	RAB24	9910-9	MTAP	0.99661094	0.037930965	0.99993676	0.9997158	0.037802417	0.9963277	739	TRUE
20934-13	RAB24	21329-66	PHOSPHO2	0.99647653	0.056838334	0.9999799	0.999838	0.056638066	0.9963151	739	TRUE
20934-13	RAB24	15312-14	AGO1	0.9963146	0.28564602	1.0	0.99999934	0.28459328	0.9963139	739	TRUE
20934-13	RAB24	5903-91	HSPA8	0.99632645	0.14149773	0.9999997	0.99998474	0.14097793	0.99631125	739	TRUE
20934-13	RAB24	12403-30	RAB39B	0.9966177	0.02664584	0.99989957	0.99965715	0.026555715	0.99627596	739	TRUE
20934-13	RAB24	3366-51	ECM1	0.9972553	0.0023210049	0.99913543	0.99897397	0.0023146344	0.9962321	739	TRUE
20934-13	RAB24	21999-61	NUCB2	0.99658954	0.03211689	0.9998869	0.99963987	0.032007355	0.99623066	739	TRUE
20934-13	RAB24	21949-4	APBB1IP	0.99622434	0.53697085	1.0	1.0	0.53494346	0.99622434	739	TRUE
20934-13	RAB24	12533-135	CYTH2	0.99654454	0.033518314	0.99989146	0.99964595	0.03340249	0.99619174	739	TRUE
20934-13	RAB24	12503-5	GPR68	0.9963177	0.051336527	0.9999729	0.999807	0.05114749	0.9961254	739	TRUE
20934-13	RAB24	21643-8	RPS20	0.99612457	0.20201766	1.0	0.9999983	0.20123476	0.99612284	739	TRUE
20934-13	RAB24	25057-2	ACTN4	0.9943183	0.02643174	0.9991414	0.9990339	0.026281562	0.9933577	739	TRUE
20934-13	RAB24	23266-62	MITD1	0.99721146	0.002495706	0.9990134	0.9988874	0.0024887468	0.996102	739	TRUE
20934-13	RAB24	18842-24	UBE2D2	0.99649566	0.029860258	0.99986494	0.9996025	0.029755618	0.99609953	739	TRUE
20934-13	RAB24	9190-7	CD63	0.9964195	0.028910458	0.99990994	0.9996747	0.028806943	0.99609536	739	TRUE
20934-13	RAB24	21290-66	HUS1	0.99662495	0.04753691	0.9999665	0.99978924	0.04737647	0.9964149	739	TRUE
20934-13	RAB24	12527-50	THRA	0.9965943	0.054489434	0.99997663	0.9998231	0.05430386	0.996418	739	TRUE
20934-13	RAB24	25918-60	HLA-E	0.99615663	0.068873525	0.9999884	0.9998755	0.06860882	0.9960326	739	TRUE
20934-13	RAB24	8869-5	BTN2A1	0.9977433	0.0019171834	0.9989449	0.9986733	0.0019128569	0.9964196	739	TRUE
20934-13	RAB24	21660-4	SAR1B	0.99966514	0.000423491	0.999791	0.99702835	0.00042334918	0.9966945	739	TRUE
20934-13	RAB24	10073-22	TDP1	0.9969185	0.026454091	0.999948	0.999734	0.026372572	0.9966533	739	TRUE
20934-13	RAB24	23677-30	NCKIPSD	0.99737394	0.0015486479	0.99956274	0.9992686	0.001544581	0.99664444	739	TRUE
20934-13	RAB24	21760-22	UBA1	0.9966536	0.13346976	0.99999994	0.99999064	0.13302311	0.9966443	739	TRUE
20934-13	RAB24	11283-13	DCAF5	0.99696654	0.03157389	0.99990976	0.99967295	0.031478114	0.9966405	739	TRUE
20934-13	RAB24	9584-105	MRM3	0.9967253	0.06137824	0.99998844	0.9998754	0.061177246	0.99660116	739	TRUE
20934-13	RAB24	22414-127	TLK1	0.9976892	0.00200814	0.9990565	0.99889565	0.0020034995	0.9965874	739	TRUE
20934-13	RAB24	7886-26	SPTLC1	0.99767554	0.009859204	0.9990412	0.99888545	0.009836287	0.99656355	739	TRUE
20934-13	RAB24	10731-10	HS3ST5	0.99665195	0.067228734	0.9999916	0.99989605	0.06700365	0.99654835	739	TRUE
20934-13	RAB24	13959-7	LAP3	0.9969002	0.027432203	0.99988544	0.9996372	0.02734717	0.9965385	739	TRUE
20934-13	RAB24	14204-55	FOXJ2	0.9976163	0.010550201	0.99907416	0.998915	0.010525052	0.9965339	739	TRUE
20934-13	RAB24	25413-80	GAGE2B	0.99681616	0.0359717	0.99993426	0.9997121	0.035857175	0.99652916	739	TRUE
20934-13	RAB24	15343-337	KNG1	0.99994034	90.8375	0.99997485	0.9965519	90.8321	0.9964924	739	FALSE
20934-13	RAB24	8907-11	UGT2A1	0.9968912	0.027948797	0.9998621	0.99959433	0.02786191	0.9964868	739	TRUE
20934-13	RAB24	23567-37	GNAQ	0.99665785	0.05027312	0.9999725	0.9998046	0.0501051	0.9964631	739	TRUE
20934-13	RAB24	25242-12	CATIP	0.99671435	0.035366	0.99994564	0.99972737	0.0352498	0.9964426	739	TRUE
20934-13	RAB24	13701-2	CXCL13	0.99704474	0.0014932156	0.99970496	0.99939525	0.0014888027	0.9964418	739	TRUE
20934-13	RAB24	18271-43	OXSM	0.996582	0.04379493	0.9999809	0.9998423	0.043645237	0.9964248	739	TRUE
20934-13	RAB24	21371-12	RIOX2	0.99690443	0.02541691	0.99981076	0.9995181	0.02533823	0.996424	739	TRUE
20934-13	RAB24	8255-34	IRAG1	0.99684316	0.017958522	0.99947643	0.9991996	0.01790183	0.9960453	739	TRUE
20934-13	RAB24	12800-5	TPPP2	0.99684733	0.017157912	0.9994279	0.9991719	0.01710382	0.99602187	739	TRUE
20934-13	RAB24	9089-77	JPH3	0.9954286	0.041559577	0.9998763	0.9996295	0.04136959	0.9950598	739	TRUE
20934-13	RAB24	14132-21	HHLA2	0.99571306	0.046292603	0.9999187	0.999691	0.04609415	0.9954054	739	TRUE
20934-13	RAB24	3347-9	GRK2	0.99537355	0.68381095	1.0	1.0	0.6806473	0.99537355	739	TRUE
20934-13	RAB24	25307-8	WDR18	0.9955447	0.06556076	0.9999757	0.99982053	0.065268666	0.995366	739	TRUE
20934-13	RAB24	22792-21	WARS2	0.9959385	0.026552498	0.9996889	0.9993872	0.026444655	0.9953282	739	TRUE
20934-13	RAB24	13236-25	WNT3A	0.9955169	0.060247183	0.99996674	0.99979156	0.059977088	0.9953094	739	TRUE
20934-13	RAB24	11243-90	ADGRF1	0.9957271	0.03549558	0.99984217	0.9995596	0.03534391	0.9952886	739	TRUE
20934-13	RAB24	23031-6	SIRT2	0.9962733	0.015910327	0.99910206	0.9989694	0.015851034	0.99524647	739	TRUE
20934-13	RAB24	19332-1	MOB4	0.995676	0.032536685	0.9998147	0.9995283	0.032395996	0.9952063	739	TRUE
20934-13	RAB24	13961-18	KIF3A	0.9953918	0.06695485	0.9999733	0.99981016	0.06664631	0.99520284	739	TRUE
20934-13	RAB24	3583-54	ARSA	0.99607706	0.019670486	0.99933475	0.999121	0.01959332	0.9952015	739	TRUE
20934-13	RAB24	22969-12	CCL7	0.9959801	0.0024787784	0.9994639	0.9992018	0.002468814	0.9951851	739	TRUE
20934-13	RAB24	13540-1	GPR26	0.99545056	0.052156866	0.99993277	0.99971306	0.05191958	0.99516493	739	TRUE
20934-13	RAB24	21765-10	CYLD	0.9955992	0.026627779	0.9998146	0.99952865	0.026510596	0.99512994	739	TRUE
20934-13	RAB24	19273-3	GSR	0.9955256	0.03938806	0.99986106	0.9995985	0.03921182	0.9951259	739	TRUE
20934-13	RAB24	17512-2	NMI	0.9951206	0.4914708	1.0	1.0	0.4890727	0.9951206	739	TRUE
20934-13	RAB24	12827-37	RGS3	0.9954193	0.05191797	0.99992293	0.99969876	0.05168015	0.99511945	739	TRUE
20934-13	RAB24	5870-23	BAD	0.9954868	0.04059863	0.9998699	0.99961823	0.040415403	0.99510676	739	TRUE
20934-13	RAB24	21281-13	CAMK2N2	0.99539155	0.052738428	0.999925	0.99970233	0.052495386	0.99509525	739	TRUE
20934-13	RAB24	8352-26	SIGLEC12	0.9955135	0.034034073	0.9998398	0.99955785	0.03388138	0.9950733	739	TRUE
20934-13	RAB24	10356-21	JUN	0.9951411	0.09242904	0.9999951	0.9999211	0.091979936	0.99506253	739	TRUE
20934-13	RAB24	18204-1	TCEA1	0.99549776	0.07071298	0.99998885	0.99987954	0.07039462	0.99537784	739	TRUE
20934-13	RAB24	6385-63	VWA1	0.996806	0.011967421	0.998841	0.99859774	0.011929197	0.99540824	739	TRUE
20934-13	RAB24	13933-276	NAB1	0.9963517	0.031577826	0.9998981	0.9996554	0.03146262	0.9960084	739	TRUE
20934-13	RAB24	17205-21	RAB5A	0.99550927	0.056639016	0.9999953	0.9999226	0.056384664	0.9954322	739	TRUE
20934-13	RAB24	14614-41	NCMAP	0.9993806	0.00065022707	0.9994851	0.9966009	0.00064982433	0.9959836	739	TRUE
20934-13	RAB24	11458-30	PCBP1	0.99597645	0.36221343	1.0	1.0	0.36075604	0.99597645	739	TRUE
20934-13	RAB24	3184-25	F7	0.99652827	0.0015205145	0.99974924	0.9994364	0.0015152356	0.9959666	739	TRUE
20934-13	RAB24	22119-18	COPS8	0.99609816	0.064205825	0.9999833	0.9998536	0.06395531	0.99595237	739	TRUE
20934-13	RAB24	18399-1	AKAP7	0.9960897	0.062142313	0.9999801	0.9998392	0.061899316	0.99592954	739	TRUE
20934-13	RAB24	7625-27	YWHAQ	0.9961881	0.041902244	0.9999294	0.9997071	0.04174252	0.99589634	739	TRUE
20934-13	RAB24	8993-151	RIPK2	0.9966663	0.017741382	0.9994952	0.9992173	0.017682238	0.9958862	739	TRUE
20934-13	RAB24	2643-57	CDH3	0.99591994	0.077777326	0.9999892	0.99988127	0.07745999	0.9958017	739	TRUE
20934-13	RAB24	23289-25	NEUROG1	0.9967135	0.013265729	0.99923825	0.99904925	0.013222131	0.99576586	739	TRUE
20934-13	RAB24	19249-18	KARS1	0.9957473	0.31638283	1.0	1.0	0.31503734	0.9957473	739	TRUE
20934-13	RAB24	22476-115	HOXD4	0.9959177	0.056009293	0.9999731	0.9998086	0.055780645	0.99572706	739	TRUE
20934-13	RAB24	7778-104	CARD19	0.9959416	0.04593402	0.9999377	0.99971855	0.0457476	0.99566126	739	TRUE
20934-13	RAB24	19819-7	RGS21	0.9957434	0.09077293	0.99999243	0.99990237	0.09038654	0.9956462	739	TRUE
20934-13	RAB24	20996-107	SDHAF1	0.9960962	0.028713167	0.99979305	0.999497	0.028601076	0.99559516	739	TRUE
20934-13	RAB24	10781-19	CLEC4G	0.99580777	0.056453466	0.9999599	0.99977195	0.0562168	0.9955807	739	TRUE
20934-13	RAB24	6544-33	NELL1	0.9969705	0.0029469132	0.9988441	0.9985911	0.0029379856	0.9955659	739	TRUE
20934-13	RAB24	8894-80	HNRNPAB	0.99547136	0.19027191	0.99999994	0.99999195	0.18941024	0.9954634	739	TRUE
20934-13	RAB24	21181-10	LRP2BP	0.99569535	0.05180621	0.9999492	0.99974024	0.051583204	0.9954367	739	TRUE
20934-13	RAB24	3221-54	SFRP1	0.99623924	0.018851042	0.9994543	0.9991935	0.018780148	0.9954358	739	TRUE
20934-13	RAB24	17811-78	SULT1C2	0.9860061	0.2245894	0.9999875	0.99987483	0.22144651	0.98588264	739	TRUE
20934-13	RAB24	21926-24	UBE2D1|UBB	0.98589647	0.3543368	0.99999934	0.9999742	0.3493394	0.985871	739	TRUE
20934-13	RAB24	7182-1	CES1	0.9937875	0.061299384	0.9998651	0.99961567	0.060918562	0.9934056	739	TRUE
20934-13	RAB24	5885-55	EIF4H	0.9983039	0.00058829784	1.0	0.99999976	0.00058730005	0.99830365	739	TRUE
20934-13	RAB24	21001-393	BRK1	0.99896955	0.0022797585	0.99979365	0.99942666	0.0022774092	0.9983968	739	TRUE
20934-13	RAB24	10627-87	APLP2	0.9993513	0.0006533265	0.99965155	0.9990335	0.0006529027	0.9983855	739	TRUE
20934-13	RAB24	17346-61	FDCSP	0.99888283	0.0031495094	0.999829	0.9994907	0.003145991	0.9983741	739	TRUE
20934-13	RAB24	11258-41	MADCAM1	0.9986994	0.008671045	0.99991995	0.99967295	0.008659768	0.9983728	739	TRUE
20934-13	RAB24	5250-53	IMPDH2	0.99911284	0.0012159944	0.9996868	0.9992502	0.0012149155	0.9983637	739	TRUE
20934-13	RAB24	14094-29	HBEGF	0.9993965	0.000610888	0.99965435	0.99896634	0.0006105193	0.99836344	739	TRUE
20934-13	RAB24	18300-39	PURB	0.99865	0.010112822	0.99994075	0.99970853	0.01009917	0.99835896	739	TRUE
20934-13	RAB24	16317-20	DSG3	0.9994678	0.00055629015	0.99966794	0.99885446	0.0005559941	0.99832284	739	TRUE
20934-13	RAB24	13409-9	NSG2	0.9990388	0.00086158514	0.99967664	0.99926656	0.000860757	0.9983061	739	TRUE
20934-13	RAB24	22540-129	PSMB7	0.9986745	0.008461773	0.99989045	0.99962777	0.0084505575	0.99830276	739	TRUE
20934-13	RAB24	4995-16	HPGD	0.9978145	0.033010006	0.9999808	0.9998381	0.032937862	0.99765295	739	TRUE
20934-13	RAB24	18900-37	HRAS	0.998645	0.00976032	0.99990374	0.9996486	0.009747095	0.99829406	739	TRUE
20934-13	RAB24	9004-24	LDLRAD4	0.9984314	0.01985377	0.9999834	0.99984545	0.019822627	0.99827707	739	TRUE
20934-13	RAB24	3194-36	GP6	0.99917495	0.0007945299	0.9995781	0.9990923	0.0007938744	0.998268	739	TRUE
20934-13	RAB24	11218-84	TPMT	0.9990768	0.0012997985	0.9995865	0.99915296	0.0012985985	0.9982305	739	TRUE
20934-13	RAB24	22841-16	ZNF696	0.99912924	0.0010930896	0.99955916	0.9990955	0.0010921378	0.9982255	739	TRUE
20934-13	RAB24	5350-14	GPC6	0.9986757	0.0052331686	0.9998534	0.99954754	0.005226238	0.99822384	739	TRUE
20934-13	RAB24	11572-4	DNM2	0.9982002	0.14699483	1.0	0.9999997	0.14673026	0.9981999	739	TRUE
20934-13	RAB24	23531-79	HSH2D	0.99824476	0.0385682	0.9999984	0.9999539	0.038500503	0.99819875	739	TRUE
20934-13	RAB24	16807-35	TNNT3	0.9986517	0.007807076	0.99985033	0.9995426	0.0077965497	0.9981949	739	TRUE
20934-13	RAB24	11157-35	HSPA1A	0.9991956	0.0010135174	0.9996785	0.999204	0.0010127021	0.9984002	739	TRUE
20934-13	RAB24	3474-19	THBS1	0.9994583	0.00055992603	0.9996877	0.99894834	0.0005596227	0.99840724	739	TRUE
20934-13	RAB24	23403-64	CDC42EP4	0.99924445	0.00094145536	0.99967664	0.99917036	0.00094074407	0.99841547	739	TRUE
20934-13	RAB24	23318-60	PCTP	0.9987407	0.0074900985	0.999927	0.99968284	0.007480666	0.99842393	739	TRUE
20934-13	RAB24	8356-88	OXT	0.99947727	0.0005264878	0.9997764	0.99912643	0.0005262126	0.9986042	739	TRUE
20934-13	RAB24	14273-19	PREP	0.99887395	0.004431665	0.9999525	0.99972826	0.0044266745	0.9986025	739	TRUE
20934-13	RAB24	9023-9	CD34	0.99870163	0.01469022	0.9999909	0.99988496	0.014671147	0.9985868	739	TRUE
20934-13	RAB24	25488-6	PLEKHO2	0.9993828	0.0006042719	0.99976826	0.9992013	0.00060389895	0.99858457	739	TRUE
20934-13	RAB24	13680-3	NAB2	0.9989816	0.00083369017	0.99988115	0.99958766	0.00083284115	0.99856967	739	TRUE
20934-13	RAB24	9595-11	B4GALT2	0.9992076	0.0007427931	0.9997801	0.99934167	0.0007422045	0.9985498	739	TRUE
20934-13	RAB24	12730-3	NDC80	0.9987118	0.012339652	0.9999802	0.9998282	0.012323756	0.9985403	739	TRUE
20934-13	RAB24	6245-4	NECTIN2	0.9988772	0.0039334893	0.99991786	0.9996623	0.003929073	0.99853987	739	TRUE
20934-13	RAB24	21235-11	KPNA5	0.99897236	0.0027202368	0.9998712	0.99956626	0.0027174414	0.99853903	739	TRUE
20934-13	RAB24	23554-2	SHD	0.9995854	0.00043302774	0.99978536	0.9989528	0.0004328482	0.9985386	739	TRUE
20934-13	RAB24	10064-12	RBBP9	0.99871606	0.011269629	0.99997246	0.9997938	0.011255159	0.9985101	739	TRUE
20934-13	RAB24	6406-3	NMES1	0.99949455	0.000633657	0.9997401	0.99900836	0.0006333367	0.9985034	739	TRUE
20934-13	RAB24	13374-4	DEFB113	0.99949783	0.0006325841	0.9997384	0.9989957	0.00063226646	0.998494	739	TRUE
20934-13	RAB24	13430-50	SLC14A1	0.9986666	0.013114274	0.9999756	0.9998091	0.013096787	0.9984759	739	TRUE
20934-13	RAB24	13628-58	GRB14	0.99867105	0.012196243	0.9999705	0.9997884	0.012180035	0.99845976	739	TRUE
20934-13	RAB24	10557-6	TEX29	0.9987292	0.008860111	0.99994844	0.9997209	0.0088488525	0.99845046	739	TRUE
20934-13	RAB24	13103-125	CSH1|CSH2	0.99868673	0.010923266	0.99995935	0.9997549	0.010908921	0.99844193	739	FALSE
20934-13	RAB24	12392-30	ARL1	0.9990227	0.001779139	0.99979174	0.99941856	0.0017774004	0.9984419	739	TRUE
20934-13	RAB24	11395-5	PTK2B	0.9984527	0.044474006	0.9999996	0.99997634	0.044405192	0.9984291	739	TRUE
20934-13	RAB24	10346-5	STAT3	0.9981884	0.29864132	1.0	1.0	0.2981003	0.9981884	739	TRUE
20934-13	RAB24	12540-25	RHOG	0.99881727	0.002979219	0.99972826	0.999356	0.0029756953	0.998174	739	TRUE
20934-13	RAB24	23426-1	VCX	0.99859494	0.00097084045	0.9998644	0.9995755	0.00096947636	0.99817103	739	TRUE
20934-13	RAB24	6561-77	IGKV1-5	0.9981183	0.027184308	0.9999871	0.9998638	0.027133154	0.9979823	739	TRUE
20934-13	RAB24	12572-236	EFS	0.9981982	0.019163132	0.9999538	0.9997438	0.019128604	0.9979425	739	TRUE
20934-13	RAB24	22812-4	TRAPPC6B	0.99876547	0.0010040402	0.99951124	0.99915123	0.0010028008	0.9979178	739	TRUE
20934-13	RAB24	13688-2	CAPSL	0.9990986	0.0011026263	0.9993362	0.99881446	0.0011016324	0.99791414	739	TRUE
20934-13	RAB24	13687-5	CCL1	0.99806535	0.02767694	0.99998343	0.99984807	0.027623395	0.9979137	739	TRUE
20934-13	RAB24	14029-42	COPS2	0.99810773	0.02369392	0.9999722	0.9997982	0.023649083	0.99790627	739	TRUE
20934-13	RAB24	8327-26	DPEP2	0.999813	0.00025337934	0.9999006	0.9980925	0.00025333196	0.99790585	739	TRUE
20934-13	RAB24	24945-16	SNX27	0.9979027	0.23362052	1.0	0.9999999	0.23313054	0.9979026	739	TRUE
20934-13	RAB24	9201-13	TAGLN2	0.9989412	0.0015180111	0.9993415	0.9989557	0.0015164037	0.99789804	739	TRUE
20934-13	RAB24	6326-20	BMP4	0.9984061	0.0010250211	0.99979305	0.999464	0.0010233873	0.9978709	739	TRUE
20934-13	RAB24	17771-35	CRCP	0.997919	0.049953222	0.99999726	0.99994045	0.04984927	0.9978596	739	TRUE
20934-13	RAB24	5001-6	SCGB2A1	0.9983046	0.009925604	0.9998111	0.99949515	0.009908776	0.9978006	739	TRUE
20934-13	RAB24	14689-3	SEC13	0.99841815	0.0067144036	0.9997002	0.9993549	0.0067037824	0.99777406	739	TRUE
20934-13	RAB24	22023-3	AADAT	0.9980126	0.022775471	0.9999571	0.9997553	0.022730207	0.9977684	739	TRUE
20934-13	RAB24	7766-25	ZP4	0.99793935	0.027536929	0.99997807	0.9998251	0.027480185	0.9977648	739	TRUE
20934-13	RAB24	13422-66	ENOX2	0.99795467	0.026863515	0.99997294	0.99980235	0.026808571	0.99775743	739	TRUE
20934-13	RAB24	17505-125	NAALADL1	0.9979495	0.025090158	0.9999714	0.99979573	0.02503871	0.99774563	739	TRUE
20934-13	RAB24	13596-3	RAB27B	0.99865794	0.0036765337	0.99938816	0.9990711	0.0036715996	0.9977303	739	TRUE
20934-13	RAB24	23264-42	MED10	0.9980215	0.019566417	0.9999274	0.9996947	0.019527704	0.9977168	739	TRUE
20934-13	RAB24	7065-1	MPIG6B	0.9991221	0.00085407495	0.99929833	0.998591	0.0008533251	0.99771434	739	TRUE
20934-13	RAB24	7747-47	NDUFB11	0.9980409	0.033911884	0.99999344	0.9999052	0.033845447	0.9979463	739	TRUE
20934-13	RAB24	24436-23	DLGAP4	0.99799174	0.21772766	1.0	0.9999999	0.2172904	0.9979916	739	TRUE
20934-13	RAB24	24441-7	NCBP1	0.99834967	0.020417154	0.99997663	0.99981624	0.020383459	0.9981662	739	TRUE
20934-13	RAB24	8606-39	GPNMB	0.99914694	0.0010177493	0.9993912	0.9988859	0.0010168811	0.9980338	739	TRUE
20934-13	RAB24	20436-93	TPGS2	0.998298	0.02421081	0.99998766	0.99986655	0.024169603	0.9981648	739	TRUE
20934-13	RAB24	25904-17	DOCK2	0.99825084	0.026920676	0.99999166	0.9998925	0.026873589	0.9981435	739	TRUE
20934-13	RAB24	4912-17	GOT1	0.99884474	0.0025544763	0.9996745	0.9992926	0.0025515251	0.9981382	739	TRUE
20934-13	RAB24	19574-5	ITGA2B|ITGB3	0.9988875	0.0009365678	0.99963945	0.9992436	0.0009355258	0.99813193	739	TRUE
20934-13	RAB24	13479-8	FAM171A2	0.9982997	0.022277117	0.9999799	0.999831	0.02223924	0.99813104	739	TRUE
20934-13	RAB24	20213-82	HSPA6	0.99812514	0.13324112	1.0	0.99999964	0.13299131	0.9981248	739	TRUE
20934-13	RAB24	17466-72	ACSF2	0.99895036	0.00092589855	0.9995689	0.99917185	0.0009249267	0.9981231	739	TRUE
20934-13	RAB24	23261-27	C1orf50	0.9987125	0.004029751	0.99976623	0.9994083	0.0040245624	0.99812156	739	TRUE
20934-13	RAB24	10647-18	ASCC1	0.9989468	0.0015918016	0.99956095	0.9991655	0.0015901251	0.99811316	739	TRUE
20934-13	RAB24	19124-9	UBLCP1	0.99810946	0.2407102	1.0	1.0	0.24025513	0.99810946	739	TRUE
20934-13	RAB24	13623-4	KMT2D	0.9986626	0.005338311	0.99978703	0.99944586	0.0053311717	0.99810916	739	TRUE
20934-13	RAB24	25253-17	GNAS|GNAS	0.99827504	0.022203565	0.99997973	0.99983037	0.022165265	0.9981057	739	TRUE
20934-13	RAB24	10036-201	ZHX3	0.99830467	0.018880129	0.99997103	0.9997927	0.018848121	0.9980977	739	TRUE
20934-13	RAB24	21979-12	ITGA6	0.99876004	0.0034224987	0.99969864	0.99933016	0.003418255	0.99809104	739	TRUE
20934-13	RAB24	22510-6	NFE2L2	0.9987312	0.0009809732	0.99971414	0.999351	0.0009797285	0.99808306	739	TRUE
20934-13	RAB24	19240-265	PDAP1	0.99813336	0.00083875656	0.99999803	0.99994797	0.0008371909	0.99808145	739	TRUE
20934-13	RAB24	24956-1	METTL3	0.9980793	0.12101221	1.0	0.99999845	0.12077978	0.99807775	739	TRUE
20934-13	RAB24	2985-35	CXCL1	0.99878895	0.00097072124	0.99965686	0.99928	0.0009695457	0.9980698	739	TRUE
20934-13	RAB24	21210-33	POLB	0.9980442	0.24494326	1.0	1.0	0.2444642	0.9980442	739	TRUE
20934-13	RAB24	12016-60	CBL	0.99861264	0.21969277	1.0	1.0	0.21938798	0.99861264	739	TRUE
20934-13	RAB24	12469-19	MAPRE1	0.99922574	0.00072205067	0.9998132	0.99939835	0.0007214916	0.99862456	739	TRUE
20934-13	RAB24	8280-238	VTN	0.9991624	0.0011898875	0.9998413	0.9994617	0.0011888909	0.99862456	739	FALSE
20934-13	RAB24	9512-24	SPRY1	0.98727244	0.06126374	0.99947965	0.9992581	0.060484003	0.98653996	739	TRUE
20934-13	RAB24	20225-119	STAT5A	0.9866294	0.26374793	0.9999962	0.999934	0.26022148	0.98656434	739	TRUE
20934-13	RAB24	20374-41	COQ9	0.9866525	0.88149714	1.0	1.0	0.86973137	0.9866525	739	TRUE
20934-13	RAB24	11202-70	TBX5	0.98701215	0.11859512	0.9998795	0.99964416	0.11705483	0.98666096	739	TRUE
20934-13	RAB24	21863-11	NUBP2	0.9870139	0.12934744	0.99991107	0.9996899	0.12766773	0.9867078	739	TRUE
20934-13	RAB24	21507-48	COMMD8	0.98685974	0.15624547	0.99998045	0.9998482	0.15419236	0.9867099	739	TRUE
20934-13	RAB24	12668-7	VPS4B	0.9869659	0.20753664	0.99998724	0.99987274	0.20483159	0.9868403	739	TRUE
20934-13	RAB24	10471-25	LRRN3	0.9870738	0.15564209	0.9999549	0.9997662	0.15363023	0.986843	739	TRUE
20934-13	RAB24	12820-1	GRAP	0.9872236	0.11287987	0.99987614	0.9996397	0.11143768	0.9868679	739	TRUE
20934-13	RAB24	18938-3	VLDLR	0.9869762	0.22551078	0.9999911	0.9998982	0.22257377	0.9868757	739	TRUE
20934-13	RAB24	22541-46	GINS1	0.99168307	0.009954095	0.99828696	0.9951663	0.009871308	0.98688954	739	TRUE
20934-13	RAB24	5095-21	KIR2DL4	0.98774856	0.059408307	0.99935746	0.9991864	0.05868047	0.9869449	739	TRUE
20934-13	RAB24	22793-110	GTF2A2	0.98713803	0.18391097	0.99997497	0.9998238	0.18154551	0.9869641	739	TRUE
20934-13	RAB24	25033-194	VCP	0.987645	0.06340009	0.9995622	0.9993161	0.06261678	0.98696953	739	TRUE
20934-13	RAB24	25265-8	FNBP1	0.9870019	0.7364876	1.0	1.0	0.7269147	0.9870019	739	TRUE
20934-13	RAB24	7123-25	MRPL52	0.9872048	0.15793937	0.9999659	0.999796	0.15591851	0.9870034	739	TRUE
20934-13	RAB24	12655-30	NAPB	0.9871277	0.18677187	0.99998856	0.99988115	0.18436769	0.9870104	739	TRUE
20934-13	RAB24	7842-52	SERF1A	0.9872639	0.1498627	0.99994993	0.9997512	0.14795405	0.9870183	739	TRUE
20934-13	RAB24	24407-31	KIF3C	0.98716116	0.21150488	0.999989	0.99988407	0.2087894	0.9870467	739	TRUE
20934-13	RAB24	2635-61	LAYN	0.9879806	0.012469888	0.99921674	0.99910635	0.012320007	0.9870977	739	TRUE
20934-13	RAB24	23271-20	EBP	0.9868135	0.13425505	0.99993634	0.9997265	0.13248469	0.9865436	739	TRUE
20934-13	RAB24	24475-45	SNX12	0.98664653	0.21847916	0.99998826	0.9998795	0.2155617	0.9865276	739	TRUE
20934-13	RAB24	11671-19	BRPF1	0.98740864	0.1296382	0.9999232	0.99970883	0.12800588	0.98712116	739	TRUE
20934-13	RAB24	4157-2	F2	0.9866713	0.0016752481	0.9999809	0.9998505	0.0016529193	0.9865238	739	TRUE
20934-13	RAB24	11129-66	BMP15	0.9863785	0.12565655	0.9998938	0.9996631	0.123944916	0.9860462	739	TRUE
20934-13	RAB24	6238-55	PSG8	0.98731786	0.04585582	0.9986779	0.99871546	0.04527427	0.9860496	739	TRUE
20934-13	RAB24	11355-10	EIF5A2	0.98753107	0.012545764	0.9985239	0.99850255	0.012389332	0.9860523	739	TRUE
20934-13	RAB24	9962-1	CDHR5	0.9870635	0.05697179	0.9991375	0.9990707	0.056234773	0.9861463	739	TRUE
20934-13	RAB24	4920-10	LYZ	0.98639905	0.0026224256	0.9999562	0.9997705	0.002586758	0.9861727	739	TRUE
20934-13	RAB24	12653-13	CSNK1G2	0.9865352	0.12033296	0.9998715	0.9996344	0.11871269	0.9861745	739	TRUE
20934-13	RAB24	13378-80	C5orf63	0.98635197	0.19021922	0.99997556	0.9998269	0.1876231	0.98618126	739	TRUE
20934-13	RAB24	5590-11	ZPLD1	0.98628265	0.22399741	0.99999124	0.999899	0.22092476	0.98618305	739	TRUE
20934-13	RAB24	14670-1	SKIL	0.9866722	0.10527688	0.99982595	0.9995612	0.103873774	0.98623925	739	TRUE
20934-13	RAB24	20924-85	TCEAL1	0.98749256	0.047965586	0.99871176	0.99875677	0.047365658	0.9862649	739	TRUE
20934-13	RAB24	9010-3	DMPK	0.9873667	0.050864816	0.9988351	0.9989095	0.050222225	0.9862899	739	TRUE
20934-13	RAB24	12018-84	TPK1	0.986715	0.11643201	0.99986255	0.99962103	0.11488521	0.98634106	739	TRUE
20934-13	RAB24	7910-41	LRFN1	0.9864179	0.2743134	0.99999654	0.99993724	0.27058762	0.98635596	739	TRUE
20934-13	RAB24	6421-52	IFNA16	0.98655236	0.16037577	0.99997944	0.9998438	0.1582191	0.9863982	739	TRUE
20934-13	RAB24	8991-115	FCRL4	0.987436	0.050515294	0.9989171	0.9989516	0.04988062	0.9864008	739	TRUE
20934-13	RAB24	8671-378	TRAPPC5	0.9867236	0.14414042	0.99993056	0.99971896	0.14222676	0.9864463	739	TRUE
20934-13	RAB24	18177-49	NAE1	0.98698133	0.0049946904	0.999763	0.9994805	0.0049296664	0.98646855	739	TRUE
20934-13	RAB24	10502-15	PRH1, PRH2	0.9867878	0.12349856	0.99990785	0.99968475	0.121866874	0.9864767	739	TRUE
20934-13	RAB24	7867-154	ST6GALNAC1	0.9867193	0.15356356	0.999959	0.9997786	0.15152413	0.98650086	739	TRUE
20934-13	RAB24	8263-64	TYMSOS	0.9871851	0.2247473	0.99999416	0.9999177	0.22186719	0.9871039	739	TRUE
20934-13	RAB24	6895-1	TFRC	0.98807055	0.023922265	0.9990903	0.99904233	0.023636885	0.9871243	739	TRUE
20934-13	RAB24	24469-10	LPIN1	0.99879044	0.010435104	0.99998367	0.99984187	0.010422482	0.9986325	739	TRUE
20934-13	RAB24	17819-30	FAHD1	0.9994716	0.0007467866	0.99997365	0.9997345	0.000746392	0.99920624	739	TRUE
20934-13	RAB24	4978-54	DBNL	0.9999849	277.758	0.9999964	0.99908286	277.753	0.9990678	739	TRUE
20934-13	RAB24	15612-5	LIN7B	0.99924916	0.0011532307	0.999981	0.99980867	0.0011523648	0.99905795	739	TRUE
20934-13	RAB24	23342-4	ARRDC5	0.9991038	0.0022072792	0.99999136	0.9998803	0.002205301	0.9989842	739	TRUE
20934-13	RAB24	25299-11	NCOA7	0.99931216	0.0009126663	0.99993414	0.9996455	0.00091203855	0.9989579	739	TRUE
20934-13	RAB24	20514-8	BAMBI	1.0	0.0	1.0	0.9989443	0.0	0.9989443	739	TRUE
20934-13	RAB24	13392-13	ATP1B1	0.9991061	0.0020747185	0.9999722	0.99977773	0.002072864	0.998884	739	TRUE
20934-13	RAB24	3623-84	LY86	0.99914724	0.0014464855	0.99995184	0.99971104	0.001445252	0.9988585	739	TRUE
20934-13	RAB24	12476-50	TIGAR	0.9992868	0.0006428957	0.9998974	0.99956393	0.00064243714	0.998851	739	TRUE
20934-13	RAB24	17774-38	SNRPD3	0.99898654	0.004935801	0.9999864	0.9998493	0.004930799	0.99883604	739	TRUE
20934-13	RAB24	11223-1	TMEM154	0.9997556	0.00033849478	0.9998955	0.99906534	0.00033841206	0.9988212	739	TRUE
20934-13	RAB24	13622-16	PPP2R5A	0.99884355	0.01585126	0.9999996	0.999976	0.015832929	0.99881953	739	TRUE
20934-13	RAB24	21743-1	WDR48	0.9987844	0.087107	1.0	0.99999994	0.087001115	0.99878436	739	TRUE
20934-13	RAB24	4811-33	ITIH4	0.99983925	0.00022298098	0.99992967	0.99891526	0.00022294513	0.9987547	739	TRUE
20934-13	RAB24	21958-4	ABR	0.9987512	0.11007708	1.0	1.0	0.10993962	0.9987512	739	TRUE
20934-13	RAB24	5957-30	SST	0.99927163	0.0009521246	0.9998591	0.9994716	0.0009514311	0.9987436	739	TRUE
20934-13	RAB24	4905-63	COTL1	0.99902856	0.0029430985	0.999947	0.99970657	0.0029402396	0.9987354	739	TRUE
20934-13	RAB24	5627-53	GNRH1	0.99936706	0.0006045103	0.9998226	0.9993393	0.0006041277	0.99870676	739	TRUE
20934-13	RAB24	23007-8	JUP	0.99906075	0.0018991828	0.9999063	0.9996333	0.001897399	0.9986944	739	TRUE
20934-13	RAB24	12658-72	PANK3	0.9990063	0.0027238727	0.99991024	0.99964446	0.0027211658	0.9986511	739	TRUE
20934-13	RAB24	3389-7	SERPINA5	0.9998962	0.00016230345	0.99997085	0.999183	0.00016228661	0.9990793	739	TRUE
20934-13	RAB24	11647-6	FZD10	0.9993828	0.00087863207	0.99998784	0.99982893	0.00087808975	0.99921185	739	TRUE
20934-13	RAB24	4383-97	INHBA|INHBB	0.98790616	0.057027698	0.99939823	0.99920917	0.056338012	0.98712486	739	TRUE
20934-13	RAB24	2987-37	H1-2	0.99923474	0.0065355897	1.0	1.0	0.006530588	0.99923474	739	TRUE
20934-13	RAB24	5699-19	FAM189A2	0.9978639	0.002198577	0.99855673	0.9892553	0.0021938805	0.98714215	739	TRUE
20934-13	RAB24	8664-36	PKDCC	0.9872759	0.22810835	0.99999255	0.99990726	0.22520587	0.98718435	739	TRUE
20934-13	RAB24	3538-26	DDC	0.988044	0.057218134	0.9992941	0.9991492	0.056534037	0.9872034	739	TRUE
20934-13	RAB24	25055-56	OSBP	0.98802346	0.008017898	0.99943936	0.99923223	0.007921871	0.9872649	739	TRUE
20934-13	RAB24	25276-32	RABL6	0.9872656	0.47081625	1.0	0.9999997	0.46482068	0.9872653	739	TRUE
20934-13	RAB24	19616-100	EFHD1	0.98786676	0.06569165	0.9996683	0.9993977	0.064894594	0.9872718	739	TRUE
20934-13	RAB24	18166-4	RHOB	0.987305	0.20422441	0.9999992	0.9999722	0.20163177	0.98727757	739	TRUE
20934-13	RAB24	22421-79	PELI1	0.98806196	0.007750988	0.9993954	0.99920696	0.0076584565	0.9872784	739	TRUE
20934-13	RAB24	7082-2	B3GNT6	0.9887051	0.011310935	0.9986658	0.9986644	0.011183179	0.98738456	739	TRUE
20934-13	RAB24	24641-10	CLDN1	0.98748827	0.22791964	0.99999416	0.9999177	0.22506797	0.98740697	739	TRUE
20934-13	RAB24	25038-5	WEE2	0.9981221	0.0015766025	0.9986193	0.9893116	0.0015736418	0.98745376	739	TRUE
20934-13	RAB24	18415-16	ARL6	0.98769206	0.14451665	0.99995834	0.999776	0.14273794	0.9874708	739	TRUE
20934-13	RAB24	16926-44	ALPL	0.99999845	0.423193	0.99999994	0.9996408	42.3192	0.9996393	739	TRUE
20934-13	RAB24	5708-1	LEAP2	0.9999982	46.4916	0.9999998	0.9994453	4.64915	0.99944353	739	TRUE
20934-13	RAB24	5008-51	SOD2	1.0	0.0	1.0	0.99943733	0.0	0.99943733	739	TRUE
20934-13	RAB24	22141-59	PFKFB1	0.999967	61.512	0.99999535	0.9994156	61.51	0.99938256	739	TRUE
20934-13	RAB24	19257-11	CLTA	0.9993604	0.0010052919	0.99999917	0.99996215	0.001004649	0.99932253	739	TRUE
20934-13	RAB24	23621-326	TIMM13	0.99953836	0.0006631017	0.99997675	0.99973655	0.00066279556	0.999275	739	TRUE
20934-13	RAB24	12845-18,22816-4,21823-5,12616-45,13451-2	SNX17,TRIM54,NRBP1,PPM1G,FNDC4	0.9994125	0.0008408427	0.9999886	0.9998326	0.0008403487	0.99924517	739	TRUE
20934-13	RAB24	23153-14	BIK	0.99868387	0.0011172295	0.99929374	0.9989828	0.001115759	0.99766797	739	TRUE
20934-13	RAB24	22958-6	DSTN	0.9990918	0.0010972023	0.999266	0.99855965	0.0010962058	0.99765277	739	TRUE
20934-13	RAB24	5486-73	ICAM2	0.9867741	0.057984352	0.9991335	0.99907005	0.057217456	0.9858564	739	TRUE
20934-13	RAB24	5651-50	PSG7	0.98700786	0.0450207	0.9983928	0.9975671	0.044435784	0.98460656	739	TRUE
20934-13	RAB24	3350-53	CAMK2A	0.9845343	0.14625132	0.9999657	0.99979705	0.14398944	0.9843345	739	TRUE
20934-13	RAB24	13732-79	CTF1	0.9849821	0.09565663	0.99961555	0.9993597	0.09422007	0.9843514	739	TRUE
20934-13	RAB24	12347-29	CCM2	0.98479456	0.12156153	0.99981606	0.9995528	0.11971313	0.98435414	739	TRUE
20934-13	RAB24	9873-17	ESRRA	0.9844624	0.26476055	0.9999905	0.999895	0.2606468	0.98435897	739	TRUE
20934-13	RAB24	8776-10	ERLIN1	0.9845788	0.19729787	0.99997014	0.9998067	0.19425529	0.9843885	739	TRUE
20934-13	RAB24	22847-18	STK4	0.98537505	0.063142	0.99912184	0.9990705	0.062218554	0.98445916	739	TRUE
20934-13	RAB24	25480-21	UBAC1	0.985304	0.01219666	0.99927104	0.99914587	0.012017418	0.98446244	739	TRUE
20934-13	RAB24	3189-61	TMPRSS15	0.984935	0.107069135	0.9998244	0.99956214	0.105456136	0.98450375	739	TRUE
20934-13	RAB24	6941-11	SUMF1	0.9852303	0.088261664	0.9995902	0.99934185	0.086958066	0.9845819	739	TRUE
20934-13	RAB24	15497-9	HS3ST1	0.985316	0.010679901	0.9995281	0.9992992	0.010523077	0.9846255	739	TRUE
20934-13	RAB24	12350-86	ETS2	0.9982603	0.0011279583	0.9997259	0.9993891	0.001125996	0.9976505	739	TRUE
20934-13	RAB24	25108-6	ATE1	0.98502743	0.11363757	0.99985313	0.99960285	0.11193612	0.98463625	739	TRUE
20934-13	RAB24	17699-43	TIMELESS	0.98552144	0.010715842	0.9992881	0.9991547	0.010560692	0.98468834	739	TRUE
20934-13	RAB24	15574-37	CCNA2	0.985643	0.05640191	0.99907845	0.99904746	0.05559215	0.98470414	739	TRUE
20934-13	RAB24	11396-39	DNAI1	0.9848836	0.20738155	0.9999734	0.999818	0.20424668	0.9847044	739	TRUE
20934-13	RAB24	9989-12	LRRC24	0.98618245	0.049658477	0.9985095	0.998517	0.04897232	0.98471993	739	TRUE
20934-13	RAB24	13624-17	NADK	0.98473805	0.50184214	1.0	0.9999958	0.49418306	0.98473394	739	TRUE
20934-13	RAB24	21742-43	OTUD7B	0.9854983	0.06949407	0.9994227	0.99923164	0.06848629	0.9847411	739	TRUE
20934-13	RAB24	15627-83	AKT1	0.9848776	0.2306295	0.9999855	0.9998682	0.22714183	0.98474777	739	TRUE
20934-13	RAB24	12716-3	ZNF175	0.9851045	0.16824669	0.999931	0.99972063	0.16574056	0.9848293	739	TRUE
20934-13	RAB24	6545-58	PRNP	0.9848185	0.10832578	0.9997238	0.9994516	0.106681235	0.98427844	739	TRUE
20934-13	RAB24	9092-33	ANGPTL1	0.9843194	0.3112567	0.99999785	0.9999509	0.306376	0.98427105	739	TRUE
20934-13	RAB24	19630-2	SNCG	0.98475003	0.105891466	0.9997622	0.99948454	0.10427663	0.98424244	739	TRUE
20934-13	RAB24	17785-11	DNPH1	0.9847158	0.11041802	0.9997705	0.9994959	0.108730376	0.98421943	739	TRUE
20934-13	RAB24	20221-26	PDE4C	0.9834851	0.45771122	0.9999998	0.9999878	0.45015216	0.98347306	739	TRUE
20934-13	RAB24	6117-4	PCSK2	0.98379165	0.18793887	0.9999422	0.999736	0.18489268	0.98353195	739	TRUE
20934-13	RAB24	23544-10	TCP10L3	0.9849658	0.056096077	0.9985093	0.99854726	0.055252716	0.9835349	739	TRUE
20934-13	RAB24	6284-7	ALKAL2	0.98360574	0.8256619	1.0	1.0	0.8121258	0.98360574	739	TRUE
20934-13	RAB24	23354-12	CRYBA2	0.9836811	0.0014992952	0.9999954	0.9999261	0.0014748283	0.98360837	739	TRUE
20934-13	RAB24	3859-50	PSMA1	0.9839826	0.0042244196	0.99987996	0.9996473	0.0041567553	0.9836356	739	TRUE
20934-13	RAB24	17397-8	HSD17B11	0.9843511	0.09322864	0.9994963	0.9992802	0.09176971	0.9836426	739	TRUE
20934-13	RAB24	8231-122	FLT1	0.98716027	0.042458236	0.9981946	0.9964803	0.041913085	0.98368573	739	TRUE
20934-13	RAB24	5114-65	PRLR	0.98389214	0.28913414	0.99999624	0.9999346	0.28447682	0.9838278	739	TRUE
20934-13	RAB24	5717-2	CILP	0.9838369	0.7120644	1.0	1.0	0.7005552	0.9838369	739	TRUE
20934-13	RAB24	23699-61	DLST	0.9847158	0.0789057	0.99931836	0.9991748	0.07769969	0.9839032	739	TRUE
20934-13	RAB24	11164-7	TENM2	0.9841208	0.20275122	0.9999701	0.9998067	0.19953169	0.9839305	739	TRUE
20934-13	RAB24	10078-5	BAG3	0.9850882	0.013289571	0.99885297	0.99893415	0.013091399	0.9840383	739	TRUE
20934-13	RAB24	4560-34	LCK	0.98405045	0.3947112	0.99999994	0.99999464	0.38841572	0.98404515	739	TRUE
20934-13	RAB24	10499-1	TMEM106A	0.98516953	0.058960676	0.9988332	0.9989233	0.05808626	0.9841088	739	TRUE
20934-13	RAB24	3813-3	FYN	0.9885287	0.012539029	0.99819976	0.9955328	0.01239519	0.9841128	739	TRUE
20934-13	RAB24	14337-1	TRAPPC3	0.98504627	0.06846428	0.9991364	0.99907935	0.06744048	0.9841394	739	TRUE
20934-13	RAB24	25957-5	SRY	0.9849992	0.07147509	0.99930495	0.99916613	0.070402905	0.9841778	739	TRUE
20934-13	RAB24	15492-1	CRIM1	0.9847321	0.09163159	0.9997113	0.999441	0.090232566	0.98418164	739	TRUE
20934-13	RAB24	3853-56	MDH1	0.9854281	0.09904814	0.99971426	0.9994421	0.09760482	0.9848783	739	TRUE
20934-13	RAB24	20439-14	PLPBP	0.9848956	0.31049442	0.9999999	0.99999	0.30580458	0.98488575	739	TRUE
20934-13	RAB24	13130-150	HK2	0.9849307	0.7942104	1.0	1.0	0.7822422	0.9849307	739	TRUE
20934-13	RAB24	9377-25	KITLG	0.9854872	0.1968903	0.9999693	0.99980444	0.19403286	0.9852945	739	TRUE
20934-13	RAB24	21856-59	KHK	0.98556423	0.20647097	0.9999788	0.9998415	0.2034904	0.985408	739	TRUE
20934-13	RAB24	3889-64	LMNB1	0.98593587	0.10249758	0.9997561	0.9994768	0.10105604	0.98542	739	TRUE
20934-13	RAB24	13473-55	ITPKA	0.9857081	0.16538578	0.9999457	0.99973977	0.16302212	0.9854516	739	TRUE
20934-13	RAB24	23595-6	LACC1	0.9857321	0.16384602	0.99993926	0.999731	0.16150828	0.9854669	739	TRUE
20934-13	RAB24	3634-5	OPCML	0.9855728	0.27438247	0.99999547	0.99992675	0.27042392	0.98550063	739	TRUE
20934-13	RAB24	4306-4	TKT	0.98558223	0.19792211	0.9999953	0.99992466	0.19506851	0.98550797	739	TRUE
20934-13	RAB24	8822-163	OBI1	0.985679	0.20509523	0.9999772	0.9998343	0.20215806	0.98551565	739	TRUE
20934-13	RAB24	23580-2	PRR15	0.986024	0.100111485	0.9997737	0.9994981	0.098712325	0.9855292	739	TRUE
20934-13	RAB24	8273-84	IL31RA	0.9855951	0.2782085	0.99999774	0.9999497	0.27420092	0.9855455	739	TRUE
20934-13	RAB24	11247-20	NAGS	0.9860634	0.10666615	0.9997878	0.99951845	0.105179586	0.9855886	739	TRUE
20934-13	RAB24	3070-1	IL2	0.9866268	0.05498612	0.9988995	0.9989479	0.05425078	0.9855888	739	TRUE
20934-13	RAB24	7224-11	TRAT1	0.98627234	0.00730139	0.9996283	0.9993649	0.007201159	0.98564595	739	TRUE
20934-13	RAB24	14705-1	VEGFD	0.9947589	0.01686418	0.99831355	0.9908714	0.016775794	0.9856782	739	TRUE
20934-13	RAB24	8100-15	ADM2	0.9863237	0.08156937	0.9996235	0.99936146	0.080453806	0.98569393	739	TRUE
20934-13	RAB24	11540-37	FOXO3	0.98637426	0.08280903	0.9996122	0.99935365	0.0816807	0.9857367	739	TRUE
20934-13	RAB24	5262-57	BCAR3	0.9864924	0.06601602	0.999478	0.99925965	0.0651243	0.98576206	739	TRUE
20934-13	RAB24	25921-3	INHA	0.986245	0.08045423	0.9997845	0.99951446	0.07934758	0.9857661	739	TRUE
20934-13	RAB24	18882-7	CLSTN2	0.9872656	0.045755386	0.9985158	0.9984983	0.045172717	0.98578304	739	TRUE
20934-13	RAB24	5353-89	IL1RN	0.9859795	0.005351126	0.9999752	0.9998255	0.0052761007	0.9858074	739	TRUE
20934-13	RAB24	12452-32	KMT5C	0.9859059	0.0965305	0.9996898	0.9994202	0.095169984	0.9853343	739	TRUE
20934-13	RAB24	22554-101	MRPL10	0.98541784	0.2008844	0.9999718	0.9998107	0.19795507	0.9852313	739	TRUE
20934-13	RAB24	7105-7	CABLES2	0.98557884	0.008550048	0.999608	0.999353	0.008426746	0.9849412	739	TRUE
20934-13	RAB24	2278-61	TIMP2	0.9870926	0.045428157	0.99845755	0.99810404	0.0448418	0.98522115	739	TRUE
20934-13	RAB24	4396-54	IFNL1	0.9860883	0.055336833	0.9987801	0.99888957	0.054567	0.9849933	739	TRUE
20934-13	RAB24	3820-68	MAPKAPK2	0.9851165	0.23022366	0.999989	0.9998844	0.22679712	0.98500264	739	TRUE
20934-13	RAB24	23518-7	FAM151B	0.9850908	0.27193785	0.99999577	0.99992955	0.26788348	0.9850214	739	TRUE
20934-13	RAB24	24686-19	ACBD4	0.9857629	0.07390684	0.9994734	0.9992596	0.072854616	0.98503304	739	TRUE
20934-13	RAB24	6641-60	UBB	0.9910389	0.028039873	0.99822783	0.9939408	0.027788606	0.985034	739	TRUE
20934-13	RAB24	22528-1	PHF11	0.98566186	0.07670009	0.9996382	0.9993733	0.075600356	0.9850442	739	TRUE
20934-13	RAB24	13977-28	BARD1	0.9852766	0.19728595	0.99996775	0.99980116	0.19438122	0.98508066	739	TRUE
20934-13	RAB24	17773-26	NAPG	0.9859213	0.06596321	0.9993173	0.9991699	0.06503453	0.9851029	739	TRUE
20934-13	RAB24	24271-9	GMPPA	0.9853485	0.17306489	0.9999506	0.9997546	0.17052923	0.9851067	739	TRUE
20934-13	RAB24	8929-7	BDP1	0.98527056	0.21740258	0.99998254	0.9998584	0.21420036	0.985131	739	TRUE
20934-13	RAB24	7934-11	NDRG4	0.9853288	0.19931382	0.99996936	0.9998047	0.19638965	0.98513633	739	TRUE
20934-13	RAB24	23265-15	TPD52L2	0.9851396	0.9513115	1.0	1.0	0.9371747	0.9851396	739	TRUE
20934-13	RAB24	21387-64	MEP1A	0.985143	0.79285926	1.0	1.0	0.78107977	0.985143	739	TRUE
20934-13	RAB24	8003-57	LGI3	0.9946493	0.0064603686	0.99828994	0.99045765	0.006425801	0.985158	739	TRUE
20934-13	RAB24	11286-78	SELENOS	0.9859675	0.06777674	0.999336	0.99918044	0.066825666	0.98515946	739	TRUE
20934-13	RAB24	9276-7	CPA2	0.9852269	0.27694798	0.99999815	0.9999537	0.2728566	0.9851813	739	TRUE
20934-13	RAB24	17384-110	PFKM	0.98529625	0.2303285	0.9999891	0.9998853	0.22694181	0.98518324	739	TRUE
20934-13	RAB24	22155-44	GEMIN7	0.9853151	0.23086137	0.9999857	0.9998687	0.22747119	0.9851857	739	TRUE
20934-13	RAB24	2631-50	IL10RB	0.9858862	0.008556306	0.999539	0.99930507	0.008435545	0.9852011	739	TRUE
20934-13	RAB24	3473-78	MPL	0.98405546	0.009043634	0.9996573	0.99939597	0.008899437	0.9834611	739	TRUE
20934-13	RAB24	11262-39	TRABD	0.983666	0.20896804	0.99996245	0.9997901	0.20555475	0.98345953	739	TRUE
20934-13	RAB24	21939-6	NAE1|UBA3	0.9839148	0.117049515	0.9997586	0.99948263	0.115166746	0.98340577	739	TRUE
20934-13	RAB24	21583-14	RPL26L1	0.9974198	0.4138431	1.0	1.0	0.41277528	0.9974198	739	TRUE
20934-13	RAB24	9016-12	NR1H2	0.99754614	0.048998415	0.9999858	0.9998622	0.04887818	0.9974087	739	TRUE
20934-13	RAB24	12704-26	SH2D3C	0.99763715	0.029865086	0.99996006	0.9997677	0.02979452	0.9974054	739	TRUE
20934-13	RAB24	7624-19	ANK2	0.9979277	0.011734009	0.99977577	0.99944973	0.011709693	0.9973786	739	TRUE
20934-13	RAB24	21360-27	SPECC1	0.99752486	0.042699456	0.99998146	0.999843	0.04259377	0.9973683	739	TRUE
20934-13	RAB24	22092-43	CASP4	0.999273	0.0008544326	0.9993982	0.99808323	0.0008538114	0.9973576	739	TRUE
20934-13	RAB24	22838-39	ZNF230	0.9975774	0.0010262728	0.99995863	0.99976397	0.0010237866	0.997342	739	TRUE
20934-13	RAB24	9102-28	ZFYVE27	0.999022	0.0013310909	0.99915326	0.9983036	0.0013297892	0.99732727	739	TRUE
20934-13	RAB24	21152-25	EYA2	0.9975963	0.029209197	0.99994224	0.99972034	0.029138988	0.9973173	739	TRUE
20934-13	RAB24	5225-50	CSNK2A1|CSNK2B	0.9973616	0.05720526	0.9999971	0.9999395	0.05705433	0.9973013	739	TRUE
20934-13	RAB24	6463-59	QRFP	0.9978929	0.012762666	0.9997222	0.99939686	0.012735774	0.997291	739	TRUE
20934-13	RAB24	24470-20	PCBP3	0.9977564	0.01713258	0.99982584	0.9995279	0.017094143	0.99728537	739	TRUE
20934-13	RAB24	13529-39	NAP1L2	0.99763715	0.022458673	0.9998902	0.99964035	0.022405606	0.99727833	739	TRUE
20934-13	RAB24	12461-8	SIRT5	0.997363	0.029667258	0.9999903	0.9998867	0.029589025	0.99724996	739	TRUE
20934-13	RAB24	14663-44	RNF8	0.99743164	0.044463456	0.9999752	0.9998155	0.044349257	0.99724764	739	TRUE
20934-13	RAB24	24688-9	DMRTB1	0.9877417	0.12760884	0.9999383	0.9997284	0.12604457	0.9874734	739	TRUE
20934-13	RAB24	5410-53	CDH15	0.9878813	0.10372782	0.99985516	0.99960285	0.10247077	0.987489	739	TRUE
20934-13	RAB24	15693-9	PGR	0.9800405	0.9873864	1.0	1.0	0.96767867	0.9800405	739	TRUE
20934-13	RAB24	15504-39	BIRC7	0.9816007	0.056913614	0.9984819	0.9985501	0.055866443	0.9801775	739	TRUE
20934-13	RAB24	19253-82	RAB2B	0.98153037	0.061086833	0.9986494	0.9987765	0.05995858	0.98032945	739	TRUE
20934-13	RAB24	3294-55	CFC1	0.9999473	82.5524	0.99997884	0.99746597	82.5481	0.9974134	739	TRUE
20934-13	RAB24	21748-36	USP46|WDR48	0.99872196	0.0025918484	0.99911696	0.9986969	0.002588536	0.99742055	739	TRUE
20934-13	RAB24	5005-4	MAPK12	0.981249	0.09133887	0.99932766	0.9991852	0.08962618	0.98044944	739	TRUE
20934-13	RAB24	7768-10	CPM	0.9983066	0.0059357285	0.9994516	0.99914145	0.005925677	0.99744946	739	TRUE
20934-13	RAB24	17365-7	KYAT1	0.997758	0.043044865	0.99999005	0.99988407	0.042948358	0.9976423	739	TRUE
20934-13	RAB24	9744-139	DNAJA4	0.9976588	0.09759903	0.9999997	0.9999833	0.09737053	0.99764216	739	TRUE
20934-13	RAB24	21178-8	CIAO1	0.9977161	0.033925354	0.9999953	0.99992096	0.033847872	0.9976373	739	TRUE
20934-13	RAB24	25116-11	CCDC9	0.9976336	0.11885363	0.99999994	0.99999005	0.11857237	0.9976236	739	TRUE
20934-13	RAB24	12746-4	CYTH4	0.9979615	0.017249048	0.99990195	0.99965364	0.017213887	0.9976159	739	TRUE
20934-13	RAB24	23243-120	RPS25	0.9976005	0.29755586	1.0	1.0	0.2968419	0.9976005	739	TRUE
20934-13	RAB24	9493-56	P2RX2	0.99867773	0.0011705756	0.99921185	0.9989169	0.0011690278	0.9975961	739	TRUE
20934-13	RAB24	25114-256	TBC1D24	0.9977632	0.034673274	0.9999784	0.99982804	0.034595717	0.9975916	739	TRUE
20934-13	RAB24	13501-10	SLC35G2	0.997797	0.028769374	0.9999668	0.9997863	0.028705996	0.9975838	739	TRUE
20934-13	RAB24	14268-4	SRXN1	0.99774295	0.030659914	0.99997944	0.9998327	0.030590713	0.997576	739	TRUE
20934-13	RAB24	24907-3	PMPCA	0.997732	0.034560025	0.9999773	0.9998233	0.03448164	0.9975557	739	TRUE
20934-13	RAB24	8314-71	GNS	0.99797595	0.0010821223	0.9998512	0.9995585	0.0010799321	0.99753535	739	TRUE
20934-13	RAB24	4891-50	GCG	0.9987338	0.0026227236	0.99915254	0.9987818	0.0026194027	0.99751717	739	TRUE
20934-13	RAB24	12399-194	CCDC50	0.9992218	0.00078880787	0.9993448	0.99828947	0.000788194	0.9975126	739	TRUE
20934-13	RAB24	11320-29	CHFR	0.99786353	0.019137919	0.9998941	0.9996427	0.019097032	0.99750704	739	TRUE
20934-13	RAB24	11353-143	SMAD2	0.9978827	0.01888591	0.99987906	0.9996219	0.018845923	0.9975054	739	TRUE
20934-13	RAB24	6369-82	DEAF1	0.9977686	0.024847686	0.99993116	0.99970376	0.024792241	0.997473	739	TRUE
20934-13	RAB24	19788-6	MAT2A	0.9976939	0.028526545	0.9999586	0.9997627	0.02846076	0.99745715	739	TRUE
20934-13	RAB24	12934-1	HERC5	0.9977248	0.027452886	0.99994826	0.99973154	0.027390424	0.9974569	739	TRUE
20934-13	RAB24	21864-20	MAK16	0.98044246	0.2765594	0.9999889	0.9998848	0.2711506	0.9803295	739	TRUE
20934-13	RAB24	9051-13	IL32	0.98118365	0.10431337	0.99952245	0.9993011	0.10235058	0.9804979	739	TRUE
20934-13	RAB24	25061-8	ELMO2	0.9833972	0.9585031	1.0	1.0	0.9425893	0.9833972	739	TRUE
20934-13	RAB24	14688-6	PTPN7	0.9946805	0.0064677	0.9981934	0.98732454	0.006433295	0.9820725	739	TRUE
20934-13	RAB24	3534-14	CD40LG	0.9828519	0.010423362	0.99963033	0.9993731	0.010244622	0.9822357	739	TRUE
20934-13	RAB24	25070-18	MICAL1	0.9822464	0.4363206	0.99999994	0.99999523	0.42857435	0.9822417	739	TRUE
20934-13	RAB24	15439-21	RND3	0.98340976	0.07267958	0.99902993	0.9990306	0.07147381	0.98245645	739	TRUE
20934-13	RAB24	24425-8	2001-03-01	0.9825153	0.8750994	1.0	1.0	0.85979855	0.9825153	739	TRUE
20934-13	RAB24	20941-7	UBL3	0.9833218	0.08678222	0.9993241	0.99918073	0.085334845	0.98251617	739	TRUE
20934-13	RAB24	17776-15	PECR	0.98333687	0.090756774	0.9993844	0.9992151	0.089244485	0.98256505	739	TRUE
20934-13	RAB24	19774-8	HBG2	0.9828444	0.1919598	0.9999509	0.9997565	0.18866661	0.9826051	739	TRUE
20934-13	RAB24	10660-33	SLC35B3	0.9834072	0.09096873	0.99948454	0.9992731	0.0894593	0.98269236	739	TRUE
20934-13	RAB24	7076-17	ECEL1	0.99896115	0.0010023713	0.99889463	0.9837591	0.00100133	0.9827371	739	TRUE
20934-13	RAB24	13557-3	NECTIN3	0.98301274	0.21418184	0.9999646	0.9997949	0.21054348	0.9828111	739	TRUE
20934-13	RAB24	15436-40	RAMP1	0.9839876	0.016729534	0.9987413	0.9988804	0.016461654	0.98288596	739	TRUE
20934-13	RAB24	7638-30	LMAN2	0.98326147	0.17234665	0.9999272	0.9997165	0.16946182	0.98298275	739	TRUE
20934-13	RAB24	19545-145	PARK7	0.9832866	0.18609887	0.9999358	0.9997277	0.18298854	0.9830189	739	TRUE
20934-13	RAB24	11449-22	CAPZA1	0.9830278	0.2096082	0.99999994	0.9999935	0.2060507	0.98302144	739	TRUE
20934-13	RAB24	5690-49	TUFT1	0.9832238	0.22239888	0.9999764	0.9998318	0.21866786	0.9830584	739	TRUE
20934-13	RAB24	13389-8	GAL	0.98337704	0.21550792	0.9999713	0.9998095	0.21192555	0.9831897	739	TRUE
20934-13	RAB24	12727-7	PTGFRN	0.98451376	0.05921918	0.9986064	0.99868953	0.0583021	0.98322356	739	TRUE
20934-13	RAB24	19635-69	FGL2	0.9838369	0.00844574	0.9996866	0.9994212	0.00830923	0.9832674	739	TRUE
20934-13	RAB24	10703-203	SUDS3	0.98423386	0.07891959	0.9992364	0.99913317	0.077675335	0.9833807	739	TRUE
20934-13	RAB24	22946-55	SNTA1	0.9832414	0.05926758	0.9988517	0.9989412	0.058274336	0.9822003	739	TRUE
20934-13	RAB24	8839-4	MTX2	0.9822992	0.18144077	0.99992585	0.999715	0.17822912	0.98201925	739	TRUE
20934-13	RAB24	17750-8	RRM2	0.98096	0.0054397583	0.9999116	0.9996942	0.0053361855	0.9806601	739	TRUE
20934-13	RAB24	7108-7	SMIM24	0.98299265	0.06697869	0.9988649	0.99894863	0.06583957	0.98195916	739	TRUE
20934-13	RAB24	19251-56	SRGN	0.98074645	0.0010156631	0.99999994	0.9999919	0.000996108	0.9807385	739	TRUE
20934-13	RAB24	12750-9	ITGB2	0.9809324	0.2566287	0.9999839	0.99986446	0.2517354	0.98079944	739	TRUE
20934-13	RAB24	8008-28	HRK	0.9810957	0.19368154	0.99992853	0.9997188	0.19002011	0.98081976	739	TRUE
20934-13	RAB24	6590-54	NRP2	0.98893636	0.032896817	0.998096	0.99186265	0.03253286	0.980889	739	TRUE
20934-13	RAB24	22584-2	LRP6	0.981254	0.16050154	0.999869	0.99963397	0.15749277	0.9808948	739	TRUE
20934-13	RAB24	16753-46	COL6A2	0.98201025	0.070031345	0.9988995	0.99896884	0.0687715	0.9809976	739	TRUE
20934-13	RAB24	17817-22	DDIT4	0.9811711	0.24547857	0.9999772	0.9998356	0.24085647	0.9810098	739	TRUE
20934-13	RAB24	22970-8	GIPC1	0.9811962	0.21659344	0.99997175	0.9998115	0.21252067	0.9810112	739	TRUE
20934-13	RAB24	18184-28	GMPS	0.9814198	0.14823937	0.9998499	0.99959826	0.14548506	0.9810255	739	TRUE
20934-13	RAB24	6578-29	TNMD	0.98127663	0.21341842	0.99996424	0.9997944	0.20942251	0.9810749	739	TRUE
20934-13	RAB24	9531-24	LST1	0.98164845	0.120461226	0.99976647	0.9994923	0.11825057	0.98115003	739	TRUE
20934-13	RAB24	24722-13	SPIN3	0.9841761	0.054867566	0.99820757	0.997036	0.053999346	0.981259	739	TRUE
20934-13	RAB24	25043-74	OXCT1	0.98188967	0.09506363	0.9996884	0.9994241	0.09334199	0.9813242	739	TRUE
20934-13	RAB24	9530-6	LMCD1	0.9825203	0.06285238	0.99866235	0.99878544	0.061753742	0.98132694	739	TRUE
20934-13	RAB24	5129-12	SCARF1	0.98183686	0.006928742	0.99982214	0.99956185	0.006802894	0.9814067	739	TRUE
20934-13	RAB24	8429-16	AXIN2	0.9899478	0.026774704	0.99811375	0.9914254	0.02650556	0.9814594	739	TRUE
20934-13	RAB24	7821-6	C1D	0.9816585	0.21823663	0.99996775	0.99980205	0.21423385	0.9814642	739	TRUE
20934-13	RAB24	5765-53	DEFB121	0.9941382	0.020101428	0.9981415	0.98732394	0.019983597	0.98153645	739	TRUE
20934-13	RAB24	7110-2	DNAJB11	0.98251027	0.009430647	0.99964654	0.99938625	0.009265708	0.98190725	739	TRUE
20934-13	RAB24	6324-11	DNASE1L2	0.99364644	0.09422207	0.9999568	0.9997671	0.09362342	0.99341506	739	TRUE
20972-37	NUDT21	20913-27	EIF1	0.9893622	0.3704067	1.0	0.99999994	0.36646637	0.9893621	396	TRUE
20972-37	NUDT21	9760-13	MAPK9	0.9893582	0.3727485	1.0	0.9999998	0.36878178	0.989358	396	TRUE
20972-37	NUDT21	8274-64	STX7	0.98934734	0.3673191	1.0	0.9999968	0.36340618	0.9893442	396	TRUE
20972-37	NUDT21	3405-6	UFC1	0.98935723	0.3635183	1.0	0.9999984	0.35964945	0.9893556	396	TRUE
20972-37	NUDT21	12795-2	ZNF566	0.9893699	0.35843092	0.9999994	0.9999809	0.35462078	0.98935103	396	TRUE
20972-37	NUDT21	18833-76	PEA15	0.98936564	0.358517	1.0	0.99999726	0.35470438	0.9893629	396	TRUE
20972-37	NUDT21	12603-87	PABPC4	0.98935026	0.36875832	1.0	0.99999976	0.36483115	0.98935	396	TRUE
20972-37	NUDT21	10803-22	HSPA1A	0.989346	0.38110334	1.0	1.0	0.37704307	0.989346	396	FALSE
20972-37	NUDT21	19376-74	NNMT	0.98934877	0.3584177	1.0	0.9999968	0.3546001	0.9893456	396	TRUE
20972-37	NUDT21	17384-110	PFKM	0.9893398	0.36706513	1.0	0.99999857	0.36315215	0.9893384	396	TRUE
20972-37	NUDT21	12720-71	UBQLN4	0.98934317	0.37906903	1.0	1.0	0.37502936	0.98934317	396	TRUE
20972-37	NUDT21	24956-1	METTL3	0.98934555	0.36750358	1.0	0.99999654	0.36358804	0.98934215	396	TRUE
20972-37	NUDT21	19768-13	CSTB	0.989342	0.37131077	1.0	0.9999985	0.36735332	0.9893405	396	TRUE
20972-37	NUDT21	18901-26	HSPA1B	0.9893402	0.38318115	1.0	1.0	0.3790965	0.9893402	396	TRUE
20972-37	NUDT21	5092-51	JAG1	0.98935366	0.3585214	0.9999996	0.99998426	0.35470447	0.9893381	396	TRUE
20972-37	NUDT21	2633-52	IL13RA1	0.98937684	0.3584181	0.9999974	0.99995923	0.35461056	0.9893365	396	TRUE
20972-37	NUDT21	3326-58	CADM1	0.98933965	0.365789	0.99999994	0.99999446	0.36188957	0.98933417	396	TRUE
20972-37	NUDT21	25235-2	DPH7	0.989352	0.35844994	0.9999991	0.9999771	0.35463315	0.98932934	396	TRUE
20972-37	NUDT21	14037-18	RANBP3	0.98938245	0.3719201	1.0	1.0	0.36797124	0.98938245	396	TRUE
20972-37	NUDT21	11285-8	CD34	0.98935485	0.35850632	0.99999917	0.9999774	0.35468996	0.9893325	396	TRUE
20972-37	NUDT21	15394-79	UNC5B	0.98936784	0.3638391	1.0	0.9999982	0.3599707	0.98936605	396	TRUE
20972-37	NUDT21	16810-3	GDI1	0.9902187	0.33604652	0.9999996	0.99998385	0.33275956	0.9902027	396	TRUE
20972-37	NUDT21	25253-17	GNAS|GNAS	0.9893903	0.35945547	1.0	0.99999833	0.35564175	0.98938864	396	TRUE
20972-37	NUDT21	8348-4	EPHB2	0.98945284	0.35852224	1.0	0.99999845	0.35474086	0.9894513	396	TRUE
20972-37	NUDT21	6439-59,21208-163	C14orf93,CEBPE	0.99061817	0.31487226	0.999996	0.99994737	0.3119182	0.990566	396	TRUE
20972-37	NUDT21	7054-87	CLEC2D	0.9893559	0.35846305	0.9999979	0.99996334	0.35464755	0.9893197	396	TRUE
20972-37	NUDT21	3498-53	IL17A	0.99060845	0.31487828	0.9999899	0.9999196	0.3119211	0.9905288	396	TRUE
20972-37	NUDT21	12493-42	OTUB2	0.9906465	0.31470573	0.9999528	0.9998212	0.31176212	0.99046934	396	TRUE
20972-37	NUDT21	18181-2	TSSC4	0.9904383	0.35851586	1.0	1.0	0.35508782	0.9904383	396	TRUE
20972-37	NUDT21	15614-168	LILRA2	0.9904498	0.31891698	0.99999654	0.99995196	0.31587124	0.9904022	396	TRUE
20972-37	NUDT21	21883-17	BMP5	0.9904449	0.31491143	0.9999922	0.9999294	0.3119024	0.990375	396	TRUE
20972-37	NUDT21	3073-51	IL18BP	0.99026287	0.3584513	1.0	0.999999	0.354961	0.99026185	396	TRUE
20972-37	NUDT21	12392-30	ARL1	0.99016863	0.3583989	1.0	0.9999989	0.35487536	0.99016756	396	TRUE
20972-37	NUDT21	17199-43	HIF1AN	0.99016863	0.32105005	0.9999991	0.9999764	0.31789368	0.99014527	396	TRUE
20972-37	NUDT21	10900-272	STMN2	0.98999375	0.35970765	1.0	1.0	0.35610834	0.98999375	396	TRUE
20972-37	NUDT21	6102-2	CKLF	0.98997337	0.31489915	0.9999962	0.9999493	0.31174177	0.9899232	396	TRUE
20972-37	NUDT21	13494-6	CERS5	0.9899427	0.35226715	0.99999774	0.99996156	0.3487243	0.98990464	396	TRUE
20972-37	NUDT21	8850-5	PLA2G2C	0.99000406	0.3148873	0.9999713	0.9998588	0.31173968	0.9898643	396	TRUE
20972-37	NUDT21	10069-2	PIN1	0.989903	0.31487828	0.9999726	0.9998631	0.31169894	0.98976743	396	TRUE
20972-37	NUDT21	14684-17	CAPN2	0.9897977	0.3506766	0.99999696	0.9999554	0.3470989	0.9897536	396	TRUE
20972-37	NUDT21	22792-21	WARS2	0.98970747	0.31490707	0.9999715	0.9998598	0.3116659	0.9895687	396	TRUE
20972-37	NUDT21	21979-8	ITGA6	0.9895436	0.35325485	0.9999961	0.99994904	0.3495611	0.9894932	396	TRUE
20972-37	NUDT21	17692-2	BTN3A3	0.9895007	0.35840708	0.99999917	0.99997765	0.35464406	0.9894786	396	TRUE
20972-37	NUDT21	12800-5	TPPP2	0.9893443	0.35849023	0.99999946	0.999982	0.35467026	0.9893265	396	TRUE
20972-37	NUDT21	17817-22	DDIT4	0.98846436	0.3700567	0.9999998	0.9999893	0.36578783	0.98845375	396	TRUE
20972-37	NUDT21	12403-30	RAB39B	0.9893413	0.3585143	0.9999983	0.99996644	0.35469303	0.9893081	396	TRUE
20972-37	NUDT21	15434-5	PNOC	0.9886989	0.36094725	0.99999905	0.99997616	0.35686815	0.98867536	396	TRUE
20972-37	NUDT21	4146-58	NTF4	0.9890372	0.32142484	0.99979264	0.9996028	0.31790113	0.98864436	396	TRUE
20972-37	NUDT21	23037-37	UBE2D3	0.9885945	0.37470913	1.0	0.9999983	0.3704354	0.98859274	396	TRUE
20972-37	NUDT21	11315-148	PPM1D	0.9885504	0.36396384	0.9999993	0.9999795	0.3597966	0.98853016	396	TRUE
20972-37	NUDT21	25242-12	CATIP	0.98853546	0.35850674	0.9999989	0.99997175	0.3543966	0.9885075	396	TRUE
20972-37	NUDT21	24704-38	COMMD5	0.9884737	0.3676105	0.99999946	0.99998236	0.36337334	0.98845625	396	TRUE
20972-37	NUDT21	15587-20	FOLR2	0.98861486	0.35841995	0.9999477	0.99981725	0.3543393	0.9884342	396	TRUE
20972-37	NUDT21	17774-38	SNRPD3	0.9884434	0.36888224	0.99999946	0.9999827	0.3646192	0.98842627	396	TRUE
20972-37	NUDT21	21748-36	USP46|WDR48	0.98840135	0.35846776	0.99998057	0.9998909	0.35431	0.9882935	396	TRUE
20972-37	NUDT21	19293-6	VPS26A	0.98826724	0.41131842	1.0	1.0	0.40649253	0.98826724	396	TRUE
20972-37	NUDT21	7182-1	CES1	0.9882639	0.3770938	1.0	0.9999966	0.37266818	0.98826057	396	TRUE
20972-37	NUDT21	16850-5	RGS5	0.9939562	0.07283783	0.9997213	0.99949217	0.07239761	0.9934514	396	TRUE
20972-37	NUDT21	11291-73	MAN1A1	0.9939244	0.31472242	0.9999984	0.99996644	0.31281027	0.993891	396	TRUE
20972-37	NUDT21	11436-6	INA	0.9939241	0.3147549	0.99999976	0.9999867	0.3128425	0.99391085	396	TRUE
20972-37	NUDT21	21955-36	BAG6	0.99393475	0.2406339	0.9999999	0.9999923	0.2391744	0.9939271	396	TRUE
20972-37	NUDT21	23387-18	TIPRL	0.99061835	0.3584416	1.0	1.0	0.35507882	0.99061835	396	TRUE
20972-37	NUDT21	25270-3	PML	0.99061173	0.31488585	1.0	1.0	0.3119296	0.99061173	396	TRUE
20972-37	NUDT21	9942-2	NXT1	0.9906049	0.35841513	1.0	0.99999934	0.35504776	0.9906042	396	TRUE
20972-37	NUDT21	13511-29	SATB1	0.9906102	0.31490624	0.99999934	0.99997985	0.3119493	0.9905902	396	TRUE
20972-37	NUDT21	20217-26	LMNB2	0.9932125	0.31485856	1.0	1.0	0.31272146	0.9932125	396	TRUE
20972-37	NUDT21	19243-2	PFDN2	0.9886746	0.35852724	0.9999998	0.99998856	0.35446677	0.98866326	396	TRUE
20972-37	NUDT21	4374-45	GDF15	0.98868424	0.37723786	1.0	0.9999985	0.37296912	0.98868275	396	TRUE
20972-37	NUDT21	20539-4	DEFA3	0.9893583	0.34737653	0.9999946	0.99994045	0.34367985	0.9892994	396	TRUE
20972-37	NUDT21	4464-10	SIGLEC1	0.9888213	0.3584618	0.9999804	0.9998901	0.35445467	0.98871267	396	TRUE
20972-37	NUDT21	25078-13	ATG4C	0.9893554	0.3572706	0.9999898	0.99992025	0.35346758	0.98927647	396	TRUE
20972-37	NUDT21	25043-74	OXCT1	0.9894097	0.33113575	0.99997115	0.9998589	0.3276289	0.9892701	396	TRUE
20972-37	NUDT21	3004-67	PDCD1LG2	0.9893649	0.3577575	0.99997425	0.9998695	0.35395274	0.9892358	396	TRUE
20972-37	NUDT21	5017-19	PRDX5	0.9893248	0.3546676	0.99998575	0.99990344	0.35088146	0.98922926	396	TRUE
20972-37	NUDT21	3397-7	PTPN11	0.9892177	0.3747099	1.0	0.99999994	0.37066966	0.98921764	396	TRUE
20972-37	NUDT21	15511-37	NPTXR	0.9892981	0.358392	0.9999715	0.999861	0.35455653	0.9891606	396	TRUE
20972-37	NUDT21	8792-17	PODXL	0.9891473	0.36310923	0.99999976	0.99998665	0.35916853	0.9891341	396	TRUE
20972-37	NUDT21	9089-77	JPH3	0.98914397	0.36213607	0.9999996	0.9999843	0.3582047	0.9891285	396	TRUE
20972-37	NUDT21	15667-39	BMP4	0.989183	0.35844374	0.99998736	0.9999101	0.35456645	0.9890941	396	TRUE
20972-37	NUDT21	9638-2	TIGIT	0.9892431	0.35839105	0.99996704	0.9998466	0.35453588	0.98909134	396	TRUE
20972-37	NUDT21	3305-6	DLL4	0.9890709	0.36519367	0.9999999	0.9999931	0.36120242	0.98906404	396	TRUE
20972-37	NUDT21	5714-88	IFNA6	0.9890953	0.35853815	0.9999983	0.9999666	0.35462838	0.98906225	396	TRUE
20972-37	NUDT21	13680-3	NAB2	0.98937976	0.3148508	0.99982333	0.9996507	0.31150702	0.9890342	396	TRUE
20972-37	NUDT21	2652-15	PLAUR	0.9890342	0.37644738	1.0	0.99999917	0.3723193	0.98903334	396	TRUE
20972-37	NUDT21	22068-5	PPP2R5D	0.9892481	0.33077252	0.9998681	0.9997036	0.3272161	0.98895484	396	TRUE
20972-37	NUDT21	18276-34	TCL1B	0.9891486	0.35777682	0.9999032	0.99976003	0.35389444	0.9889113	396	TRUE
20972-37	NUDT21	12503-5	GPR68	0.9888701	0.3707772	0.99999994	0.9999945	0.36665046	0.98886466	396	TRUE
20972-37	NUDT21	16292-288	GIP	0.98884773	0.3607806	0.99999857	0.99996877	0.35675707	0.98881686	396	TRUE
20972-37	NUDT21	13623-4	KMT2D	0.988772	0.3612672	0.9999983	0.9999667	0.3572109	0.988739	396	TRUE
20972-37	NUDT21	16606-85	AKR1B1	0.9906197	0.34263432	1.0	0.9999998	0.33942032	0.99061954	396	TRUE
20972-37	NUDT21	9599-6	PIANP	0.99062675	0.31486976	0.99999654	0.99995196	0.3119184	0.9905792	396	TRUE
20972-37	NUDT21	23349-5	PCYT1A	0.9857503	0.37756193	0.999987	0.9999095	0.3721818	0.98566115	396	TRUE
20972-37	NUDT21	15533-97	MSR1	0.98779154	0.3803568	1.0	0.99999857	0.37571323	0.9877901	396	TRUE
20972-37	NUDT21	12724-81	CIRBP	0.9877321	0.4155994	1.0	1.0	0.41050088	0.9877321	396	TRUE
20972-37	NUDT21	19266-35	G3BP1	0.98773336	0.4148215	1.0	1.0	0.40973303	0.98773336	396	TRUE
20972-37	NUDT21	19334-62	TXNDC12	0.9877574	0.4021715	1.0	0.9999999	0.39724785	0.98775727	396	TRUE
20972-37	NUDT21	15386-7	FABP4	0.9877657	0.3869753	1.0	0.9999997	0.38224092	0.98776543	396	TRUE
20972-37	NUDT21	6936-7	PMEPA1	0.98780686	0.35842592	0.99999726	0.99995834	0.35405558	0.9877657	396	TRUE
20972-37	NUDT21	13089-6	HIF1A	0.98779887	0.37234008	0.999999	0.999975	0.3677971	0.9877742	396	TRUE
20972-37	NUDT21	23416-47	SNX15	0.98777944	0.37896287	1.0	0.99999577	0.37433174	0.98777527	396	TRUE
20972-37	NUDT21	22966-20	GABARAP	0.9877904	0.41552943	1.0	1.0	0.41045597	0.9877904	396	FALSE
20972-37	NUDT21	13103-125	CSH1|CSH2	0.9864928	0.41515476	1.0	0.9999995	0.40954718	0.98649234	396	FALSE
20972-37	NUDT21	15310-61	PRC1	0.98783964	0.36514956	0.99999654	0.9999528	0.36070922	0.987793	396	TRUE
20972-37	NUDT21	2638-12	CSF1R	0.9878349	0.36864161	0.9999983	0.99996644	0.36415705	0.98780173	396	TRUE
20972-37	NUDT21	18310-26	SELENOW	0.9878148	0.3799451	1.0	0.99999684	0.3753154	0.9878117	396	TRUE
20972-37	NUDT21	7233-73	P2RX6	0.98804706	0.35843658	0.9999411	0.99980664	0.3541522	0.98785603	396	TRUE
20972-37	NUDT21	10575-31	PUF60	0.98786426	0.41678268	1.0	1.0	0.41172472	0.98786426	396	TRUE
20972-37	NUDT21	6024-68	CPE	0.987995	0.35850698	0.9999759	0.99987614	0.3542031	0.98787266	396	TRUE
20972-37	NUDT21	8265-225	TMPO	0.9879023	0.41668087	1.0	1.0	0.41164	0.9879023	396	TRUE
20972-37	NUDT21	17355-56	SYT4	0.98773694	0.3747124	0.9999999	0.9999927	0.37011728	0.9877297	396	TRUE
20972-37	NUDT21	2602-2	ANGPT2	0.987725	0.3807122	1.0	0.99999726	0.37603897	0.98772234	396	TRUE
20972-37	NUDT21	4452-9	LRRTM1	0.9882589	0.3278979	0.99964756	0.99945146	0.324048	0.9877168	396	TRUE
20972-37	NUDT21	15606-19	KRT19	0.9877656	0.36164284	0.9999961	0.99994934	0.35721835	0.98771554	396	TRUE
20972-37	NUDT21	11421-10	EHD4	0.9874927	0.37841666	0.99999654	0.9999532	0.3736837	0.9874465	396	TRUE
20972-37	NUDT21	10365-132	IL12B|IL23A	0.987519	0.37300128	0.9999927	0.99993366	0.36834586	0.9874535	396	TRUE
20972-37	NUDT21	25453-57	ROPN1B	0.9875193	0.3634029	0.9999935	0.9999369	0.35886738	0.987457	396	TRUE
20972-37	NUDT21	19127-1	HSPB6	0.9875083	0.40587604	1.0	0.9999984	0.40080595	0.9875067	396	TRUE
20972-37	NUDT21	24926-9	KHSRP	0.98750806	0.41525048	1.0	1.0	0.4100632	0.98750806	396	TRUE
20972-37	NUDT21	12667-2	GDA	0.98751885	0.38043624	0.9999999	0.9999928	0.37568796	0.98751175	396	TRUE
20972-37	NUDT21	17673-34	CA5B	0.9875527	0.37769407	0.9999973	0.9999592	0.3729928	0.9875124	396	TRUE
20972-37	NUDT21	12517-52	PDCD5	0.9875133	0.4172365	1.0	1.0	0.4120266	0.9875133	396	TRUE
20972-37	NUDT21	24948-79	PSPC1	0.98769236	0.41741812	1.0	1.0	0.41228068	0.98769236	396	TRUE
20972-37	NUDT21	5125-6	SIGLEC14	0.9877588	0.36661953	0.99999404	0.9999389	0.36213166	0.9876985	396	TRUE
20972-37	NUDT21	18235-16	PGP	0.9877007	0.40262252	1.0	0.9999997	0.39767054	0.9877004	396	TRUE
20972-37	NUDT21	6117-4	PCSK2	0.98770875	0.3855757	1.0	0.99999845	0.38083652	0.9877072	396	TRUE
20972-37	NUDT21	2615-60	EFNA5	0.9877134	0.39042443	1.0	0.9999987	0.38562745	0.9877121	396	TRUE
20972-37	NUDT21	13513-174	PIAS3	0.98774284	0.37343276	0.9999986	0.99996936	0.36885554	0.98771256	396	TRUE
20972-37	NUDT21	24430-11	ZNF580	0.98774177	0.3740685	0.999999	0.99997324	0.36948308	0.98771536	396	TRUE
20972-37	NUDT21	16867-76	CDK16	0.98819315	0.3584054	0.99989134	0.99974316	0.35417378	0.98793936	396	TRUE
20972-37	NUDT21	24696-14	MAGIX	0.98798	0.36479533	0.9999977	0.99996173	0.36041048	0.9879422	396	TRUE
20972-37	NUDT21	2944-66	NBL1	0.98795164	0.3768171	0.99999994	0.9999952	0.37227708	0.98794687	396	TRUE
20972-37	NUDT21	12747-89	RBM3	0.98594856	0.43466538	1.0	1.0	0.4285577	0.98594856	396	TRUE
20972-37	NUDT21	20090-63	UBE2E3	0.9860159	0.4152574	1.0	1.0	0.4094504	0.9860159	396	TRUE
20972-37	NUDT21	5111-15	NRXN3	0.98605704	0.39426827	0.9999996	0.99998456	0.388771	0.98604184	396	TRUE
20972-37	NUDT21	10023-32	VDR	0.9860608	0.3774742	0.99999976	0.9999867	0.3722125	0.9860477	396	TRUE
20972-37	NUDT21	3201-49	KLK5	0.9867977	0.35840952	0.9994454	0.9993027	0.3536777	0.98610955	396	TRUE
20972-37	NUDT21	8255-34	IRAG1	0.9865489	0.35849988	0.99978673	0.9996034	0.35367766	0.98615766	396	TRUE
20972-37	NUDT21	21240-6	AMT	0.9864339	0.31485516	0.9999146	0.99977285	0.3105838	0.98620987	396	TRUE
20972-37	NUDT21	8776-10	ERLIN1	0.9862628	0.38563538	0.9999993	0.99997973	0.38033783	0.98624283	396	TRUE
20972-37	NUDT21	23002-27	NXPH1	0.98712313	0.35835207	0.9991498	0.9991274	0.35373762	0.9862618	396	TRUE
20972-37	NUDT21	23294-19	MLX	0.98676306	0.35847914	0.99971044	0.9995153	0.353734	0.9862848	396	TRUE
20972-37	NUDT21	6367-66	FMOD	0.98639554	0.37736923	0.9999887	0.99991655	0.37223533	0.9863132	396	TRUE
20972-37	NUDT21	11405-150	CARD9	0.9863965	0.38036507	0.99999714	0.99995804	0.37519076	0.9863551	396	TRUE
20972-37	NUDT21	23703-8	PDLIM5	0.9863881	0.4163497	1.0	0.99999976	0.41068238	0.98638785	396	TRUE
20972-37	NUDT21	23007-8	JUP	0.98640865	0.38219297	0.9999994	0.99998194	0.37699845	0.9863908	396	TRUE
20972-37	NUDT21	19555-1	SUMO2	0.98641145	0.4256922	1.0	1.0	0.41990766	0.98641145	396	TRUE
20972-37	NUDT21	11263-57	CASQ1	0.9864376	0.38009316	0.999999	0.9999753	0.3749382	0.9864133	396	TRUE
20972-37	NUDT21	19788-6	MAT2A	0.986	0.4096436	0.99999994	0.99999475	0.40390858	0.9859948	396	TRUE
20972-37	NUDT21	20576-71	FZD7	0.9859467	0.41596627	1.0	0.9999985	0.41012058	0.9859452	396	TRUE
20972-37	NUDT21	23318-60	PCTP	0.98795134	0.3695585	1.0	0.9999982	0.36510584	0.98794955	396	TRUE
20972-37	NUDT21	5704-74	GZMM	0.9861515	0.36568737	0.99991435	0.9997727	0.36062315	0.9859274	396	TRUE
20972-37	NUDT21	10948-14	PLD3	0.9881888	0.35842186	0.9999163	0.99977267	0.35418847	0.98796415	396	TRUE
20972-37	NUDT21	24688-9	DMRTB1	0.9880117	0.36809266	0.9999999	0.99999326	0.36367986	0.98800504	396	TRUE
20972-37	NUDT21	7999-23	ENTPD1	0.98809177	0.3626877	0.9999993	0.9999798	0.35836872	0.9880718	396	TRUE
20972-37	NUDT21	8864-59	CENPW	0.98808473	0.37131488	0.9999999	0.9999934	0.36689058	0.9880782	396	TRUE
20972-37	NUDT21	9941-70	PCDHB1	0.9881962	0.3585381	0.9999892	0.99991816	0.35430598	0.9881153	396	TRUE
20972-37	NUDT21	24724-4	VPS26B	0.9882202	0.35852718	0.999994	0.99993855	0.3543038	0.9881595	396	TRUE
20972-37	NUDT21	5970-61	LECT2	0.98818517	0.366067	0.9999996	0.999984	0.36174196	0.9881694	396	TRUE
20972-37	NUDT21	9288-7	FKBP7	0.98819417	0.37253195	0.9999998	0.9999893	0.3681339	0.98818356	396	TRUE
20972-37	NUDT21	18401-18	ALKBH3	0.98824257	0.3633178	0.9999971	0.9999569	0.3590461	0.9882	396	TRUE
20972-37	NUDT21	14148-2	ISG15	0.98585415	0.3777225	0.9999872	0.9999103	0.3723793	0.9857657	396	TRUE
20972-37	NUDT21	13698-28	KIAA0319L	0.98586726	0.37997127	0.99999595	0.99994844	0.37460124	0.9858164	396	TRUE
20972-37	NUDT21	8929-7	BDP1	0.98584014	0.38223016	0.9999992	0.9999788	0.37681785	0.9858192	396	TRUE
20972-37	NUDT21	8942-2	MRPL21	0.9858878	0.41473126	1.0	0.999996	0.4088785	0.9858839	396	TRUE
20972-37	NUDT21	12400-25	UBE2T	0.98594016	0.38016123	0.9999969	0.9999559	0.3748162	0.98589665	396	TRUE
20972-37	NUDT21	7551-33	LRRC32	0.9859523	0.3820685	0.9999988	0.9999711	0.37670133	0.9859238	396	TRUE
20972-37	NUDT21	2819-23	CDH5	0.98765194	0.35852265	0.9999246	0.99978113	0.3540956	0.98743576	396	TRUE
20972-37	NUDT21	9345-436	WFDC13	0.98755336	0.35852408	0.99997663	0.9998792	0.35406166	0.987434	396	TRUE
20972-37	NUDT21	3374-49	HCK	0.9877954	0.34675437	0.9998044	0.999625	0.34252238	0.987425	396	TRUE
20972-37	NUDT21	12386-11	RNPEP	0.98759276	0.3819158	0.9999999	0.9999933	0.3771773	0.98758614	396	TRUE
20972-37	NUDT21	7195-119	EPHA7	0.9876306	0.37239814	0.9999954	0.99994487	0.3677918	0.9875761	396	TRUE
20972-37	NUDT21	14286-2	NFATC1	0.9875948	0.3792714	0.9999992	0.9999787	0.37456644	0.98757374	396	TRUE
20972-37	NUDT21	11825-27	PPARGC1A	0.98758966	0.37952375	0.9999995	0.9999838	0.37481374	0.9875736	396	TRUE
20972-37	NUDT21	13614-6	CREBBP	0.987693	0.3626846	0.9999745	0.9998719	0.35822105	0.9875665	396	TRUE
20972-37	NUDT21	5121-3	SEMA6B	0.98756623	0.39457005	1.0	0.9999983	0.38966405	0.9875645	396	TRUE
20972-37	NUDT21	11258-41	MADCAM1	0.98756564	0.39581043	1.0	0.9999987	0.39088878	0.9875643	396	TRUE
20972-37	NUDT21	24636-9	DRAP1	0.9876202	0.3697409	0.9999914	0.9999279	0.36516356	0.98754895	396	TRUE
20972-37	NUDT21	15534-26	MDH2	0.98754644	0.36103904	1.0	0.9999986	0.35654283	0.9875451	396	TRUE
20972-37	NUDT21	13409-9	NSG2	0.98770434	0.35850096	0.9999554	0.99983066	0.35409296	0.9875371	396	TRUE
20972-37	NUDT21	13621-31	AP2A2	0.98753184	0.4176011	1.0	1.0	0.4123944	0.98753184	396	TRUE
20972-37	NUDT21	16610-13	LRP10	0.98753166	0.4058926	1.0	0.9999987	0.40083182	0.98753035	396	TRUE
20972-37	NUDT21	11310-8	DSG3	0.98757553	0.37362957	0.9999959	0.9999478	0.3689874	0.987524	396	TRUE
20972-37	NUDT21	19277-4	TSTD1	0.9875254	0.37478405	1.0	0.9999981	0.37010878	0.9875235	396	TRUE
20972-37	NUDT21	4568-17	SLITRK5	0.9876126	0.36906224	0.999987	0.99990916	0.36449054	0.9875229	396	TRUE
20972-37	NUDT21	23595-6	LACC1	0.9875685	0.37569642	0.99999636	0.9999513	0.37102595	0.9875204	396	TRUE
20972-37	NUDT21	13541-1	MYCT1	0.9876245	0.37433857	0.9999973	0.9999593	0.36970595	0.9875843	396	TRUE
20972-37	NUDT21	10724-45	CLPB	0.98769933	0.36153543	0.9999787	0.9998857	0.3570883	0.98758644	396	TRUE
20972-37	NUDT21	4976-57	CRK	0.9857503	0.4174118	1.0	0.9999998	0.41146383	0.98575014	396	TRUE
20972-37	NUDT21	8699-43	CRIM1	0.9877123	0.3604821	0.99997586	0.99987644	0.3560526	0.98759025	396	TRUE
20972-37	NUDT21	13525-17	KCNG4	0.9876852	0.3756742	0.9999989	0.99997264	0.37104782	0.9876582	396	TRUE
20972-37	NUDT21	7736-28	OPALIN	0.9876957	0.36856407	0.99999714	0.99995786	0.36402914	0.9876541	396	TRUE
20972-37	NUDT21	20247-17	DPYSL4	0.98767	0.37666726	0.99999946	0.99998254	0.37202296	0.9876528	396	TRUE
20972-37	NUDT21	7199-3	SYN3	0.9877207	0.35852712	0.999992	0.9999302	0.35412467	0.98765177	396	TRUE
20972-37	NUDT21	13943-38	DPY30	0.98764837	0.41717297	1.0	1.0	0.4120202	0.98764837	396	TRUE
20972-37	NUDT21	13529-39	NAP1L2	0.98764604	0.37616497	0.99999994	0.9999949	0.37151784	0.987641	396	TRUE
20972-37	NUDT21	17165-1	PPBP	0.9877723	0.35850728	0.9999728	0.9998663	0.35412356	0.9876402	396	FALSE
20972-37	NUDT21	19233-75	ATOX1	0.9876409	0.38108164	1.0	0.99999905	0.37637183	0.98763996	396	TRUE
20972-37	NUDT21	23621-326	TIMM13	0.98765564	0.37832946	0.99999934	0.9999808	0.37365922	0.9876367	396	TRUE
20972-37	NUDT21	14135-3	RXFP1	0.98765427	0.37623656	0.99999905	0.9999763	0.37159166	0.98763084	396	TRUE
20972-37	NUDT21	18871-24	AIF1L	0.9876201	0.38885242	1.0	0.9999977	0.38403848	0.9876178	396	TRUE
20972-37	NUDT21	12820-1	GRAP	0.98766005	0.3726176	0.9999963	0.9999509	0.36801952	0.98761153	396	TRUE
20972-37	NUDT21	9831-12	G3BP2	0.98759866	0.41847175	1.0	1.0	0.41328216	0.98759866	396	TRUE
20972-37	NUDT21	21999-61	NUCB2	0.9876003	0.3818243	0.99999994	0.9999947	0.37708983	0.9875951	396	TRUE
20972-37	NUDT21	7127-3	APOA2	0.9876129	0.37836164	0.99999917	0.9999779	0.37367484	0.9875911	396	TRUE
20972-37	NUDT21	7861-9	ROR2	0.98751783	0.38315463	1.0	0.99999654	0.37837204	0.98751444	396	TRUE
20972-37	NUDT21	13530-5	UTS2R	0.9858242	0.3774277	0.9999884	0.9999155	0.37207738	0.9857409	396	TRUE
20972-37	NUDT21	23783-22	FAM110A	0.9874927	0.3750792	0.9999917	0.99992937	0.37038797	0.98742294	396	TRUE
20972-37	NUDT21	6027-31	RLN3	0.9853464	0.4163971	1.0	0.99999845	0.41029537	0.9853448	396	TRUE
20972-37	NUDT21	8006-12	DNAJB12	0.9852398	0.41484153	1.0	0.9999982	0.40871838	0.985238	396	TRUE
20972-37	NUDT21	24689-9	CAVIN1	0.98520803	0.38735336	0.999999	0.99997413	0.38162366	0.9851825	396	TRUE
20972-37	NUDT21	8330-1	LRP11	0.98516595	0.4083435	0.9999998	0.9999881	0.4022861	0.9851542	396	TRUE
20972-37	NUDT21	21909-10	ITGA5|ITGB1	0.9851313	0.39300466	0.99999905	0.9999767	0.3871612	0.9851084	396	TRUE
20972-37	NUDT21	10731-10	HS3ST5	0.9850649	0.4154954	1.0	0.99999774	0.40928993	0.9850627	396	TRUE
20972-37	NUDT21	12864-9	NIPAL4	0.9850687	0.37948924	0.99998915	0.99991876	0.37382296	0.98498863	396	TRUE
20972-37	NUDT21	22815-4	TRIM40	0.9850098	0.39059687	0.9999989	0.99997294	0.38474172	0.98498315	396	TRUE
20972-37	NUDT21	14341-8	DIPK1C	0.9849808	0.4018697	1.0	0.9999981	0.39583397	0.9849789	396	TRUE
20972-37	NUDT21	12934-1	HERC5	0.98497516	0.41529977	1.0	0.99999607	0.40905997	0.9849713	396	TRUE
20972-37	NUDT21	6590-54	NRP2	0.98496115	0.40764374	0.99999964	0.9999849	0.40151325	0.9849463	396	TRUE
20972-37	NUDT21	14131-37	EFNB2	0.98493683	0.4154061	0.99999994	0.9999949	0.40914878	0.98493177	396	TRUE
20972-37	NUDT21	5350-14	GPC6	0.98489755	0.36849815	0.9999975	0.99996066	0.36293292	0.9848588	396	TRUE
20972-37	NUDT21	3505-6	LTA|LTB	0.9849181	0.3783785	0.9999892	0.99991906	0.37267184	0.98483837	396	FALSE
20972-37	NUDT21	24909-40	PLCD1	0.9847844	0.3852374	0.99999714	0.99995804	0.3793758	0.9847431	396	TRUE
20972-37	NUDT21	12892-10	SYTL1	0.9873943	0.38079476	0.9999991	0.9999771	0.37599456	0.9873717	396	TRUE
20972-37	NUDT21	12954-71	PPARA	0.9852679	0.39644057	0.9999992	0.9999794	0.39060014	0.98524755	396	TRUE
20972-37	NUDT21	20434-23	PCP4L1	0.9867668	0.32327974	0.9983245	0.99861974	0.3190017	0.9854048	396	TRUE
20972-37	NUDT21	2789-26	MMP7	0.9857578	0.38157356	0.99999934	0.9999808	0.37613913	0.98573893	396	TRUE
20972-37	NUDT21	9083-35	SIRPA	0.985496	0.3790871	0.99999255	0.99993306	0.3735888	0.98543	396	TRUE
20972-37	NUDT21	22531-44	PITX2	0.98572415	0.38380134	0.999999	0.9999754	0.37832224	0.9856999	396	TRUE
20972-37	NUDT21	14026-24	IL17F	0.9857036	0.38040447	0.999998	0.99996436	0.37496606	0.9856685	396	TRUE
20972-37	NUDT21	11319-106	MRE11	0.9877397	0.36593246	0.99999446	0.9999407	0.36144602	0.9876811	396	TRUE
20972-37	NUDT21	19341-36	ACBD6	0.98564094	0.42708498	1.0	1.0	0.42095244	0.98564094	396	TRUE
20972-37	NUDT21	7020-13	CHST5	0.9861029	0.35851252	0.9997201	0.9995297	0.35353023	0.98563915	396	TRUE
20972-37	NUDT21	14326-4	UBE2E1	0.98557734	0.47605276	1.0	1.0	0.4691868	0.98557734	396	TRUE
20972-37	NUDT21	9125-23	MASP1	0.9856886	0.3736872	0.9999708	0.9998609	0.36833924	0.9855515	396	TRUE
20972-37	NUDT21	16792-4	SIGLEC5	0.98585135	0.36248875	0.99984	0.99967843	0.35736	0.9855343	396	TRUE
20972-37	NUDT21	11692-21	SHC4	0.98558486	0.3799352	0.99999315	0.99993557	0.37445837	0.9855214	396	TRUE
20972-37	NUDT21	4179-57	YWHAG	0.98550254	0.43703747	1.0	1.0	0.43070152	0.98550254	396	TRUE
20972-37	NUDT21	8888-33	SMIM9	0.9855259	0.38126302	0.999999	0.9999752	0.37574458	0.98550147	396	TRUE
20972-37	NUDT21	17822-57	RERG	0.98551655	0.39594972	0.99999934	0.9999809	0.390215	0.9854978	396	TRUE
20972-37	NUDT21	10738-11	FBLN5	0.9855007	0.38219488	0.99999845	0.9999685	0.3766533	0.9854697	396	TRUE
20972-37	NUDT21	12655-30	NAPB	0.9854708	0.39320034	0.9999998	0.9999887	0.38748744	0.9854596	396	TRUE
20972-37	NUDT21	21445-40	NEDD8	0.98544365	0.41790932	1.0	0.9999998	0.4118261	0.9854435	396	TRUE
20972-37	NUDT21	22841-16	ZNF696	0.9866041	0.3680042	0.99994075	0.99980766	0.36307445	0.9864143	396	TRUE
20972-37	NUDT21	16746-12	INHBB	0.98662937	0.37336856	0.99997765	0.9998829	0.36837637	0.9865138	396	TRUE
20972-37	NUDT21	22958-6	DSTN	0.987677	0.37181062	1.0	0.9999977	0.36722878	0.98767465	396	TRUE
20972-37	NUDT21	20960-47	FUBP1	0.9810265	0.5316908	1.0	1.0	0.52160275	0.9810265	396	TRUE
20972-37	NUDT21	13133-73	LTBP4	0.9812666	0.4154461	0.99999917	0.9999781	0.4076634	0.98124516	396	TRUE
20972-37	NUDT21	12730-3	NDC80	0.98123616	0.4177969	1.0	0.99999815	0.40995744	0.9812344	396	TRUE
20972-37	NUDT21	18307-71	PPA2	0.98122895	0.41761732	1.0	0.99999875	0.4097782	0.9812277	396	TRUE
20972-37	NUDT21	14136-234	CD93	0.98126125	0.40085816	0.9999946	0.99994224	0.39334658	0.98120457	396	TRUE
20972-37	NUDT21	21008-113	MAGOH	0.9811053	0.48471606	1.0	1.0	0.4755575	0.9811053	396	TRUE
20972-37	NUDT21	9584-105	MRM3	0.98109996	0.41719055	1.0	0.9999984	0.40930563	0.9810984	396	TRUE
20972-37	NUDT21	24712-6	GTPBP10	0.98109096	0.41501826	0.9999994	0.9999818	0.40717065	0.98107314	396	TRUE
20972-37	NUDT21	7655-11	NPPB	0.9811376	0.38099056	0.9999687	0.999855	0.37380415	0.9809953	396	TRUE
20972-37	NUDT21	23024-25	SAR1A	0.98762053	0.31513005	0.9987272	0.99890834	0.3112289	0.9865424	396	TRUE
20972-37	NUDT21	7925-18	SMCO2	0.98111963	0.3726958	0.99997187	0.99986523	0.36565918	0.9809874	396	TRUE
20972-37	NUDT21	11247-20	NAGS	0.9811089	0.37974626	0.9999626	0.99984175	0.37257242	0.98095363	396	TRUE
20972-37	NUDT21	22057-9	ALDH1B1	0.98091537	0.42223203	1.0	0.9999999	0.4141739	0.98091525	396	TRUE
20972-37	NUDT21	18322-15	JMJD6	0.98091716	0.4170912	1.0	0.9999971	0.4091319	0.9809143	396	TRUE
20972-37	NUDT21	5091-28	LILRB2	0.9810408	0.37871963	0.9999725	0.9998674	0.37153938	0.98091066	396	TRUE
20972-37	NUDT21	13950-9	CERT1	0.98082757	0.4187429	1.0	1.0	0.41071457	0.98082757	396	TRUE
20972-37	NUDT21	9749-190	LCP1	0.98083115	0.41618353	0.9999995	0.99998397	0.40820578	0.9808154	396	TRUE
20972-37	NUDT21	12759-47	ILF3	0.9812558	0.41544843	1.0	1.0	0.4076612	0.9812558	396	TRUE
20972-37	NUDT21	12891-1	MICALL2	0.9814817	0.40321952	0.99999917	0.99997854	0.39575258	0.98146063	396	TRUE
20972-37	NUDT21	8950-4	CLCA2	0.98150134	0.41787958	1.0	0.9999979	0.41014937	0.9814993	396	TRUE
20972-37	NUDT21	12626-6	SENP7	0.9815677	0.39751178	0.9999933	0.9999369	0.39018473	0.98150575	396	TRUE
20972-37	NUDT21	12343-14	ACAP2	0.98252106	0.3718263	0.99992555	0.9997838	0.36532715	0.9823086	396	TRUE
20972-37	NUDT21	24907-3	PMPCA	0.982211	0.41682035	1.0	0.9999956	0.40940553	0.98220664	396	TRUE
20972-37	NUDT21	12528-40	WRNIP1	0.9821967	0.41288048	0.9999991	0.999977	0.40552983	0.9821741	396	TRUE
20972-37	NUDT21	14083-25	SEPHS1	0.9820318	0.5218763	1.0	1.0	0.5124991	0.9820318	396	TRUE
20972-37	NUDT21	20444-12	TPPP3	0.98193145	0.41573405	0.99999994	0.9999947	0.40822235	0.98192626	396	TRUE
20972-37	NUDT21	11275-94	LRP1B	0.98197806	0.38024282	0.99996763	0.9998514	0.3733901	0.98183215	396	TRUE
20972-37	NUDT21	3292-75	CD48	0.98183286	0.41589886	1.0	0.99999607	0.40834317	0.981829	396	TRUE
20972-37	NUDT21	21759-23	USP1|WDR48	0.98184544	0.4121973	0.99999875	0.99997115	0.40471402	0.9818171	396	TRUE
20972-37	NUDT21	11320-29	CHFR	0.9818132	0.41653198	1.0	0.99999845	0.4089566	0.98181164	396	TRUE
20972-37	NUDT21	3647-49	TLR4|LY96	0.9818311	0.39843547	0.9999957	0.9999468	0.39119634	0.9817788	396	TRUE
20972-37	NUDT21	13744-37	IL3RA	0.98179346	0.38503677	0.9999958	0.99994767	0.37802657	0.9817421	396	TRUE
20972-37	NUDT21	9997-12	UBXN4	0.98172176	0.4180612	1.0	0.9999981	0.41041976	0.9817199	396	TRUE
20972-37	NUDT21	3005-5	PTPN1	0.981677	0.41590136	0.99999994	0.9999939	0.4082808	0.98167104	396	TRUE
20972-37	NUDT21	10346-5	STAT3	0.981625	0.41690254	1.0	1.0	0.40924197	0.981625	396	TRUE
20972-37	NUDT21	12351-25	STAT1	0.981582	0.43886548	1.0	0.9999999	0.43078244	0.98158187	396	TRUE
20972-37	NUDT21	21236-12	TMED9	0.9807541	0.4171369	1.0	0.99999905	0.40910873	0.9807531	396	TRUE
20972-37	NUDT21	5383-14	TNFRSF13C	0.98067343	0.41754496	1.0	0.9999976	0.40947524	0.9806711	396	TRUE
20972-37	NUDT21	12783-29	HNRNPM	0.9806537	0.4154079	0.9999997	0.9999866	0.40737128	0.98064053	396	TRUE
20972-37	NUDT21	5740-17	ROBO1	0.9870062	0.3897512	0.9999998	0.9999893	0.38468683	0.9869956	396	TRUE
20972-37	NUDT21	20066-19	FZD5	0.9871774	0.37961757	0.99999756	0.9999611	0.37474987	0.9871389	396	TRUE
20972-37	NUDT21	22517-106	NSMCE2	0.9872512	0.37192672	0.9999791	0.99988747	0.36718512	0.9871401	396	TRUE
20972-37	NUDT21	24470-20	PCBP3	0.9877223	0.35837597	0.9996615	0.999466	0.35397592	0.98719484	396	TRUE
20972-37	NUDT21	11185-145	GCH1	0.98760647	0.35844833	0.99977267	0.9995861	0.35400587	0.9871977	396	TRUE
20972-37	NUDT21	11442-1	DNER	0.98753625	0.35849923	0.99985707	0.9996953	0.354031	0.98723537	396	TRUE
20972-37	NUDT21	5637-81	NTNG1	0.98738027	0.36976933	0.99997145	0.9998627	0.36510295	0.98724467	396	TRUE
20972-37	NUDT21	23567-37	GNAQ	0.9872774	0.40329581	1.0	0.99999815	0.39816484	0.98727554	396	TRUE
20972-37	NUDT21	14616-16	ZNF382	0.9879173	0.34070486	0.9995556	0.999373	0.33658823	0.9872979	396	TRUE
20972-37	NUDT21	3736-60	BMP6	0.98747474	0.3654797	0.99995357	0.9998288	0.36090198	0.9873057	396	TRUE
20972-37	NUDT21	7009-6	CD72	0.98754936	0.35850936	0.9999011	0.9997602	0.3540457	0.98731256	396	TRUE
20972-37	NUDT21	20185-44	DLAT	0.9876004	0.3584445	0.99987715	0.9997219	0.35399994	0.9873257	396	TRUE
20972-37	NUDT21	7747-47	NDUFB11	0.9873457	0.380682	0.99999934	0.99998045	0.3758647	0.9873264	396	TRUE
20972-37	NUDT21	8931-124	G0S2	0.9873878	0.37620115	0.9999954	0.99994504	0.3714564	0.98733354	396	TRUE
20972-37	NUDT21	5742-14	ACP6	0.98755735	0.3585053	0.9999238	0.9997807	0.35404456	0.9873408	396	TRUE
20972-37	NUDT21	12355-223	MRRF	0.98737186	0.3821984	0.9999998	0.9999877	0.37737194	0.98735976	396	TRUE
20972-37	NUDT21	3611-70	ECE1	0.9871745	0.36454266	0.99999624	0.9999504	0.35986722	0.9871256	396	TRUE
20972-37	NUDT21	15637-38	SORCS3	0.9877772	0.32111555	0.9992184	0.9991561	0.31719062	0.9869436	396	TRUE
20972-37	NUDT21	8843-34	MYRF	0.9805641	0.4149297	0.9999995	0.99998385	0.40686515	0.98054826	396	TRUE
20972-37	NUDT21	13098-93	VEGFD	0.9869716	0.38048428	0.99999857	0.9999695	0.37552717	0.9869415	396	TRUE
20972-37	NUDT21	24447-26	FAM221A	0.98066986	0.3817786	0.9999743	0.9998732	0.37439877	0.9805455	396	TRUE
20972-37	NUDT21	7805-52	GOSR1	0.98055875	0.39420855	0.99999917	0.99997836	0.38654464	0.98053753	396	TRUE
20972-37	NUDT21	12417-46	TPRKB	0.980462	0.4174677	1.0	0.9999983	0.40931123	0.98046035	396	TRUE
20972-37	NUDT21	13085-18	GLP1R	0.980462	0.41467422	0.99999756	0.9999614	0.4065723	0.98042417	396	TRUE
20972-37	NUDT21	17505-125	NAALADL1	0.98037416	0.41840506	1.0	0.9999988	0.4101935	0.98037297	396	TRUE
20972-37	NUDT21	8671-378	TRAPPC5	0.9803276	0.4062541	0.99999756	0.9999616	0.3982621	0.98029	396	TRUE
20972-37	NUDT21	6262-14	IL17RB	0.98027205	0.41707474	1.0	0.99999976	0.4088467	0.9802718	396	TRUE
20972-37	NUDT21	22777-46	SKP2	0.9803903	0.38034105	0.9999496	0.9998237	0.3728827	0.98021746	396	TRUE
20972-37	NUDT21	24659-6	DNAJB13	0.9801806	0.4160818	0.9999994	0.9999818	0.4078353	0.9801628	396	TRUE
20972-37	NUDT21	23682-79	HENMT1	0.9802326	0.38187045	0.99997574	0.9998779	0.37432185	0.9801129	396	TRUE
20972-37	NUDT21	13441-30	DIXDC1	0.98011076	0.41747516	0.99999994	0.9999954	0.4091719	0.9801063	396	TRUE
20972-37	NUDT21	12658-72	PANK3	0.9800373	0.41674596	1.0	0.99999756	0.40842658	0.9800349	396	TRUE
20972-37	NUDT21	9259-35	TNFRSF21	0.98003906	0.41715586	0.9999999	0.99999285	0.40882903	0.980032	396	TRUE
20972-37	NUDT21	4712-28	APOD	0.9800337	0.41747314	0.99999994	0.99999404	0.40913776	0.98002785	396	TRUE
20972-37	NUDT21	12618-50	AKR1C1	0.9869052	0.37038445	0.99999774	0.9999624	0.36553437	0.9868681	396	TRUE
20972-37	NUDT21	18241-18	CPOX	0.98259634	0.3585376	0.99989563	0.99975526	0.35229775	0.98235583	396	TRUE
20972-37	NUDT21	11338-49	BLK	0.98245656	0.3933363	0.99999636	0.99995184	0.38643584	0.98240924	396	TRUE
20972-37	NUDT21	7881-244	PARP16	0.9824225	0.41604912	1.0	0.9999989	0.40873602	0.9824214	396	TRUE
20972-37	NUDT21	9043-7	TFIP11	0.9846348	0.38058138	0.9999918	0.9999301	0.3747337	0.984566	396	TRUE
20972-37	NUDT21	17380-2	UBE2K	0.9845516	0.38096303	0.99999976	0.9999869	0.37507775	0.9845387	396	TRUE
20972-37	NUDT21	13122-19	FLRT2	0.9845488	0.40373027	0.9999992	0.9999791	0.39749217	0.9845282	396	TRUE
20972-37	NUDT21	11416-23	FBXL4	0.9845067	0.379178	1.0	0.99999815	0.37330326	0.9845049	396	TRUE
20972-37	NUDT21	6406-3	NMES1	0.98456097	0.38160723	0.9999944	0.99994123	0.37571558	0.9845031	396	TRUE
20972-37	NUDT21	14670-1	SKIL	0.9844937	0.41508526	1.0	0.99999636	0.40864882	0.9844901	396	TRUE
20972-37	NUDT21	15526-33	GSS	0.98448336	0.39409912	0.9999981	0.9999657	0.38798404	0.9844496	396	TRUE
20972-37	NUDT21	9910-9	MTAP	0.9844385	0.41695893	1.0	0.9999993	0.41047043	0.98443776	396	TRUE
20972-37	NUDT21	23570-87	ZKSCAN7	0.9857223	0.35749638	0.99834025	0.99865466	0.35239217	0.98439616	396	TRUE
20972-37	NUDT21	15693-9	PGR	0.98437303	0.50919914	1.0	1.0	0.5012419	0.98437303	396	TRUE
20972-37	NUDT21	11671-19	BRPF1	0.98438334	0.38191777	0.99999577	0.9999471	0.3759535	0.98433125	396	TRUE
20972-37	NUDT21	12484-67	PITPNB	0.98438615	0.38154018	0.99999356	0.99993753	0.37558287	0.98432463	396	TRUE
20972-37	NUDT21	5630-48	CD300A	0.9842964	0.41659713	1.0	0.99999726	0.41005504	0.9842937	396	TRUE
20972-37	NUDT21	11514-196	CD59	0.9842908	0.41626453	1.0	0.9999987	0.40972534	0.98428947	396	TRUE
20972-37	NUDT21	6273-58	P3H1	0.98430383	0.38209182	0.99999887	0.99997187	0.37609443	0.9842761	396	TRUE
20972-37	NUDT21	8959-61	ADAM17	0.9842898	0.38385773	0.99999887	0.9999719	0.37782726	0.98426217	396	TRUE
20972-37	NUDT21	5134-52	HAVCR2	0.98455256	0.41598767	1.0	0.9999958	0.40956172	0.98454845	396	TRUE
20972-37	NUDT21	12664-19	PTPN13	0.9849537	0.36087662	0.99980253	0.999627	0.35544676	0.9845863	396	TRUE
20972-37	NUDT21	10356-21	JUN	0.98426646	0.39561474	0.99999875	0.9999707	0.38939032	0.9842376	396	TRUE
20972-37	NUDT21	6620-82	LINGO1	0.98474425	0.37368804	0.9999666	0.9998477	0.36798716	0.9845943	396	TRUE
20972-37	NUDT21	10557-6	TEX29	0.9865508	0.39894456	0.99999994	0.99999434	0.39357907	0.9865452	396	TRUE
20972-37	NUDT21	9219-70	NENF	0.9876155	0.31490535	0.9988463	0.9989656	0.3110054	0.98659396	396	TRUE
20972-37	NUDT21	24934-96	OGFR	0.9866013	0.41780525	1.0	1.0	0.41220722	0.9866013	396	TRUE
20972-37	NUDT21	11347-9	TALDO1	0.98669666	0.44544482	1.0	1.0	0.43951893	0.98669666	396	TRUE
20972-37	NUDT21	25114-256	TBC1D24	0.98670506	0.41472346	1.0	0.9999981	0.40920973	0.98670316	396	TRUE
20972-37	NUDT21	11587-5	MGA	0.9867172	0.39022213	0.9999997	0.99998647	0.3850389	0.9867039	396	TRUE
20972-37	NUDT21	5717-2	CILP	0.98674154	0.41740012	1.0	1.0	0.41186604	0.98674154	396	TRUE
20972-37	NUDT21	23640-10	EHD2	0.9867621	0.41523808	1.0	0.9999997	0.4097412	0.9867618	396	TRUE
20972-37	NUDT21	7803-4	CHST1	0.98687994	0.38013816	0.9999978	0.9999632	0.3751507	0.98684365	396	TRUE
20972-37	NUDT21	9754-33	NQO2	0.9914044	0.11351359	0.999315	0.9991758	0.112537876	0.9905873	396	TRUE
20972-37	NUDT21	25068-131	GLUD2	0.98472553	0.41475153	0.9999999	0.999993	0.40841642	0.9847187	396	TRUE
20972-37	NUDT21	20946-41	GTSF1	0.98497146	0.3584723	0.9998754	0.9997211	0.35308498	0.98469675	396	TRUE
20972-37	NUDT21	24665-48	REM1	0.98465914	0.39122373	0.9999991	0.99997735	0.38522202	0.98463684	396	TRUE
20972-37	NUDT21	16818-200	CDCP1	0.98466665	0.38052112	0.9999973	0.99995935	0.37468645	0.9846266	396	TRUE
20972-37	NUDT21	17820-170	MLF1	0.9846376	0.39943868	0.9999991	0.99997723	0.39330235	0.9846152	396	TRUE
20972-37	NUDT21	8913-22	SIGLEC11	0.9844469	0.3738445	0.9999416	0.9998097	0.36803007	0.98425955	396	TRUE
20972-37	NUDT21	13473-55	ITPKA	0.98422253	0.40938818	0.99999946	0.9999825	0.40292907	0.9842053	396	TRUE
20972-37	NUDT21	19276-124	SNRPG	0.9824547	0.51221776	1.0	1.0	0.50323075	0.9824547	396	TRUE
20972-37	NUDT21	11370-20	INPP5E	0.98341894	0.3800168	0.9999898	0.99992174	0.37371573	0.983342	396	TRUE
20972-37	NUDT21	9984-12	YIPF6	0.9831662	0.4149757	0.9999994	0.9999813	0.4079901	0.9831478	396	TRUE
20972-37	NUDT21	15315-64	CUTC	0.9831788	0.3818102	0.9999963	0.99995124	0.37538767	0.9831309	396	TRUE
20972-37	NUDT21	3422-4	CDK1|CCNB1	0.98322	0.3804081	0.99998003	0.9998914	0.37402484	0.9831132	396	TRUE
20972-37	NUDT21	24698-12	PRPF18	0.9832415	0.37970012	0.9999715	0.9998638	0.3733369	0.98310757	396	TRUE
20972-37	NUDT21	13484-69	COL1A1	0.9831483	0.37858295	0.999959	0.9998368	0.37220317	0.9829878	396	TRUE
20972-37	NUDT21	14104-1	TRIL	0.98297805	0.41491818	0.9999998	0.9999884	0.40785548	0.9829666	396	TRUE
20972-37	NUDT21	16302-11	BPIFA2	0.9828849	0.41757607	1.0	0.9999981	0.4104292	0.98288304	396	TRUE
20972-37	NUDT21	13629-25	ATG4B	0.9839046	0.3584054	0.99855274	0.99884236	0.35263672	0.9827656	396	TRUE
20972-37	NUDT21	23402-147	GDAP1L1	0.98276836	0.4169138	0.99999994	0.99999535	0.4097297	0.98276377	396	TRUE
20972-37	NUDT21	3046-31	RETN	0.9827236	0.3796922	0.99999714	0.9999578	0.37313247	0.9826821	396	TRUE
20972-37	NUDT21	7751-121	SFRP2	0.98265547	0.40762717	0.9999979	0.9999643	0.40055707	0.98262036	396	TRUE
20972-37	NUDT21	10882-12	DSC1	0.9826501	0.40870172	0.99999857	0.9999694	0.4016108	0.98262006	396	TRUE
20972-37	NUDT21	10889-2	MRAP2	0.9827486	0.36876613	0.99992317	0.9997816	0.3624044	0.982534	396	TRUE
20972-37	NUDT21	4314-12	DCTPP1	0.9825031	0.4218331	1.0	0.99999964	0.41445234	0.98250276	396	TRUE
20972-37	NUDT21	10643-16	OLFM3	0.98254615	0.37526494	0.99999225	0.9999321	0.36871514	0.98247945	396	TRUE
20972-37	NUDT21	22526-81	PDHB	0.9832415	0.41807294	1.0	0.99999905	0.41106665	0.98324054	396	TRUE
20972-37	NUDT21	11372-2	ZNF18	0.9838597	0.36998796	0.9998687	0.9997106	0.36401626	0.983575	396	TRUE
20972-37	NUDT21	19332-1	MOB4	0.98420286	0.41499984	0.9999999	0.99999255	0.40844405	0.98419553	396	TRUE
20972-37	NUDT21	14663-44	RNF8	0.98363936	0.4169463	1.0	0.9999983	0.41012478	0.98363763	396	TRUE
20972-37	NUDT21	23405-33	HORMAD2	0.984676	0.3591687	0.9996759	0.99948424	0.35366482	0.9841682	396	TRUE
20972-37	NUDT21	15381-45	DDR2	0.9842104	0.39081907	0.99999696	0.99995667	0.38464817	0.9841677	396	TRUE
20972-37	NUDT21	12845-18,22816-4,21823-5,12616-45,13451-2	SNX17,TRIM54,NRBP1,PPM1G,FNDC4	0.98411685	0.38229066	0.999999	0.999975	0.37621868	0.9840923	396	TRUE
20972-37	NUDT21	23561-4	CCDC97	0.98409724	0.38084346	0.99999475	0.99994266	0.374787	0.9840408	396	TRUE
20972-37	NUDT21	8606-39	GPNMB	0.9842066	0.37075973	0.99990326	0.99976325	0.36490417	0.9839736	396	TRUE
20972-37	NUDT21	22795-17	TADA2A	0.9839738	0.4026292	0.9999987	0.9999705	0.39617658	0.9839448	396	TRUE
20972-37	NUDT21	17800-33	SCAND1	0.98446	0.35846812	0.99961853	0.999436	0.35289752	0.9839048	396	TRUE
20972-37	NUDT21	5493-17	WNK3	0.98389524	0.37880743	0.99999934	0.99998057	0.37270683	0.9838761	396	TRUE
20972-37	NUDT21	11163-7	FAM162B	0.9838831	0.39177096	0.99999666	0.99995434	0.38545683	0.98383814	396	TRUE
20972-37	NUDT21	7766-25	ZP4	0.98377186	0.41050255	1.0	0.99999857	0.40384087	0.98377043	396	TRUE
20972-37	NUDT21	17814-8	BPNT1	0.98376346	0.4191491	1.0	0.9999996	0.41234356	0.98376304	396	TRUE
20972-37	NUDT21	22589-3	FZD2	0.98375034	0.41735482	1.0	0.9999982	0.41057295	0.98374856	396	TRUE
20972-37	NUDT21	21581-87	CDK15	0.9837382	0.41513473	1.0	0.9999957	0.40838388	0.98373395	396	TRUE
20972-37	NUDT21	12373-73	TRA2B	0.9837298	0.5181805	1.0	1.0	0.5097496	0.9837298	396	TRUE
20972-37	NUDT21	24215-8	PRRX1	0.9842767	0.3587259	0.9996159	0.999434	0.35308555	0.9837196	396	TRUE
20972-37	NUDT21	25912-131	FKBP1A	0.9876743	0.3887164	1.0	0.9999983	0.3839252	0.98767257	396	TRUE
21217-20	PHB2	12684-5	SCIN	0.9996464	0.0009409189	0.9999882	0.9998664	0.00094058627	0.9995129	21	TRUE
21217-20	PHB2	17344-23	STOML1	0.9996386	0.0007699132	0.99998945	0.99987674	0.00076963496	0.9995154	21	TRUE
21217-20	PHB2	12562-1	PKN1	0.99995524	0.00020992756	0.99999666	0.99978846	0.00020991816	0.9997437	21	TRUE
21217-20	PHB2	11263-57	CASQ1	0.99980813	0.0005964041	1.0	0.9999997	0.00059628964	0.99980783	21	TRUE
21217-20	PHB2	14254-27	PTPN4	0.9999524	0.00013804436	0.99999917	0.99988997	0.00013803778	0.99984235	21	TRUE
21217-20	PHB2	6070-11	QSOX1	0.9994514	0.0008612871	0.99999994	0.99999326	0.0008608146	0.99944466	21	TRUE
21217-20	PHB2	21555-17	FAM3A	0.98354197	0.10844588	0.9993854	0.99920565	0.106661074	0.98276067	21	TRUE
21217-20	PHB2	9099-19	SYT5	0.9910443	0.0023226738	0.99977386	0.99955636	0.0023018725	0.99060464	21	TRUE
21217-20	PHB2	20931-156	AUH	0.998191	0.0014149547	0.9998977	0.99970555	0.001412395	0.9978971	21	TRUE
21217-20	PHB2	12500-88	UBA2	0.9989322	0.0014805794	0.99953866	0.9992754	0.0014789983	0.99820834	21	TRUE
21217-20	PHB2	3285-23,20203-45	C1S,C1R	1.0	0.0	0.99999946	0.9985358	0.0	0.9985358	21	TRUE
21217-20	PHB2	7266-4	SERPINA9	0.9990645	0.002698779	0.99998254	0.99987495	0.0026962545	0.9989396	21	TRUE
21217-20	PHB2	8405-108	ADAM10	0.9991483	0.0018633008	0.9999879	0.9998962	0.0018617138	0.9990446	21	TRUE
21217-20	PHB2	8041-5	FNDC5	0.99923927	0.0014775991	0.9999735	0.99984074	0.001476475	0.9990801	21	TRUE
21217-20	PHB2	7196-21	IFNW1	0.999139	0.0022377372	0.99999976	0.9999842	0.0022358105	0.9991232	21	TRUE
21217-20	PHB2	25291-27	PLEKHM2	0.99973	0.00079762936	0.9998619	0.99940825	0.000797414	0.9991384	21	TRUE
21217-20	PHB2	11989-35	EMC1	0.9995159	0.0011045933	0.9999073	0.99966365	0.0011040586	0.9991797	21	TRUE
21217-20	PHB2	18382-109	COMT	0.9998436	0.00058215857	0.99990284	0.9993472	0.0005820675	0.9991909	21	TRUE
21217-20	PHB2	21704-8	PCDH12	0.9994351	0.0012028217	0.9999485	0.9997645	0.0012021423	0.99919975	21	TRUE
21217-20	PHB2	21327-12	CYREN	0.9995171	0.0011131763	0.99997836	0.99983966	0.0011126387	0.9993568	21	TRUE
21217-20	PHB2	12761-12	APBB2	0.9997982	0.0006733537	0.9999368	0.9995843	0.00067321776	0.99938256	21	TRUE
21249-115	DFFA	8418-30	CTNNB1	0.99076647	0.9977167	1.0	0.9999998	0.9885043	0.9907663	36	TRUE
21249-115	DFFA	17346-61	FDCSP	0.9866622	0.99823356	1.0	0.9999983	0.9849193	0.9866605	36	TRUE
21249-115	DFFA	8459-10	BMP6	0.9875447	0.44884616	0.99959964	0.9994711	0.44325566	0.98702246	36	TRUE
21249-115	DFFA	9561-21	VCAN	0.9877025	0.9982909	1.0	0.9999993	0.9860144	0.9877018	36	TRUE
21249-115	DFFA	4965-27	ATP5F1B	0.9880614	0.9988015	1.0	1.0	0.98687726	0.9880614	36	TRUE
21249-115	DFFA	7951-146	FCRL2	0.9884707	0.99782324	0.9999998	0.99998933	0.986319	0.9884601	36	TRUE
21249-115	DFFA	15667-39	BMP4	0.9891543	0.44872504	0.9995607	0.99943894	0.4438583	0.9885993	36	TRUE
21249-115	DFFA	10471-25	LRRN3	0.9891863	0.99759895	0.9999973	0.9999608	0.9868112	0.9891475	36	TRUE
21249-115	DFFA	21329-66	PHOSPHO2	0.9898288	0.99851567	1.0	0.9999999	0.9883596	0.9898287	36	TRUE
21249-115	DFFA	14023-84	IBSP	0.9899049	0.997854	0.99999976	0.9999885	0.9877805	0.9898935	36	TRUE
21249-115	DFFA	3197-70	IDE	0.99007314	0.9968237	0.9999662	0.99985045	0.9869284	0.9899251	36	TRUE
21249-115	DFFA	10842-7	GCNT4	0.98994696	0.99874717	1.0	1.0	0.9887067	0.98994696	36	TRUE
21249-115	DFFA	10550-37	BMPR1B	0.98118013	0.99814606	0.9999999	0.9999946	0.97936106	0.9811748	36	TRUE
21249-115	DFFA	6653-58	CD47	0.9813905	0.44887596	0.9999974	0.9999614	0.44052258	0.98135257	36	TRUE
21249-115	DFFA	5825-49	IFNGR1	0.9830844	0.515744	0.9994721	0.9993608	0.5070198	0.98245597	36	TRUE
21249-115	DFFA	21670-52	WWP2	0.98384106	0.9989766	1.0	1.0	0.98283416	0.98384106	36	TRUE
21249-115	DFFA	18938-3	VLDLR	0.985119	0.9984113	1.0	0.9999991	0.98355395	0.9851181	36	TRUE
21249-115	DFFA	22544-10	RAD51C	0.9858803	0.9980221	0.9999999	0.99999243	0.98393035	0.98587286	36	TRUE
21249-115	DFFA	16753-46	COL6A2	0.9900742	0.9969399	0.99996805	0.9998546	0.9870445	0.9899303	36	TRUE
21249-115	DFFA	5005-4	MAPK12	0.99006736	0.9968953	0.99999064	0.9999262	0.9869935	0.9899943	36	TRUE
21249-115	DFFA	6897-38	B3GAT3	0.9900245	0.9975407	0.99999887	0.9999726	0.9875898	0.9899974	36	TRUE
21249-115	DFFA	8061-102	FAM171B	0.99199337	0.9972606	1.0	0.9999975	0.9892759	0.99199086	36	TRUE
21249-115	DFFA	10040-63	TP63	0.99034953	0.44857216	0.99984705	0.9996787	0.44424322	0.9900313	36	TRUE
21249-115	DFFA	18415-16	ARL6	0.9901687	0.99802136	1.0	0.99999875	0.9882095	0.99016744	36	TRUE
21249-115	DFFA	9823-2	DHFR	0.99036694	0.6948439	0.9999745	0.9998659	0.6881504	0.99023414	36	TRUE
21249-115	DFFA	24424-25	TBC1D25	0.9902491	0.9978188	1.0	1.0	0.9880892	0.9902491	36	TRUE
21249-115	DFFA	14229-5	MOCS3	0.9903045	0.9982615	1.0	0.9999999	0.9885829	0.9903044	36	TRUE
21249-115	DFFA	18416-3	ARL9	0.9903576	0.9969282	0.99999946	0.999983	0.9873154	0.99034077	36	TRUE
21249-115	DFFA	20219-25	MME	0.9903564	0.9982942	1.0	1.0	0.988667	0.9903564	36	TRUE
21249-115	DFFA	16760-2	IL26	0.9903631	0.9975251	0.9999999	0.9999944	0.98791206	0.9903576	36	TRUE
21249-115	DFFA	7765-15	ITM2A	0.99039465	0.9974565	1.0	0.9999987	0.9878756	0.99039334	36	TRUE
21249-115	DFFA	3624-3	PRSS27	0.9904216	0.99732774	1.0	0.99999887	0.9877749	0.99042046	36	TRUE
21249-115	DFFA	11682-7	TXNIP	0.99005765	0.99799967	1.0	0.9999974	0.9880772	0.990055	36	TRUE
21249-115	DFFA	23571-93	YJU2	0.9938167	0.05997801	0.9996008	0.9994508	0.059607144	0.9932709	36	TRUE
21249-115	DFFA	25481-66	ATXN10	0.9938953	0.99780536	1.0	1.0	0.99171406	0.9938953	36	TRUE
21249-115	DFFA	5703-26	OLFM1	0.9938953	0.10439104	0.999911	0.9997466	0.10375376	0.99364346	36	TRUE
21361-8	TXNRD3NB	11383-41	KRT7	0.991051	0.12937498	0.99999994	0.9999963	0.1282172	0.9910474	602	TRUE
21361-8	TXNRD3NB	18330-7	PGM2	0.9908993	0.11278576	0.9999997	0.9999891	0.11175933	0.99088854	602	TRUE
21361-8	TXNRD3NB	13557-3	NECTIN3	0.99108005	0.13064003	1.0	0.99999994	0.12947473	0.99108	602	TRUE
21361-8	TXNRD3NB	13525-17	KCNG4	0.99097466	0.1293137	1.0	1.0	0.1281466	0.99097466	602	TRUE
21361-8	TXNRD3NB	13961-18	KIF3A	0.9909717	0.121652484	1.0	0.9999999	0.120554164	0.99097157	602	TRUE
21361-8	TXNRD3NB	19823-75	SIRT1	0.9909653	0.13018924	1.0	0.9999999	0.12901302	0.9909652	602	TRUE
21361-8	TXNRD3NB	24641-10	CLDN1	0.9909555	0.12174678	1.0	0.9999999	0.120645635	0.99095535	602	TRUE
21361-8	TXNRD3NB	15315-64	CUTC	0.99118054	0.12934703	1.0	0.9999993	0.12820625	0.9911798	602	TRUE
21361-8	TXNRD3NB	7911-29	SCN4B	0.9909338	0.18909705	1.0	1.0	0.18738265	0.9909338	602	TRUE
21361-8	TXNRD3NB	3003-29	NCR3	0.99094164	0.122837245	0.99999845	0.99996895	0.12172454	0.9909109	602	TRUE
21361-8	TXNRD3NB	15331-47	RBBP4	0.9908254	0.1360715	1.0	0.99999994	0.1348231	0.99082536	602	TRUE
21361-8	TXNRD3NB	8069-85	CD3E	0.9908683	0.12525469	1.0	1.0	0.1241109	0.9908683	602	TRUE
21361-8	TXNRD3NB	15310-61	PRC1	0.9908658	0.11143303	1.0	0.99999946	0.11041518	0.9908653	602	TRUE
21361-8	TXNRD3NB	10557-6	TEX29	0.99086237	0.12463367	1.0	0.99999994	0.12349481	0.9908623	602	TRUE
21361-8	TXNRD3NB	9576-58	MNX1	0.9909249	0.114096165	0.9999935	0.99992996	0.11306073	0.9908555	602	TRUE
21361-8	TXNRD3NB	17771-35	CRCP	0.990853	0.12934339	1.0	0.9999997	0.12816028	0.9908527	602	TRUE
21361-8	TXNRD3NB	8864-59	CENPW	0.9908038	0.11751002	1.0	1.0	0.11642937	0.9908038	602	TRUE
21361-8	TXNRD3NB	12657-2	TSTA3	0.99107957	0.10599363	0.99990577	0.9996869	0.10504812	0.99076927	602	TRUE
21361-8	TXNRD3NB	22476-115	HOXD4	0.9907624	0.12119174	1.0	1.0	0.12007222	0.9907624	602	TRUE
21361-8	TXNRD3NB	23349-5	PCYT1A	0.9908023	0.11425054	0.9999965	0.9999515	0.113199696	0.9907542	602	TRUE
21361-8	TXNRD3NB	9078-207	SNTB1	0.9907289	0.15103406	1.0	1.0	0.14963381	0.9907289	602	TRUE
21361-8	TXNRD3NB	13078-3	CETN2	0.99121255	0.12577069	1.0	0.9999998	0.124665484	0.99121237	602	TRUE
21361-8	TXNRD3NB	23312-16	RABL3	0.99081653	0.11321044	0.99998975	0.999909	0.11217078	0.99072635	602	TRUE
21361-8	TXNRD3NB	22119-18	COPS8	0.9907131	0.12938362	1.0	0.99999994	0.12818205	0.99071306	602	TRUE
21361-8	TXNRD3NB	4923-79	AMH	0.99126965	0.11141759	0.99999136	0.9999178	0.11044487	0.99118817	602	TRUE
21361-8	TXNRD3NB	6561-77	IGKV1-5	0.99148345	0.11142415	0.99999994	0.9999964	0.1104752	0.99147993	602	TRUE
21361-8	TXNRD3NB	13468-5	NEURL4	0.99122286	0.114453495	0.99999994	0.99999684	0.11344892	0.9912197	602	TRUE
21361-8	TXNRD3NB	12634-79	BCAR3	0.99153763	0.11604428	0.9999962	0.99994886	0.115062274	0.9914869	602	TRUE
21361-8	TXNRD3NB	22817-126	TRIM9	0.99172974	0.11141765	1.0	1.0	0.1104962	0.99172974	602	TRUE
21361-8	TXNRD3NB	15530-33	EPHB4	0.99068755	0.12970471	0.99999994	0.9999961	0.12849684	0.99068373	602	TRUE
21361-8	TXNRD3NB	10550-37	BMPR1B	0.9916854	0.1377455	1.0	0.9999998	0.1366002	0.9916852	602	TRUE
21361-8	TXNRD3NB	22990-20	LIN7B	0.99169034	0.10560006	0.99999976	0.99999005	0.10472256	0.99168044	602	TRUE
21361-8	TXNRD3NB	15313-28	MAD2L1	0.9916795	0.12931252	1.0	0.9999994	0.12823656	0.9916789	602	TRUE
21361-8	TXNRD3NB	14132-21	HHLA2	0.99167454	0.12378633	1.0	1.0	0.12275575	0.99167454	602	TRUE
21361-8	TXNRD3NB	7860-9	HERC4	0.99165434	0.12934542	1.0	1.0	0.12826595	0.99165434	602	TRUE
21361-8	TXNRD3NB	11122-97	SPG21	0.99166715	0.11483985	0.9999996	0.99998474	0.11388291	0.991652	602	TRUE
21361-8	TXNRD3NB	13434-172	PARVA	0.99158883	0.1260125	0.9999997	0.99998903	0.12495259	0.991578	602	TRUE
21361-8	TXNRD3NB	3413-50	BCL2A1	0.9915642	0.111418605	1.0	0.9999999	0.1104787	0.9915641	602	TRUE
21361-8	TXNRD3NB	6587-6	LRFN5	0.9915283	0.13277102	1.0	1.0	0.13164622	0.9915283	602	TRUE
21361-8	TXNRD3NB	8800-14	TTC17	0.9915342	0.11296153	0.9999967	0.9999533	0.11200522	0.9914879	602	TRUE
21361-8	TXNRD3NB	18900-37	HRAS	0.99175924	0.11138934	0.9999999	0.99999183	0.110471405	0.99175113	602	TRUE
21361-8	TXNRD3NB	17785-11	DNPH1	0.99124503	0.11314124	1.0	1.0	0.11215069	0.99124503	602	TRUE
21361-8	TXNRD3NB	8792-17	PODXL	0.99145734	0.12936115	1.0	1.0	0.12825607	0.99145734	602	TRUE
21361-8	TXNRD3NB	12970-35	STAU2	0.99145633	0.12932378	1.0	0.9999994	0.12821887	0.99145573	602	TRUE
21361-8	TXNRD3NB	13378-80	C5orf63	0.9914504	0.12605089	1.0	0.9999999	0.12497321	0.9914503	602	TRUE
21361-8	TXNRD3NB	23369-17	PHYH	0.99140906	0.11997259	1.0	0.9999989	0.11894191	0.991408	602	TRUE
21361-8	TXNRD3NB	19821-10	PGLYRP4	0.99138	0.11987156	1.0	0.9999999	0.11883826	0.99137986	602	TRUE
21361-8	TXNRD3NB	6555-58	STOML2	0.99136865	0.12241626	1.0	0.9999999	0.12135964	0.99136853	602	TRUE
21361-8	TXNRD3NB	23298-148	THEM4	0.9913662	0.113238275	1.0	0.9999993	0.1122606	0.9913655	602	TRUE
21361-8	TXNRD3NB	5676-54	ASIP	0.991413	0.111425936	0.99999136	0.9999178	0.11046912	0.9913315	602	TRUE
21361-8	TXNRD3NB	21916-82	OTULIN	0.99132484	0.11411625	1.0	0.9999992	0.11312628	0.99132407	602	TRUE
21361-8	TXNRD3NB	25059-18	HDAC6	0.9913273	0.13011038	0.99999994	0.99999654	0.12898198	0.9913239	602	TRUE
21361-8	TXNRD3NB	25904-17	DOCK2	0.99132186	0.11269623	1.0	0.9999999	0.11171824	0.99132174	602	TRUE
21361-8	TXNRD3NB	24475-45	SNX12	0.99133664	0.117750466	0.9999959	0.9999466	0.116730355	0.9912837	602	TRUE
21361-8	TXNRD3NB	10013-34	KIAA0319	0.99068606	0.1293416	1.0	0.9999978	0.12813692	0.99068385	602	TRUE
21361-8	TXNRD3NB	20436-93	TPGS2	0.9903167	0.12237722	1.0	0.99999994	0.1211922	0.9903166	602	TRUE
21361-8	TXNRD3NB	13672-3	HSPA6	0.9906565	0.13766164	1.0	1.0	0.1363754	0.9906565	602	TRUE
21361-8	TXNRD3NB	7939-1	SLC66A1L	0.9903812	0.12092161	1.0	0.9999985	0.11975849	0.9903797	602	TRUE
21361-8	TXNRD3NB	7841-84	ESAM	0.9903822	0.13203359	0.99999976	0.9999904	0.13076371	0.9903727	602	TRUE
21361-8	TXNRD3NB	12392-30	ARL1	0.9903531	0.112074435	1.0	0.99999994	0.110993266	0.99035305	602	TRUE
21361-8	TXNRD3NB	23202-78	ART5	0.9903827	0.11941016	0.9999972	0.9999576	0.11826175	0.9903407	602	TRUE
21361-8	TXNRD3NB	11288-26	NT5C2	0.9903216	0.1114223	0.99999976	0.9999896	0.11034391	0.9903113	602	TRUE
21361-8	TXNRD3NB	8664-36	PKDCC	0.9903039	0.2066158	1.0	1.0	0.20461243	0.9903039	602	TRUE
21361-8	TXNRD3NB	5410-53	CDH15	0.99029106	0.12932861	1.0	1.0	0.12807296	0.99029106	602	TRUE
21361-8	TXNRD3NB	16749-79	GDF10	0.9902886	0.16576934	1.0	1.0	0.16415949	0.9902886	602	TRUE
21361-8	TXNRD3NB	18871-24	AIF1L	0.9902891	0.13730979	1.0	0.99999946	0.13597639	0.99028856	602	TRUE
21361-8	TXNRD3NB	21905-10	ITGA2|ITGB1	0.99028957	0.11152011	0.99999994	0.9999963	0.11043721	0.99028593	602	TRUE
21361-8	TXNRD3NB	8485-7	KEAP1	0.9902876	0.10630381	0.99999845	0.9999695	0.10527135	0.9902574	602	TRUE
21361-8	TXNRD3NB	24674-22	EGLN2	0.99025613	0.12657088	1.0	0.99999964	0.12533759	0.9902558	602	TRUE
21361-8	TXNRD3NB	2524-56	HMGB1	0.99025756	0.1388129	0.99999994	0.9999948	0.13746053	0.99025244	602	TRUE
21361-8	TXNRD3NB	8398-277	RARRES1	0.99555945	0.05855298	0.99875367	0.9946646	0.058292974	0.9902477	602	TRUE
21361-8	TXNRD3NB	13447-42	SPRN	0.9902433	0.11546558	0.9999999	0.9999923	0.114339024	0.9902357	602	TRUE
21361-8	TXNRD3NB	13488-3	ARFIP1	0.9902349	0.12934858	1.0	0.9999996	0.12808548	0.9902345	602	TRUE
21361-8	TXNRD3NB	9768-5	IL10RA	0.9902334	0.13600886	0.9999999	0.99999267	0.13468052	0.99022615	602	TRUE
21361-8	TXNRD3NB	22465-43	HES1	0.9902192	0.1380266	0.99999994	0.9999954	0.13667658	0.99021465	602	TRUE
21361-8	TXNRD3NB	6617-12	FCRL6	0.9901955	0.18512183	1.0	1.0	0.18330681	0.9901955	602	TRUE
21361-8	TXNRD3NB	8775-61	FAM24B	0.9902054	0.11142373	0.9999997	0.99998873	0.11033238	0.99019426	602	TRUE
21361-8	TXNRD3NB	7743-5	TIMM50	0.99019504	0.1319052	1.0	0.9999986	0.13061187	0.99019367	602	TRUE
21361-8	TXNRD3NB	2944-66	NBL1	0.990163	0.13544297	1.0	0.9999975	0.13411063	0.9901605	602	TRUE
21361-8	TXNRD3NB	11292-13	SCARA3	0.99014235	0.13031948	1.0	1.0	0.12903483	0.99014235	602	TRUE
21361-8	TXNRD3NB	5024-67	RB1	0.99011034	0.12934613	1.0	0.99999964	0.12806694	0.99011	602	TRUE
21361-8	TXNRD3NB	24654-13	HES6	0.9917972	0.1291331	1.0	1.0	0.12807386	0.9917972	602	TRUE
21361-8	TXNRD3NB	22813-5	FLJ44635	0.9901128	0.11905855	0.99999857	0.99997205	0.117881395	0.9900851	602	TRUE
21361-8	TXNRD3NB	13007-66	LCN10	0.9903733	0.18024915	1.0	0.99999994	0.17851396	0.99037325	602	TRUE
21361-8	TXNRD3NB	4563-61	PLCG1	0.9903881	0.1293751	1.0	0.99999845	0.12813155	0.99038655	602	TRUE
21361-8	TXNRD3NB	13628-58	GRB14	0.9906402	0.11704522	1.0	0.9999999	0.115949705	0.9906401	602	TRUE
21361-8	TXNRD3NB	17823-40	SNRPD2	0.99040776	0.16295666	1.0	1.0	0.16139354	0.99040776	602	TRUE
21361-8	TXNRD3NB	5614-44	CRH	0.99071705	0.11272228	0.99998564	0.9998907	0.11167588	0.99060875	602	TRUE
21361-8	TXNRD3NB	23646-5	AIPL1	0.9906067	0.1293068	1.0	0.99999976	0.12809218	0.9906065	602	TRUE
21361-8	TXNRD3NB	8888-33	SMIM9	0.99064666	0.1142391	0.999997	0.9999561	0.11317058	0.99060315	602	TRUE
21361-8	TXNRD3NB	5745-64	PI15	0.99059737	0.15215766	1.0	1.0	0.15072699	0.99059737	602	TRUE
21361-8	TXNRD3NB	24271-9	GMPPA	0.99059397	0.124791265	1.0	0.9999994	0.12361748	0.9905934	602	TRUE
21361-8	TXNRD3NB	18302-204	ZWILCH	0.99059004	0.1391353	1.0	0.9999999	0.13782604	0.9905899	602	TRUE
21361-8	TXNRD3NB	10000-28	CRYBB2	0.99060774	0.112397194	0.9999989	0.9999766	0.11134153	0.99058455	602	TRUE
21361-8	TXNRD3NB	8985-13	SERAC1	0.99056983	0.115299344	1.0	1.0	0.11421205	0.99056983	602	TRUE
21361-8	TXNRD3NB	19180-38	GULP1	0.99056983	0.13523388	1.0	1.0	0.13395861	0.99056983	602	TRUE
21361-8	TXNRD3NB	8837-8	MFAP3L	0.99054325	0.12938565	1.0	0.99999994	0.12816209	0.9905432	602	TRUE
21361-8	TXNRD3NB	17453-34	CP	0.9905413	0.13310158	1.0	0.99999803	0.13184261	0.9905393	602	TRUE
21361-8	TXNRD3NB	6357-83	CELA3B	0.99050874	0.12795031	0.99999994	0.9999952	0.1267359	0.99050397	602	TRUE
21361-8	TXNRD3NB	23370-39	KCNAB3	0.99049395	0.1372146	1.0	0.9999999	0.13591023	0.99049383	602	TRUE
21361-8	TXNRD3NB	21895-36	IFNL4	0.9904876	0.12843263	1.0	0.99999994	0.12721093	0.9904875	602	TRUE
21361-8	TXNRD3NB	23567-37	GNAQ	0.9904861	0.1339292	1.0	1.0	0.132655	0.9904861	602	TRUE
21361-8	TXNRD3NB	25308-8	LIMK1	0.99048513	0.12932229	1.0	0.9999999	0.12809181	0.990485	602	TRUE
21361-8	TXNRD3NB	9259-35	TNFRSF21	0.99048114	0.13859814	1.0	0.9999993	0.13727885	0.9904804	602	TRUE
21361-8	TXNRD3NB	4984-83	ESD	0.9904684	0.12415075	1.0	0.9999983	0.12296739	0.99046665	602	TRUE
21361-8	TXNRD3NB	11429-80	HNRNPC	0.9905092	0.12821877	0.999997	0.9999561	0.12700187	0.9904657	602	TRUE
21361-8	TXNRD3NB	21969-5	DPP6	0.99046445	0.13429856	1.0	0.9999999	0.13301796	0.9904643	602	TRUE
21361-8	TXNRD3NB	7766-25	ZP4	0.99045163	0.12931317	1.0	1.0	0.12807845	0.99045163	602	TRUE
21361-8	TXNRD3NB	14131-37	EFNB2	0.99044573	0.13602644	0.99999994	0.9999964	0.13472681	0.9904422	602	TRUE
21361-8	TXNRD3NB	23424-4	ANKRD63	0.99044377	0.115481794	1.0	0.9999973	0.11437822	0.9904411	602	TRUE
21361-8	TXNRD3NB	7785-1	EFNB3	0.9904186	0.12141132	1.0	0.9999995	0.120248035	0.99041814	602	TRUE
21361-8	TXNRD3NB	12716-3	ZNF175	0.99041075	0.13894373	1.0	1.0	0.13761136	0.99041075	602	TRUE
21361-8	TXNRD3NB	10471-25	LRRN3	0.9917711	0.12936622	1.0	0.9999999	0.12830168	0.991771	602	TRUE
21361-8	TXNRD3NB	12704-26	SH2D3C	0.9933255	0.10442865	1.0	1.0	0.10373164	0.9933255	602	TRUE
21361-8	TXNRD3NB	22544-10	RAD51C	0.99184155	0.12371224	1.0	0.9999996	0.12270294	0.99184114	602	TRUE
21361-8	TXNRD3NB	24681-2	PSPH	0.99282134	0.11352533	1.0	0.99999875	0.11271037	0.9928201	602	TRUE
21361-8	TXNRD3NB	10356-21	JUN	0.9935465	0.11178404	1.0	0.9999997	0.11106264	0.9935462	602	TRUE
21361-8	TXNRD3NB	7812-11	S100A9	0.9935366	0.11328006	1.0	1.0	0.11254788	0.9935366	602	TRUE
21361-8	TXNRD3NB	23376-56	ARPC2	0.9935082	0.12932217	1.0	0.99999994	0.12848264	0.99350816	602	TRUE
21361-8	TXNRD3NB	12934-1	HERC5	0.9935078	0.11138266	1.0	1.0	0.11065955	0.9935078	602	TRUE
21361-8	TXNRD3NB	17804-102	PNPO	0.9934722	0.11141795	1.0	0.99999964	0.11069064	0.99347186	602	TRUE
21361-8	TXNRD3NB	22554-101	MRPL10	0.9934484	0.112712026	1.0	1.0	0.111973576	0.9934484	602	TRUE
21361-8	TXNRD3NB	9003-99	MARCO	0.9934583	0.11339986	0.9999997	0.99998885	0.11265803	0.9934472	602	TRUE
21361-8	TXNRD3NB	7915-31	APLP2	0.99375504	0.104388654	0.9999012	0.9996743	0.10373675	0.9934314	602	TRUE
21361-8	TXNRD3NB	20393-10	PDE6H	0.9934227	0.10905534	0.9999987	0.9999735	0.10833805	0.99339634	602	TRUE
21361-8	TXNRD3NB	21786-25	CDKL2	0.99338937	0.11667609	1.0	1.0	0.11590479	0.99338937	602	TRUE
21361-8	TXNRD3NB	25272-17	CDH23	0.9934092	0.11136651	0.9999992	0.9999795	0.11063252	0.99338883	602	TRUE
21361-8	TXNRD3NB	10451-11	NUCB1	0.9933867	0.11818224	1.0	1.0	0.11740067	0.9933867	602	TRUE
21361-8	TXNRD3NB	24712-6	GTPBP10	0.9931945	0.11164296	1.0	0.99999946	0.11088318	0.993194	602	TRUE
21361-8	TXNRD3NB	6528-95	EXTL2	0.9932098	0.111409366	0.99999464	0.9999348	0.11065287	0.993145	602	TRUE
21361-8	TXNRD3NB	9830-109	VAV3	0.9931337	0.11257851	1.0	0.9999997	0.11180551	0.9931334	602	TRUE
21361-8	TXNRD3NB	13439-6	IQCF3	0.993109	0.11487502	1.0	1.0	0.11408342	0.993109	602	TRUE
21361-8	TXNRD3NB	10420-30	FAIM	0.9931058	0.12933314	1.0	0.9999993	0.1284415	0.9931051	602	TRUE
21361-8	TXNRD3NB	12960-9	GCK	0.99310446	0.11314124	1.0	0.99999946	0.112361066	0.9931039	602	TRUE
21361-8	TXNRD3NB	17751-68	CRYBB1	0.993082	0.11433071	0.99999976	0.9999895	0.11353977	0.99307156	602	TRUE
21361-8	TXNRD3NB	9310-2	CD8B	0.99305135	0.104361296	0.99999964	0.9999882	0.10363612	0.9930396	602	TRUE
21361-8	TXNRD3NB	21133-33	CMC4	0.9931531	0.1113981	0.9999835	0.9998796	0.11063537	0.9930335	602	TRUE
21361-8	TXNRD3NB	21793-4	CEP43	0.9930289	0.12930542	1.0	1.0	0.12840402	0.9930289	602	TRUE
21361-8	TXNRD3NB	13541-1	MYCT1	0.99291	0.12404227	1.0	0.99999994	0.12316281	0.99290997	602	TRUE
21361-8	TXNRD3NB	17505-125	NAALADL1	0.9928862	0.12338221	1.0	1.0	0.122504495	0.9928862	602	TRUE
21361-8	TXNRD3NB	22793-110	GTF2A2	0.9928749	0.11141223	1.0	0.9999999	0.110618405	0.9928748	602	TRUE
21361-8	TXNRD3NB	12515-45	UCK2	0.9936176	0.104435384	0.999998	0.9999628	0.10376883	0.99358064	602	TRUE
21361-8	TXNRD3NB	14103-12	TPSG1	0.9935825	0.12691438	1.0	1.0	0.12609991	0.9935825	602	TRUE
21361-8	TXNRD3NB	14023-84	IBSP	0.99358296	0.115380585	1.0	0.99999994	0.114640184	0.9935829	602	TRUE
21361-8	TXNRD3NB	12529-32	FKBP6	0.9938745	0.104403794	0.9999991	0.9999784	0.103764266	0.99385303	602	TRUE
21361-8	TXNRD3NB	6406-3	NMES1	0.990066	0.11446178	0.9999995	0.999984	0.11332472	0.9900502	602	TRUE
21361-8	TXNRD3NB	13934-3	MCF2L	0.99408275	0.111403644	1.0	0.99999994	0.11074444	0.9940827	602	TRUE
21361-8	TXNRD3NB	23037-37	UBE2D3	0.9940452	0.112201214	1.0	1.0	0.111533076	0.9940452	602	TRUE
21361-8	TXNRD3NB	7934-11	NDRG4	0.994043	0.11437583	1.0	0.99999994	0.11369449	0.99404293	602	TRUE
21361-8	TXNRD3NB	25094-9	ACSS2	0.994086	0.10437542	0.9999971	0.99995524	0.10375815	0.9940415	602	TRUE
21361-8	TXNRD3NB	11456-2	MAGEB10	0.9940414	0.11691862	1.0	0.99999994	0.11622195	0.9940413	602	TRUE
21361-8	TXNRD3NB	6473-55	BPIFA1	0.9939243	0.11207855	1.0	0.9999998	0.111397594	0.99392414	602	TRUE
21361-8	TXNRD3NB	11545-9	TNFRSF14	0.99390966	0.115884006	1.0	1.0	0.115178235	0.99390966	602	TRUE
21361-8	TXNRD3NB	24661-4	MAP6D1	0.99388593	0.10825151	1.0	0.9999999	0.107589655	0.9938858	602	TRUE
21361-8	TXNRD3NB	7867-154	ST6GALNAC1	0.99388134	0.11430246	1.0	1.0	0.11360308	0.99388134	602	TRUE
21361-8	TXNRD3NB	15336-7	SELENOM	0.99386686	0.1170277	1.0	0.999997	0.116309956	0.9938639	602	TRUE
21361-8	TXNRD3NB	7767-1	CLPSL2	0.99385244	0.119072676	1.0	1.0	0.11834067	0.99385244	602	TRUE
21361-8	TXNRD3NB	11157-35	HSPA1A	0.99360454	0.11141074	1.0	0.99999917	0.110698216	0.9936037	602	FALSE
21361-8	TXNRD3NB	21221-67	SERPINB9	0.9946705	0.10428411	0.9994579	0.9991704	0.103728324	0.99384534	602	TRUE
21361-8	TXNRD3NB	9910-9	MTAP	0.99383557	0.112615705	1.0	1.0	0.11192149	0.99383557	602	TRUE
21361-8	TXNRD3NB	2643-57	CDH3	0.9937866	0.11139876	0.99999994	0.9999927	0.11070659	0.99377936	602	TRUE
21361-8	TXNRD3NB	3644-5	DKKL1	0.9937501	0.121298134	1.0	1.0	0.12054003	0.9937501	602	TRUE
21361-8	TXNRD3NB	9363-11	CT55	0.9937542	0.11137837	0.9999997	0.9999892	0.110682726	0.9937435	602	TRUE
21361-8	TXNRD3NB	11243-90	ADGRF1	0.993705	0.11139661	1.0	0.99999994	0.11069537	0.9937049	602	TRUE
21361-8	TXNRD3NB	8002-27	TMPRSS5	0.99369323	0.11140472	1.0	0.9999999	0.11070211	0.9936931	602	TRUE
21361-8	TXNRD3NB	13117-232	CHKB	0.9936851	0.11275941	1.0	0.9999999	0.11204735	0.993685	602	TRUE
21361-8	TXNRD3NB	11319-106	MRE11	0.9936838	0.11453456	1.0	0.99999994	0.113811135	0.99368376	602	TRUE
21361-8	TXNRD3NB	20953-34	MMACHC	0.993659	0.11351931	1.0	0.99999994	0.11279949	0.99365896	602	TRUE
21361-8	TXNRD3NB	6468-37	TAC4	0.99361855	0.12934804	1.0	0.99999994	0.1285226	0.9936185	602	TRUE
21361-8	TXNRD3NB	15430-165	OPTC	0.99284387	0.11778754	1.0	1.0	0.11694463	0.99284387	602	TRUE
21361-8	TXNRD3NB	24638-3	FAM89B	0.9928164	0.12936342	1.0	1.0	0.12843412	0.9928164	602	TRUE
21361-8	TXNRD3NB	23645-49	HACL1	0.99184203	0.11347264	1.0	0.99999994	0.112546936	0.991842	602	TRUE
21361-8	TXNRD3NB	12750-9	ITGB2	0.9928119	0.119197965	1.0	0.99999994	0.11834116	0.99281186	602	TRUE
21361-8	TXNRD3NB	7823-22	ST6GALNAC2	0.99236226	0.15004265	1.0	1.0	0.14889666	0.99236226	602	TRUE
21361-8	TXNRD3NB	2330-2	CXCL12	0.9923582	0.1254797	0.9999996	0.99998635	0.12452081	0.9923447	602	TRUE
21361-8	TXNRD3NB	10933-107	CALN1	0.9922979	0.12931943	1.0	0.9999998	0.12832339	0.9922977	602	TRUE
21361-8	TXNRD3NB	4540-11	CBX5	0.9922871	0.13461661	1.0	1.0	0.13357833	0.9922871	602	TRUE
21361-8	TXNRD3NB	9951-36	FBXL4	0.992342	0.111364365	0.9999939	0.9999313	0.110511534	0.9922738	602	TRUE
21361-8	TXNRD3NB	14593-152	FAM210A	0.9922587	0.11764604	1.0	1.0	0.11673531	0.9922587	602	TRUE
21361-8	TXNRD3NB	4547-59	FLRT1	0.992252	0.11989981	0.99999994	0.9999965	0.118970826	0.9922485	602	TRUE
21361-8	TXNRD3NB	24713-4	MAGIX	0.9922421	0.12487888	1.0	1.0	0.123910084	0.9922421	602	TRUE
21361-8	TXNRD3NB	21705-33	METRNL	0.99228936	0.11502051	0.9999963	0.99994946	0.11413363	0.99223924	602	TRUE
21361-8	TXNRD3NB	5110-84	NRXN1	0.9922511	0.120767415	0.9999995	0.99998325	0.1198316	0.99223447	602	TRUE
21361-8	TXNRD3NB	8866-53	QPCTL	0.9922322	0.12448686	0.9999999	0.9999925	0.123519875	0.99222475	602	TRUE
21361-8	TXNRD3NB	13946-8	DDX23	0.99218583	0.115201116	1.0	0.9999996	0.114300914	0.9921854	602	TRUE
21361-8	TXNRD3NB	19122-47	MYL12B	0.9921782	0.12033427	0.99999994	0.9999939	0.119393036	0.9921722	602	TRUE
21361-8	TXNRD3NB	15389-1	FXN	0.9921557	0.11139262	0.99999976	0.9999902	0.11051882	0.99214596	602	TRUE
21361-8	TXNRD3NB	14583-49	MSTN	0.9921323	0.11290103	0.99999994	0.9999963	0.11201276	0.9921286	602	TRUE
21361-8	TXNRD3NB	2831-29	KLK11	0.9921075	0.122051895	0.9999991	0.9999788	0.1210886	0.99208647	602	TRUE
21361-8	TXNRD3NB	6421-52	IFNA16	0.99206704	0.111397326	1.0	0.9999985	0.11051361	0.99206555	602	TRUE
21361-8	TXNRD3NB	8660-33	OLFML3	0.99203146	0.1205734	1.0	0.99999994	0.119612604	0.9920314	602	TRUE
21361-8	TXNRD3NB	13013-41	PRKN	0.9920063	0.11576277	1.0	1.0	0.1148374	0.9920063	602	TRUE
21361-8	TXNRD3NB	24318-13	FGD2	0.9919995	0.11219478	1.0	0.9999992	0.11129716	0.99199873	602	TRUE
21361-8	TXNRD3NB	5739-75	KRTDAP	0.9919203	0.11503035	1.0	0.99999994	0.11410093	0.99192023	602	TRUE
21361-8	TXNRD3NB	25951-17	PRAME	0.99192077	0.111394644	0.99999964	0.99998707	0.11049466	0.99190795	602	TRUE
21361-8	TXNRD3NB	22798-111	TAF8	0.99189866	0.14001048	1.0	1.0	0.1388762	0.99189866	602	TRUE
21361-8	TXNRD3NB	3634-5	OPCML	0.9918844	0.12937063	1.0	1.0	0.12832071	0.9918844	602	TRUE
21361-8	TXNRD3NB	12891-1	MICALL2	0.99184644	0.11865306	1.0	0.999997	0.117685616	0.99184346	602	TRUE
21361-8	TXNRD3NB	24676-105	CFAP298	0.9923681	0.11142081	0.99999994	0.99999565	0.11057046	0.9923638	602	TRUE
21361-8	TXNRD3NB	12376-85	CDKN2D	0.9923951	0.11136401	1.0	1.0	0.11051709	0.9923951	602	TRUE
21361-8	TXNRD3NB	9970-7	UBXN4	0.9924212	0.1113767	0.9999996	0.99998564	0.110532604	0.99240696	602	TRUE
21361-8	TXNRD3NB	25105-87	EIF2A	0.99260753	0.11413884	1.0	0.9999997	0.11329507	0.99260724	602	TRUE
21361-8	TXNRD3NB	8755-202	HLA-DPB1, HB2Q_HUMAN, HB2S_HUMAN, HB2T_HUMAN	0.9927984	0.12034571	1.0	0.9999999	0.11947903	0.99279827	602	TRUE
21361-8	TXNRD3NB	7625-27	YWHAQ	0.9927957	0.1293664	1.0	1.0	0.1284344	0.9927957	602	TRUE
21361-8	TXNRD3NB	15434-5	PNOC	0.9927871	0.12456834	1.0	0.999999	0.12366985	0.9927861	602	TRUE
21361-8	TXNRD3NB	22776-40	NR0B2	0.99277	0.12066907	1.0	0.99999946	0.11979663	0.9927695	602	TRUE
21361-8	TXNRD3NB	21863-11	NUBP2	0.9927615	0.11139524	1.0	0.99999994	0.11058891	0.99276143	602	TRUE
21361-8	TXNRD3NB	22545-20	RALYL	0.99274486	0.13483196	1.0	0.99999994	0.13385373	0.9927448	602	TRUE
21361-8	TXNRD3NB	22010-36	PRKRA	0.9927412	0.111408055	0.9999994	0.9999816	0.11059937	0.9927229	602	TRUE
21361-8	TXNRD3NB	12434-25	IST1	0.99271286	0.11139625	1.0	0.99999994	0.11058449	0.9927128	602	TRUE
21361-8	TXNRD3NB	14663-44	RNF8	0.992698	0.12638092	1.0	1.0	0.12545809	0.992698	602	TRUE
21361-8	TXNRD3NB	19503-2	SNX3	0.99268633	0.12938082	1.0	1.0	0.12843457	0.99268633	602	TRUE
21361-8	TXNRD3NB	15318-75	S100A10	0.9926323	0.12935764	1.0	0.99999934	0.12840457	0.9926317	602	TRUE
21361-8	TXNRD3NB	9607-39	PRR27	0.99262285	0.11723518	0.99999917	0.9999795	0.11637032	0.9926025	602	TRUE
21361-8	TXNRD3NB	8352-26	SIGLEC12	0.9924109	0.11142361	1.0	0.9999999	0.11057801	0.9924108	602	TRUE
21361-8	TXNRD3NB	20408-11	TOMM20	0.99257874	0.12934726	1.0	1.0	0.12838735	0.99257874	602	TRUE
21361-8	TXNRD3NB	22155-44	GEMIN7	0.9925558	0.11486751	1.0	1.0	0.11401241	0.9925558	602	TRUE
21361-8	TXNRD3NB	9023-9	CD34	0.9925477	0.115474224	1.0	0.99999994	0.114613675	0.99254763	602	TRUE
21361-8	TXNRD3NB	12329-21	RPS6KA1	0.9925261	0.12820357	0.99999994	0.99999636	0.1272454	0.9925225	602	TRUE
21361-8	TXNRD3NB	12363-70	TRIB2	0.99250627	0.11149436	0.9999994	0.9999822	0.110658854	0.99248856	602	TRUE
21361-8	TXNRD3NB	21750-25	BAP1	0.9925653	0.1114195	0.9999879	0.99989754	0.11059113	0.9924636	602	TRUE
21361-8	TXNRD3NB	18415-16	ARL6	0.9924563	0.12931365	1.0	0.99999994	0.12833814	0.99245626	602	TRUE
21361-8	TXNRD3NB	3624-3	PRSS27	0.99243337	0.11384356	1.0	0.9999999	0.11298215	0.99243325	602	TRUE
21361-8	TXNRD3NB	19118-47	OSTF1	0.9926544	0.10439658	0.9999496	0.9997772	0.10362972	0.9924332	602	TRUE
21361-8	TXNRD3NB	8918-64	PTK2B	0.9924307	0.11248785	1.0	0.99999994	0.1116364	0.9924306	602	FALSE
21361-8	TXNRD3NB	11563-51	SYTL4	0.9924131	0.12740612	1.0	1.0	0.1264395	0.9924131	602	TRUE
21361-8	TXNRD3NB	8037-53	DNAJB14	0.9900734	0.1489374	1.0	0.9999998	0.14745896	0.9900732	602	TRUE
21361-8	TXNRD3NB	17355-56	SYT4	0.98295826	0.113663375	1.0	0.9999995	0.11172635	0.9829578	602	TRUE
21361-8	TXNRD3NB	25287-7	EIF4G1	0.9900803	0.11138713	0.9999663	0.9998264	0.110282205	0.9899084	602	TRUE
21361-8	TXNRD3NB	21135-16	SF3B6	0.98318034	0.12102234	0.99999493	0.9999397	0.11898679	0.98312104	602	TRUE
21361-8	TXNRD3NB	13652-2	TOM1L1	0.98303646	0.111409485	1.0	0.9999977	0.109519586	0.9830342	602	TRUE
21361-8	TXNRD3NB	10363-13	SMAD3	0.98299897	0.1411714	1.0	0.9999992	0.13877134	0.9829982	602	TRUE
21361-8	TXNRD3NB	4976-57	CRK	0.9830114	0.1368897	0.99999905	0.9999786	0.13456413	0.9829904	602	TRUE
21361-8	TXNRD3NB	18921-30	PHEX	0.9829692	0.19595897	1.0	0.9999989	0.19262163	0.98296815	602	TRUE
21361-8	TXNRD3NB	19587-12	KPNA1	0.98295516	0.14415848	0.99999976	0.9999903	0.14170133	0.9829456	602	TRUE
21361-8	TXNRD3NB	6622-90	APLN	0.9828582	0.15727258	1.0	1.0	0.15457664	0.9828582	602	TRUE
21361-8	TXNRD3NB	10021-1	SUSD2	0.9828504	0.1293152	1.0	0.99999964	0.12709749	0.98285	602	TRUE
21361-8	TXNRD3NB	14121-24	TNFRSF10D	0.9828066	0.13729477	0.99999994	0.99999636	0.1349342	0.98280305	602	TRUE
21361-8	TXNRD3NB	9087-8	NHLRC3	0.9828707	0.13191152	0.9999911	0.99991834	0.12965196	0.9827904	602	TRUE
21361-8	TXNRD3NB	12709-63	H1-10	0.98576295	0.10939014	0.9983241	0.99688494	0.107832745	0.98269224	602	TRUE
21361-8	TXNRD3NB	7244-16	IGFLR1	0.98270494	0.14020205	0.9999985	0.9999723	0.13777724	0.9826777	602	TRUE
21361-8	TXNRD3NB	10064-12	RBBP9	0.98267365	0.12810254	1.0	0.99999994	0.125883	0.9826736	602	TRUE
21361-8	TXNRD3NB	11649-3	SMAP1	0.982658	0.12937772	0.999999	0.99997747	0.12713405	0.9826359	602	TRUE
21361-8	TXNRD3NB	5033-27	TPM1	0.98258924	0.13196218	0.99999994	0.99999475	0.12966461	0.9825841	602	TRUE
21361-8	TXNRD3NB	13992-12	NSF	0.98257357	0.12932062	1.0	0.99999994	0.12706703	0.9825735	602	TRUE
21361-8	TXNRD3NB	15413-3	LCAT	0.9825517	0.16099954	1.0	1.0	0.15819037	0.9825517	602	TRUE
21361-8	TXNRD3NB	17797-1	CUL1	0.9825251	0.19945562	1.0	0.999997	0.19597015	0.9825222	602	TRUE
21361-8	TXNRD3NB	4414-69	SFTPD	0.9828128	0.11513108	0.9998732	0.9996457	0.1131523	0.9824646	602	TRUE
21361-8	TXNRD3NB	17137-160	HBB	0.9824547	0.18242306	1.0	0.99999994	0.17922239	0.98245466	602	TRUE
21361-8	TXNRD3NB	3414-40	BMX	0.98255014	0.12808508	0.99997836	0.9998632	0.12585	0.98241574	602	TRUE
21361-8	TXNRD3NB	3172-28	ARSB	0.9823453	0.12932801	0.99999994	0.99999523	0.12704477	0.9823406	602	TRUE
21361-8	TXNRD3NB	11955-1	ARHGAP1	0.98231715	0.18503922	1.0	0.9999981	0.1817672	0.9823153	602	TRUE
21361-8	TXNRD3NB	6113-31	EDN3	0.9823109	0.2781713	1.0	1.0	0.2732507	0.9823109	602	TRUE
21361-8	TXNRD3NB	24490-16	THAP4	0.982303	0.15501255	0.99999964	0.99998856	0.15226929	0.98229176	602	TRUE
21361-8	TXNRD3NB	20444-12	TPPP3	0.98228896	0.13798338	1.0	0.99999905	0.13553955	0.982288	602	TRUE
21361-8	TXNRD3NB	20135-85	RNGTT	0.9831397	0.122032344	0.9999981	0.9999656	0.119974844	0.9831059	602	TRUE
21361-8	TXNRD3NB	6213-10	CGB2	0.9840514	0.11139649	0.9992265	0.99909467	0.10961987	0.9831605	602	TRUE
21361-8	TXNRD3NB	12460-18	PSMA7	0.9845062	0.11548638	0.9999324	0.99975365	0.11369706	0.98426366	602	TRUE
21361-8	TXNRD3NB	15545-13	PPP3R1	0.9831991	0.13746566	0.9999979	0.9999644	0.13515611	0.98316413	602	TRUE
21361-8	TXNRD3NB	2859-69	HDAC8	0.9841265	0.13940823	1.0	1.0	0.13719533	0.9841265	602	TRUE
21361-8	TXNRD3NB	11438-6	DNAJB2	0.9841093	0.11291289	1.0	1.0	0.11111863	0.9841093	602	TRUE
21361-8	TXNRD3NB	9300-13	NECTIN1	0.98401856	0.13473618	0.9999997	0.9999896	0.1325829	0.9840084	602	TRUE
21361-8	TXNRD3NB	13516-46	EMC4	0.9839357	0.12935966	1.0	0.9999999	0.12728159	0.9839356	602	TRUE
21361-8	TXNRD3NB	21357-12	FBLIM1	0.9839154	0.1293484	1.0	0.9999971	0.12726788	0.9839125	602	TRUE
21361-8	TXNRD3NB	3208-2	MATN3	0.98387	0.23872942	1.0	1.0	0.23487872	0.98387	602	TRUE
21361-8	TXNRD3NB	13565-2	RBL2	0.9858015	0.104340136	0.9985004	0.99800354	0.10285866	0.98383343	602	TRUE
21361-8	TXNRD3NB	21290-66	HUS1	0.98377305	0.16008157	1.0	0.99999994	0.15748394	0.983773	602	TRUE
21361-8	TXNRD3NB	6935-123	BAMBI	0.98373866	0.22947168	1.0	0.9999997	0.22574016	0.98373836	602	TRUE
21361-8	TXNRD3NB	14631-22	DUSP16	0.98376054	0.12597239	0.9999605	0.9998129	0.12392667	0.9835765	602	TRUE
21361-8	TXNRD3NB	7919-278	FAM3D	0.98357755	0.13094616	1.0	0.9999984	0.1287957	0.98357594	602	TRUE
21361-8	TXNRD3NB	22832-9	ZC3H8	0.9835463	0.13623053	1.0	1.0	0.13398904	0.9835463	602	TRUE
21361-8	TXNRD3NB	10781-19	CLEC4G	0.98353535	0.15429467	1.0	1.0	0.15175426	0.98353535	602	TRUE
21361-8	TXNRD3NB	14268-4	SRXN1	0.9835369	0.12931424	0.99999624	0.9999502	0.12718533	0.9834879	602	TRUE
21361-8	TXNRD3NB	2468-62	CCL20	0.98347276	0.12933749	0.99999934	0.9999819	0.1271999	0.98345494	602	TRUE
21361-8	TXNRD3NB	8645-257	PEX14	0.9834431	0.17198765	1.0	1.0	0.16914007	0.9834431	602	TRUE
21361-8	TXNRD3NB	13967-14	TXNRD1	0.98388565	0.11137718	0.9997891	0.9995113	0.10958241	0.9834048	602	TRUE
21361-8	TXNRD3NB	2975-19	CCN2	0.9837934	0.11829436	0.99983025	0.99957806	0.116377205	0.9833783	602	TRUE
21361-8	TXNRD3NB	6994-19	C3orf18	0.9833618	0.23804885	1.0	0.99999994	0.23408814	0.9833617	602	TRUE
21361-8	TXNRD3NB	24636-9	DRAP1	0.9833148	0.20700425	1.0	0.9999999	0.20355034	0.9833147	602	TRUE
21361-8	TXNRD3NB	21495-134	GPR37	0.9833602	0.12937182	0.99998945	0.999909	0.1272191	0.98327065	602	TRUE
21361-8	TXNRD3NB	6594-64	SAYSD1	0.9832491	0.13132364	1.0	0.9999996	0.12912385	0.9832487	602	TRUE
21361-8	TXNRD3NB	3416-2	BTK	0.9832382	0.11139244	1.0	0.9999998	0.1095253	0.98323804	602	TRUE
21361-8	TXNRD3NB	4771-10	SMPDL3A	0.9832382	0.12934488	1.0	0.9999995	0.12717684	0.98323774	602	TRUE
21361-8	TXNRD3NB	9536-16	EDDM3A	0.9831991	0.1352157	0.99999994	0.9999965	0.13294396	0.98319566	602	TRUE
21361-8	TXNRD3NB	10723-41	WDR1	0.98227024	0.12935567	1.0	0.99999845	0.12706223	0.9822687	602	TRUE
21361-8	TXNRD3NB	11671-19	BRPF1	0.9822452	0.12934363	1.0	1.0	0.12704717	0.9822452	602	TRUE
21361-8	TXNRD3NB	10539-30	CD99L2	0.9822139	0.19978106	1.0	0.99999994	0.19622774	0.98221385	602	TRUE
21361-8	TXNRD3NB	8822-163	OBI1	0.98218733	0.1293565	1.0	0.99999845	0.12705232	0.9821858	602	TRUE
21361-8	TXNRD3NB	12796-44	NUDT3	0.9811631	0.17177284	0.9999995	0.9999846	0.16853717	0.981148	602	TRUE
21361-8	TXNRD3NB	20396-70	COMMD6	0.9811318	0.1415239	1.0	0.99999815	0.1388536	0.98113	602	TRUE
21361-8	TXNRD3NB	19141-22	DAP	0.9814555	0.11142331	0.99980354	0.9995343	0.10935702	0.98099846	602	TRUE
21361-8	TXNRD3NB	4959-2	AGR2	0.98099416	0.13577724	1.0	0.9999999	0.13319668	0.98099405	602	TRUE
21361-8	TXNRD3NB	10489-19	TCTA	0.9809692	0.17477715	1.0	0.9999999	0.171451	0.9809691	602	TRUE
21361-8	TXNRD3NB	12864-9	NIPAL4	0.98092383	0.19448483	1.0	0.99999917	0.1907748	0.980923	602	TRUE
21361-8	TXNRD3NB	18313-4	ASRGL1	0.981149	0.11140859	0.9999032	0.9996913	0.10930843	0.98084617	602	TRUE
21361-8	TXNRD3NB	21909-10	ITGA5|ITGB1	0.9808441	0.14532614	1.0	0.9999991	0.14254229	0.9808432	602	TRUE
21361-8	TXNRD3NB	7085-81	CDSN	0.98737377	0.10494548	0.9980585	0.9933422	0.10362042	0.98080003	602	TRUE
21361-8	TXNRD3NB	14633-26	TMEM185A	0.9807471	0.18498254	1.0	0.99999934	0.18142109	0.98074645	602	TRUE
21361-8	TXNRD3NB	25910-1	FCGBP	0.98066115	0.12937307	0.9999995	0.9999838	0.12687115	0.98064524	602	TRUE
21361-8	TXNRD3NB	20426-34	LRATD1	0.98061734	0.16043961	1.0	0.99999744	0.15732986	0.98061484	602	TRUE
21361-8	TXNRD3NB	16324-38	TLR1	0.9805376	0.24217147	1.0	1.0	0.23745823	0.9805376	602	TRUE
21361-8	TXNRD3NB	19635-69	FGL2	0.98061734	0.13438338	0.9999852	0.99989235	0.13177867	0.9805118	602	TRUE
21361-8	TXNRD3NB	23253-5	COMTD1	0.9805141	0.12565613	0.999999	0.9999778	0.12320761	0.98049235	602	TRUE
21361-8	TXNRD3NB	12779-30	PRDM4	0.9804594	0.12936324	1.0	0.99999875	0.1268354	0.98045814	602	TRUE
21361-8	TXNRD3NB	6027-31	RLN3	0.9804047	0.15800697	1.0	1.0	0.15491077	0.9804047	602	TRUE
21361-8	TXNRD3NB	23337-54	KCTD10	0.9803937	0.18249595	0.99999976	0.99999	0.17891788	0.9803839	602	TRUE
21361-8	TXNRD3NB	22857-5	KCTD7	0.9803609	0.13682336	0.99999964	0.9999881	0.13413627	0.98034924	602	TRUE
21361-8	TXNRD3NB	25428-103	IFRD1	0.98032963	0.12936312	0.9999998	0.99999154	0.1268185	0.98032135	602	TRUE
21361-8	TXNRD3NB	13977-28	BARD1	0.98030615	0.1293267	0.99999857	0.99997354	0.12677976	0.9802802	602	TRUE
21361-8	TXNRD3NB	4534-10	PRSS22	0.9801295	0.16989648	0.99999976	0.9999906	0.16652055	0.98012024	602	TRUE
21361-8	TXNRD3NB	12426-19	MOB1A	0.9800919	0.13067693	0.9999998	0.9999912	0.1280754	0.9800833	602	TRUE
21361-8	TXNRD3NB	13988-67	NMRAL1	0.9800419	0.13292253	1.0	0.9999989	0.13026965	0.98004085	602	TRUE
21361-8	TXNRD3NB	21181-10	LRP2BP	0.9800341	0.15761042	1.0	0.9999999	0.15446359	0.980034	602	TRUE
21361-8	TXNRD3NB	25456-73	PSMC5	0.98118186	0.18744475	1.0	0.9999998	0.18391739	0.9811817	602	TRUE
21361-8	TXNRD3NB	7776-20	UNC5B	0.9811881	0.19238544	1.0	0.9999978	0.1887663	0.981186	602	TRUE
21361-8	TXNRD3NB	2597-8	VEGFA	0.98140544	0.14823061	0.99999607	0.99994886	0.14547433	0.98135525	602	TRUE
21361-8	TXNRD3NB	6360-7	DEFB128	0.98189336	0.24938488	1.0	0.99999994	0.24486935	0.9818933	602	TRUE
21361-8	TXNRD3NB	12713-365	RGS19	0.9821748	0.16481644	1.0	0.9999984	0.16187856	0.9821732	602	TRUE
21361-8	TXNRD3NB	6713-4	LRP11	0.9821701	0.16465122	1.0	0.999997	0.16171551	0.9821672	602	TRUE
21361-8	TXNRD3NB	11138-16	RUNX3	0.9821623	0.13790077	0.99999994	0.9999964	0.13544093	0.9821588	602	TRUE
21361-8	TXNRD3NB	23263-9	KCTD15	0.9821545	0.13281488	0.99999964	0.9999876	0.13044474	0.9821423	602	TRUE
21361-8	TXNRD3NB	4203-50	CFL1	0.9820763	0.12811065	1.0	1.0	0.12581442	0.9820763	602	TRUE
21361-8	TXNRD3NB	24259-24	FOXP4	0.9820591	0.12934637	0.999998	0.99996465	0.12702578	0.98202443	602	TRUE
21361-8	TXNRD3NB	11872-9	PCDHGB1	0.982081	0.124815226	0.999992	0.9999233	0.12257866	0.98200566	602	TRUE
21361-8	TXNRD3NB	11239-49	TMPRSS6	0.9820857	0.12167537	0.999987	0.99989736	0.119495645	0.9819849	602	TRUE
21361-8	TXNRD3NB	9874-28	CDKN2B	0.9819872	0.12937576	0.99999905	0.9999786	0.12704533	0.98196614	602	TRUE
21361-8	TXNRD3NB	12775-6	HMGB3	0.9819559	0.20419055	1.0	0.9999999	0.20050612	0.98195577	602	TRUE
21361-8	TXNRD3NB	23264-42	MED10	0.9819246	0.13296258	1.0	0.9999995	0.13055924	0.9819241	602	TRUE
21361-8	TXNRD3NB	3605-77	MASP1	0.9818714	0.22163957	1.0	0.9999995	0.21762156	0.98187095	602	TRUE
21361-8	TXNRD3NB	12626-6	SENP7	0.9820638	0.1113804	0.9995535	0.99929637	0.10938265	0.9813728	602	TRUE
21361-8	TXNRD3NB	12827-37	RGS3	0.9818433	0.12931001	1.0	0.99999714	0.12696217	0.9818405	602	TRUE
21361-8	TXNRD3NB	17200-50	KIR2DL1	0.981848	0.12937099	0.9999995	0.9999844	0.12702264	0.9818327	602	TRUE
21361-8	TXNRD3NB	18399-1	AKAP7	0.9818214	0.21264213	1.0	0.99999976	0.20877661	0.9818212	602	TRUE
21361-8	TXNRD3NB	17822-57	RERG	0.9818089	0.18664455	1.0	1.0	0.18324928	0.9818089	602	TRUE
21361-8	TXNRD3NB	17350-13	CHMP2B	0.9817933	0.12485057	0.9999984	0.99996907	0.12257745	0.9817629	602	TRUE
21361-8	TXNRD3NB	24201-86	PAGE4	0.9817229	0.1293801	1.0	0.9999999	0.12701541	0.9817228	602	TRUE
21361-8	TXNRD3NB	15675-3	CEBPB	0.9815587	0.19055337	0.9999999	0.99999213	0.18703932	0.98155093	602	TRUE
21361-8	TXNRD3NB	19332-1	MOB4	0.98155403	0.11415708	0.9999998	0.9999914	0.112051345	0.9815456	602	TRUE
21361-8	TXNRD3NB	10426-21	GOSR2	0.9814977	0.16171557	1.0	0.9999999	0.15872346	0.9814976	602	TRUE
21361-8	TXNRD3NB	6578-29	TNMD	0.98144925	0.19612741	1.0	0.9999995	0.1924891	0.98144877	602	TRUE
21361-8	TXNRD3NB	12581-39	IMPA2	0.98138666	0.15300035	0.9999999	0.99999285	0.1501525	0.9813796	602	TRUE
21361-8	TXNRD3NB	4967-1	C1QBP	0.98417187	0.11372298	0.99999994	0.99999684	0.11192296	0.98416877	602	TRUE
21361-8	TXNRD3NB	16614-27	RSPO1	0.9843678	0.15459949	1.0	0.9999982	0.15218276	0.984366	602	TRUE
21361-8	TXNRD3NB	10044-12	WNT10A	0.9898956	0.13764411	1.0	1.0	0.1362533	0.9898956	602	TRUE
21361-8	TXNRD3NB	6263-77	PLTP	0.98849064	0.2198968	1.0	1.0	0.21736592	0.98849064	602	FALSE
21361-8	TXNRD3NB	2642-4	PAFAH1B2	0.98845845	0.14070475	0.99999994	0.9999935	0.13908081	0.988452	602	TRUE
21361-8	TXNRD3NB	14030-21	TNFSF4	0.9882782	0.13650721	1.0	1.0	0.13490711	0.9882782	602	TRUE
21361-8	TXNRD3NB	10655-43	CLPB	0.9880352	0.14306611	1.0	1.0	0.14135435	0.9880352	602	TRUE
21361-8	TXNRD3NB	12900-29	ACACB	0.98802876	0.19315004	1.0	0.9999999	0.1908378	0.98802865	602	TRUE
21361-8	TXNRD3NB	8100-15	ADM2	0.9880207	0.13264644	0.9999992	0.9999804	0.13105743	0.98800135	602	TRUE
21361-8	TXNRD3NB	14124-6	EFNA2	0.9879869	0.14709228	1.0	0.99999833	0.14532526	0.98798525	602	TRUE
21361-8	TXNRD3NB	22484-17	CSNK1A1L	0.98797566	0.12933457	1.0	0.9999971	0.12777941	0.9879728	602	TRUE
21361-8	TXNRD3NB	15300-66	CCDC134	0.9879676	0.12936628	0.9999958	0.99994665	0.12780969	0.9879149	602	TRUE
21361-8	TXNRD3NB	8036-75	FSHB	0.98797244	0.1254645	0.99999505	0.99993944	0.123955466	0.9879126	602	TRUE
21361-8	TXNRD3NB	12892-10	SYTL1	0.9878759	0.12935334	1.0	0.99999917	0.12778504	0.98787504	602	TRUE
21361-8	TXNRD3NB	3365-7	DKK4	0.9900951	0.104405284	0.99847114	0.9976989	0.10337116	0.98781675	602	TRUE
21361-8	TXNRD3NB	25118-45	BICD1	0.98773587	0.11789191	0.9999997	0.99998957	0.11644606	0.98772556	602	TRUE
21361-8	TXNRD3NB	25233-2	MPI	0.98769724	0.12932658	0.9999952	0.9999408	0.12773551	0.9876388	602	TRUE
21361-8	TXNRD3NB	17774-38	SNRPD3	0.9876361	0.11140436	1.0	0.99999946	0.11002696	0.98763555	602	TRUE
21361-8	TXNRD3NB	2991-9	IL1R1	0.9875878	0.12935436	0.99999994	0.99999636	0.12774879	0.98758423	602	TRUE
21361-8	TXNRD3NB	10569-28	MFAP2	0.98756367	0.21220118	1.0	1.0	0.20956217	0.98756367	602	TRUE
21361-8	TXNRD3NB	12738-43	NISCH	0.9875186	0.15961528	1.0	0.99999964	0.15762305	0.98751825	602	TRUE
21361-8	TXNRD3NB	23373-77	DPH5	0.98754275	0.10442704	0.99999565	0.9999451	0.10312617	0.9874885	602	TRUE
21361-8	TXNRD3NB	21856-59	KHK	0.98748	0.13038331	1.0	0.9999999	0.1287509	0.98747987	602	TRUE
21361-8	TXNRD3NB	12898-5	IL33	0.9874639	0.16221863	1.0	1.0	0.16018504	0.9874639	602	TRUE
21361-8	TXNRD3NB	10452-24	SYT3	0.9874639	0.17968541	1.0	1.0	0.17743286	0.9874639	602	TRUE
21361-8	TXNRD3NB	16857-2	RAB2A	0.9875556	0.11657071	0.99997437	0.9998455	0.11512006	0.98740304	602	TRUE
21361-8	TXNRD3NB	21810-50	MLANA	0.9874011	0.13424975	1.0	0.9999998	0.13255835	0.98740095	602	TRUE
21361-8	TXNRD3NB	22839-23	ZNF263	0.9873577	0.12938261	1.0	0.9999993	0.12774691	0.98735696	602	TRUE
21361-8	TXNRD3NB	3053-49	FLT3LG	0.98719835	0.13323307	1.0	0.99999994	0.13152747	0.9871983	602	TRUE
21361-8	TXNRD3NB	10731-10	HS3ST5	0.9884665	0.104367316	1.0	0.99999994	0.10316359	0.98846644	602	TRUE
21361-8	TXNRD3NB	21581-87	CDK15	0.98855823	0.12935889	1.0	1.0	0.1278788	0.98855823	602	TRUE
21361-8	TXNRD3NB	21815-7	MOB3B	0.98439676	0.15732402	1.0	1.0	0.15486926	0.98439676	602	TRUE
21361-8	TXNRD3NB	21236-12	TMED9	0.98857594	0.1517905	1.0	0.9999971	0.15005644	0.9885731	602	TRUE
21361-8	TXNRD3NB	23274-27	EFCAB1	0.9898602	0.13483322	1.0	1.0	0.13346604	0.9898602	602	TRUE
21361-8	TXNRD3NB	10842-7	GCNT4	0.9897958	0.13458776	1.0	0.9999997	0.1332144	0.9897955	602	TRUE
21361-8	TXNRD3NB	13055-53	PSD	0.98966867	0.143615	0.99999994	0.9999966	0.14213127	0.9896653	602	TRUE
21361-8	TXNRD3NB	24226-30	FSCN1	0.98966384	0.129331	0.99999994	0.999996	0.12799421	0.9896599	602	TRUE
21361-8	TXNRD3NB	8033-1	DNAJC18	0.99033886	0.10901189	0.9994977	0.99924093	0.10795871	0.9895871	602	TRUE
21361-8	TXNRD3NB	12811-55	ZNF415	0.98947716	0.116203964	0.9999997	0.9999893	0.11498117	0.98946655	602	TRUE
21361-8	TXNRD3NB	9392-43	MGAT4A	0.98942405	0.13510865	1.0	0.9999992	0.13367975	0.9894233	602	TRUE
21361-8	TXNRD3NB	7864-3	SIGLEC8	0.98940474	0.16272163	1.0	1.0	0.16099755	0.98940474	602	TRUE
21361-8	TXNRD3NB	13497-34	EIF3J	0.9893999	0.12932605	1.0	1.0	0.12795518	0.9893999	602	TRUE
21361-8	TXNRD3NB	6543-182	PRLH	0.9893661	0.11608201	1.0	0.99999964	0.11484761	0.98936576	602	TRUE
21361-8	TXNRD3NB	16292-288	GIP	0.98930496	0.13757646	1.0	0.99999994	0.13610508	0.9893049	602	TRUE
21361-8	TXNRD3NB	13657-2	PNKP	0.9901167	0.10663289	0.9992886	0.99911374	0.105579	0.9892392	602	TRUE
21361-8	TXNRD3NB	3032-11	CGA|FSHB	0.990264	0.10543883	0.999007	0.99895525	0.10441227	0.98922944	602	TRUE
21361-8	TXNRD3NB	3629-60	CDC42BPB	0.9892213	0.1332218	1.0	1.0	0.13178584	0.9892213	602	TRUE
21361-8	TXNRD3NB	3437-80	FLT3	0.9892068	0.16323203	1.0	0.99999994	0.16147023	0.98920673	602	TRUE
21361-8	TXNRD3NB	12881-17	RDH16	0.98919874	0.11838633	0.99999994	0.9999966	0.11710761	0.9891954	602	TRUE
21361-8	TXNRD3NB	13614-6	CREBBP	0.9891263	0.12938333	1.0	0.9999974	0.12797645	0.9891237	602	TRUE
21361-8	TXNRD3NB	14175-78	SCP2D1	0.989585	0.11052835	0.9997633	0.9994733	0.1093772	0.98906374	602	TRUE
21361-8	TXNRD3NB	9243-10	LYG1	0.98904747	0.115487695	0.9999976	0.9999614	0.11422281	0.98900926	602	TRUE
21361-8	TXNRD3NB	20996-107	SDHAF1	0.98895574	0.13347971	1.0	0.9999999	0.13200553	0.9889556	602	TRUE
21361-8	TXNRD3NB	10974-20	SPINK7	0.9889847	0.12935752	0.99999666	0.99995345	0.12793261	0.9889387	602	TRUE
21361-8	TXNRD3NB	21645-6	SNIP1	0.98978615	0.10586661	0.9992867	0.99911386	0.10478531	0.98890907	602	TRUE
21361-8	TXNRD3NB	8280-238	VTN	0.9887111	0.122375846	1.0	1.0	0.12099436	0.9887111	602	FALSE
21361-8	TXNRD3NB	12618-50	AKR1C1	0.9887031	0.111391604	1.0	1.0	0.11013322	0.9887031	602	TRUE
21361-8	TXNRD3NB	21207-1	COASY	0.9887433	0.11138278	0.9999921	0.9999227	0.110128984	0.9886669	602	TRUE
21361-8	TXNRD3NB	9952-57	TFAM	0.9870519	0.11308032	1.0	0.9999998	0.11161615	0.9870517	602	TRUE
21361-8	TXNRD3NB	21152-25	EYA2	0.9870326	0.11701155	0.9999986	0.9999737	0.115494214	0.98700666	602	TRUE
21361-8	TXNRD3NB	11647-6	FZD10	0.98694247	0.18401057	1.0	1.0	0.18160784	0.98694247	602	TRUE
21361-8	TXNRD3NB	23525-27	NOSIP	0.9869328	0.139628	1.0	0.99999857	0.13780345	0.9869314	602	TRUE
21361-8	TXNRD3NB	25292-6	CES3	0.9856294	0.11411244	0.9999898	0.9999106	0.11247257	0.9855413	602	TRUE
21361-8	TXNRD3NB	7826-1	DCLK3	0.9854427	0.18403971	1.0	0.99999946	0.18136059	0.98544216	602	TRUE
21361-8	TXNRD3NB	17510-7	SRP14	0.985425	0.12565649	0.99999535	0.99994266	0.12382504	0.9853685	602	TRUE
21361-8	TXNRD3NB	7128-9	VWA2	0.98536384	0.19753349	1.0	0.9999999	0.19464235	0.9853637	602	TRUE
21361-8	TXNRD3NB	11164-7	TENM2	0.98531073	0.1838097	1.0	1.0	0.18110967	0.98531073	602	TRUE
21361-8	TXNRD3NB	11218-84	TPMT	0.9851724	0.11141282	1.0	0.99999714	0.109760836	0.9851696	602	TRUE
21361-8	TXNRD3NB	23685-132	M1AP	0.9853188	0.11204839	0.99997485	0.999848	0.11040338	0.985169	602	TRUE
21361-8	TXNRD3NB	2615-60	EFNA5	0.9851531	0.16348171	1.0	0.99999857	0.1610545	0.98515165	602	TRUE
21361-8	TXNRD3NB	11353-143	SMAD2	0.9851016	0.13511616	1.0	0.9999999	0.13310315	0.98510146	602	TRUE
21361-8	TXNRD3NB	21976-4	IKBKG	0.98505974	0.121501565	0.99999994	0.9999932	0.1196863	0.98505306	602	TRUE
21361-8	TXNRD3NB	21281-13	CAMK2N2	0.9850324	0.11142838	0.99999917	0.9999795	0.10976056	0.9850122	602	TRUE
21361-8	TXNRD3NB	12480-9	OTUD5	0.98500824	0.22414881	1.0	1.0	0.22078842	0.98500824	602	TRUE
21361-8	TXNRD3NB	18934-50	TGM2	0.98499537	0.10444039	0.999996	0.99994814	0.1028733	0.9849443	602	TRUE
21361-8	TXNRD3NB	24419-3	MOCOS	0.9851788	0.11611909	0.9999005	0.9996849	0.11439806	0.98486835	602	TRUE
21361-8	TXNRD3NB	8882-1	ADAM17	0.9849487	0.11786699	0.99999076	0.99991596	0.11609294	0.9848659	602	TRUE
21361-8	TXNRD3NB	25917-12	HEXA	0.9848489	0.12938392	1.0	0.9999975	0.12742361	0.9848465	602	TRUE
21361-8	TXNRD3NB	8017-23	FOXRED1	0.9848425	0.1695422	1.0	0.999997	0.16697235	0.98483956	602	TRUE
21361-8	TXNRD3NB	10798-4	CD300E	0.98480064	0.13725597	1.0	0.9999984	0.13516976	0.984799	602	TRUE
21361-8	TXNRD3NB	9524-46	SPATA31D4	0.98477006	0.12932396	0.99999994	0.9999935	0.12735437	0.9847637	602	TRUE
21361-8	TXNRD3NB	12451-62	BACH1	0.9847282	0.24054503	1.0	0.99999994	0.23687148	0.98472816	602	TRUE
21361-8	TXNRD3NB	19335-2	JPT1	0.9846317	0.12936121	0.99999964	0.99998766	0.12737316	0.98461956	602	TRUE
21361-8	TXNRD3NB	10610-8	DEFB134	0.9846076	0.15301687	1.0	1.0	0.15066156	0.9846076	602	TRUE
21361-8	TXNRD3NB	5765-53	DEFB121	0.98470414	0.104310334	0.9999276	0.99974096	0.102714814	0.984449	602	TRUE
21361-8	TXNRD3NB	21535-5	AARSD1	0.9844241	0.12933385	1.0	0.9999971	0.12731937	0.98442125	602	TRUE
21361-8	TXNRD3NB	15669-7	BRAF	0.98469126	0.11963093	0.99992085	0.9997233	0.117799535	0.9844188	602	TRUE
21361-8	TXNRD3NB	16612-28	SDC3	0.9856342	0.12935078	0.9999894	0.9999081	0.12749256	0.9855436	602	TRUE
21361-8	TXNRD3NB	7054-87	CLEC2D	0.9855811	0.13039207	1.0	0.9999995	0.12851197	0.9855806	602	TRUE
21361-8	TXNRD3NB	11303-7	SAMHD1	0.9856133	0.12935352	1.0	0.99999833	0.12749255	0.9856116	602	TRUE
21361-8	TXNRD3NB	9802-27	PNPLA2	0.9863648	0.11141288	0.99997306	0.9998417	0.10989375	0.9862086	602	TRUE
21361-8	TXNRD3NB	15678-71	DKK2	0.98764414	0.106209815	0.9994951	0.99924576	0.1048975	0.9868992	602	TRUE
21361-8	TXNRD3NB	9321-400	NMB	0.9867075	0.18518013	1.0	0.9999992	0.18271862	0.98670673	602	TRUE
21361-8	TXNRD3NB	9823-2	DHFR	0.98669463	0.12069869	0.9999996	0.9999863	0.11909275	0.9866811	602	TRUE
21361-8	TXNRD3NB	18942-11	PSMB9	0.98666245	0.14442837	1.0	0.99999946	0.14250205	0.9866619	602	TRUE
21361-8	TXNRD3NB	20076-7	MNDA	0.98716134	0.11140156	0.9997089	0.99941015	0.109971315	0.98657906	602	TRUE
21361-8	TXNRD3NB	7797-11	CCDC167	0.9864549	0.17982149	1.0	1.0	0.17738579	0.9864549	602	TRUE
21361-8	TXNRD3NB	9100-32	C5orf46	0.98632133	0.16268492	1.0	0.99999946	0.16045961	0.9863208	602	TRUE
21361-8	TXNRD3NB	25102-23	ELP1	0.98629236	0.19031847	1.0	0.99999946	0.18770964	0.9862918	602	TRUE
21361-8	TXNRD3NB	5694-57	SMOC1	0.9862843	0.1849469	1.0	0.99999934	0.18241023	0.98628366	602	TRUE
21361-8	TXNRD3NB	16591-71	CHIA	0.9862441	0.12800694	0.9999997	0.9999896	0.12624608	0.98623383	602	TRUE
21361-8	TXNRD3NB	21829-8	RPS12	0.9862151	0.13535655	0.99999994	0.9999969	0.13349067	0.9862121	602	TRUE
21361-8	TXNRD3NB	24457-12	USF2	0.988275	0.10489339	0.99850315	0.9978911	0.10366351	0.98619086	602	TRUE
21361-8	TXNRD3NB	8273-84	IL31RA	0.98574525	0.15030706	1.0	0.99999964	0.14816447	0.9857449	602	TRUE
21361-8	TXNRD3NB	21349-2	STYX	0.9861475	0.13779682	1.0	0.9999993	0.135888	0.9861468	602	TRUE
21361-8	TXNRD3NB	23680-1	ZC3H12A	0.98611534	0.18270493	1.0	0.99999946	0.18016812	0.9861148	602	TRUE
21361-8	TXNRD3NB	21154-8	CAB39L	0.98608476	0.12935412	1.0	0.99999934	0.12755412	0.9860841	602	TRUE
21361-8	TXNRD3NB	14136-234	CD93	0.98613787	0.12938416	0.9999953	0.9999421	0.12759063	0.98608077	602	TRUE
21361-8	TXNRD3NB	5970-61	LECT2	0.9860719	0.1675098	1.0	1.0	0.1651767	0.9860719	602	TRUE
21361-8	TXNRD3NB	5115-31	RELT	0.9859576	0.17481601	1.0	0.99999815	0.17236118	0.9859558	602	TRUE
21361-8	TXNRD3NB	12658-72	PANK3	0.9858997	0.12935048	1.0	1.0	0.1275266	0.9858997	602	TRUE
21361-8	TXNRD3NB	22771-6	SAMD12	0.98587716	0.13343215	1.0	0.99999994	0.1315477	0.9858771	602	TRUE
21361-8	TXNRD3NB	17152-10	KIR2DS4	0.9859045	0.111407995	0.99999774	0.99996257	0.109837644	0.9858676	602	TRUE
21361-8	TXNRD3NB	11294-7	TMCC3	0.9858627	0.22210151	1.0	0.9999999	0.21896158	0.98586255	602	TRUE
21361-8	TXNRD3NB	11672-17	KIF16B	0.98584175	0.23879081	1.0	1.0	0.23540995	0.98584175	602	TRUE
21361-8	TXNRD3NB	6600-70	RELL2	0.99441844	0.10440457	0.9999102	0.99968433	0.10382183	0.99410456	602	TRUE
21361-8	TXNRD3NB	5249-31	STK17B	0.99263906	0.12771326	1.0	1.0	0.12677318	0.99263906	602	TRUE
21361-8	TXNRD3NB	12503-5	GPR68	0.99430627	0.11422348	1.0	1.0	0.11357312	0.99430627	602	TRUE
21361-8	TXNRD3NB	17673-34	CA5B	0.99525577	0.08332908	1.0	1.0	0.08293375	0.99525577	602	TRUE
21361-8	TXNRD3NB	13236-25	WNT3A	0.994997	0.11023378	1.0	1.0	0.109682284	0.994997	602	TRUE
21361-8	TXNRD3NB	24907-3	PMPCA	0.9949667	0.1114195	1.0	1.0	0.110858686	0.9949667	602	TRUE
21361-8	TXNRD3NB	21827-7	RHOQ	0.994964	0.11379242	1.0	1.0	0.11321936	0.994964	602	TRUE
21361-8	TXNRD3NB	4995-16	HPGD	0.9949513	0.111391425	1.0	1.0	0.11082904	0.9949513	602	TRUE
21361-8	TXNRD3NB	18301-10	NAIF1	0.99496746	0.10440689	0.99999875	0.9999743	0.10388146	0.9949419	602	TRUE
21361-8	TXNRD3NB	6079-59	PXYLP1	0.9949375	0.11140704	1.0	0.9999999	0.11084304	0.99493736	602	TRUE
21361-8	TXNRD3NB	11372-2	ZNF18	0.99491894	0.09157598	0.9999995	0.99998266	0.09111068	0.99490166	602	TRUE
21361-8	TXNRD3NB	3623-84	LY86	0.99489754	0.10840613	1.0	1.0	0.10785299	0.99489754	602	TRUE
21361-8	TXNRD3NB	7765-15	ITM2A	0.99488086	0.11141276	1.0	1.0	0.11084243	0.99488086	602	TRUE
21361-8	TXNRD3NB	17384-110	PFKM	0.9948507	0.10871142	1.0	1.0	0.10815163	0.9948507	602	TRUE
21361-8	TXNRD3NB	21555-17	FAM3A	0.9948388	0.10457313	0.9999995	0.999983	0.1040334	0.99482185	602	TRUE
21361-8	TXNRD3NB	3005-5	PTPN1	0.99480397	0.11136937	1.0	1.0	0.11079069	0.99480397	602	TRUE
21361-8	TXNRD3NB	18192-69	MAGEA5	0.99478924	0.07750738	0.9999995	0.99998295	0.0771035	0.99477226	602	TRUE
21361-8	TXNRD3NB	10990-21	LRRK2	0.99476826	0.10673779	1.0	0.99999976	0.10617937	0.994768	602	TRUE
21361-8	TXNRD3NB	25041-11	PFKFB4	0.994762	0.11218989	1.0	0.9999999	0.11160224	0.9947619	602	TRUE
21361-8	TXNRD3NB	13479-8	FAM171A2	0.9949973	0.11137158	1.0	1.0	0.11081442	0.9949973	602	TRUE
21361-8	TXNRD3NB	5617-41	NPFF	0.99500203	0.10450739	1.0	0.9999995	0.103985064	0.99500155	602	TRUE
21361-8	TXNRD3NB	15346-31	IFNG	0.99500597	0.11139798	1.0	0.99999994	0.110841654	0.9950059	602	TRUE
21361-8	TXNRD3NB	24688-9	DMRTB1	0.99510956	0.11138296	1.0	1.0	0.11083825	0.99510956	602	TRUE
21361-8	TXNRD3NB	22808-59	THRB	0.9952235	0.11139369	1.0	0.9999999	0.11086162	0.9952234	602	TRUE
21361-8	TXNRD3NB	8853-2	CLEC4A	0.99517417	0.10434502	1.0	0.9999997	0.10384147	0.9951739	602	TRUE
21361-8	TXNRD3NB	13741-36	IGFBP1	0.99526757	0.104397655	0.9999837	0.999877	0.1039036	0.99514514	602	TRUE
21361-8	TXNRD3NB	25253-17	GNAS|GNAS	0.99513394	0.10824108	1.0	1.0	0.10771437	0.99513394	602	TRUE
21361-8	TXNRD3NB	16312-45	CDH6	0.99511886	0.07246274	1.0	1.0	0.072109036	0.99511886	602	TRUE
21361-8	TXNRD3NB	12632-14	NAT1	0.99511206	0.1113711	1.0	1.0	0.11082672	0.99511206	602	TRUE
21361-8	TXNRD3NB	9584-105	MRM3	0.99510205	0.11137968	1.0	1.0	0.11083415	0.99510205	602	TRUE
21361-8	TXNRD3NB	23696-256	TRMT6	0.9950215	0.10791272	1.0	0.9999979	0.10737548	0.99501944	602	TRUE
21361-8	TXNRD3NB	9053-16	CRIP2	0.99510235	0.10785705	0.99999964	0.999987	0.1073288	0.9950894	602	TRUE
21361-8	TXNRD3NB	11618-83	MYB	0.99508065	0.11140579	1.0	0.9999997	0.11085775	0.99508035	602	TRUE
21361-8	TXNRD3NB	8942-2	MRPL21	0.99506146	0.10783714	1.0	0.9999999	0.10730458	0.99506134	602	TRUE
21361-8	TXNRD3NB	16296-43	LGR5	0.9950618	0.11025339	1.0	0.99999684	0.10970894	0.99505866	602	TRUE
21361-8	TXNRD3NB	14072-9	TPT1	0.9950478	0.11141491	1.0	1.0	0.110863164	0.9950478	602	TRUE
21361-8	TXNRD3NB	12668-7	VPS4B	0.9950354	0.11752617	1.0	1.0	0.1169427	0.9950354	602	TRUE
21361-8	TXNRD3NB	18212-43	GSTM5	0.99471843	0.113811195	1.0	0.99999815	0.1132101	0.9947166	602	TRUE
21361-8	TXNRD3NB	7638-30	LMAN2	0.99470156	0.111388505	1.0	0.9999985	0.11079832	0.9947001	602	FALSE
21361-8	TXNRD3NB	8681-93	PGRMC2	0.9946986	0.11335939	1.0	0.9999999	0.11275843	0.99469846	602	TRUE
21361-8	TXNRD3NB	22057-9	ALDH1B1	0.9942104	0.11542988	1.0	1.0	0.11476159	0.9942104	602	TRUE
21361-8	TXNRD3NB	25918-60	HLA-E	0.99428314	0.11137265	1.0	0.9999998	0.110735945	0.99428296	602	TRUE
21361-8	TXNRD3NB	8876-51	NRXN2	0.9942668	0.124626935	1.0	0.99999994	0.123912424	0.99426675	602	TRUE
21361-8	TXNRD3NB	12656-1	KLC1	0.9942755	0.10793495	0.9999985	0.99996966	0.10731708	0.99424535	602	TRUE
21361-8	TXNRD3NB	12417-46	TPRKB	0.99423385	0.11141604	1.0	0.9999999	0.1107736	0.9942337	602	TRUE
21361-8	TXNRD3NB	8950-4	CLCA2	0.9942311	0.11140162	1.0	0.9999999	0.11075895	0.994231	602	TRUE
21361-8	TXNRD3NB	7821-6	C1D	0.9942115	0.1058889	1.0	0.9999993	0.105275966	0.9942108	602	TRUE
21361-8	TXNRD3NB	5988-49	TNFSF14	0.9942047	0.115529716	1.0	1.0	0.114860184	0.9942047	602	TRUE
21361-8	TXNRD3NB	12845-18,22816-4,21823-5,12616-45,13451-2	SNX17,TRIM54,NRBP1,PPM1G,FNDC4	0.9943011	0.111379445	1.0	1.0	0.1107447	0.9943011	602	TRUE
21361-8	TXNRD3NB	20516-11	SCN3B	0.9943103	0.107729495	0.9999857	0.9998873	0.10711655	0.99419826	602	TRUE
21361-8	TXNRD3NB	4965-27	ATP5F1B	0.9941971	0.12142074	1.0	1.0	0.12071615	0.9941971	602	TRUE
21361-8	TXNRD3NB	10582-36	POMK	0.9941876	0.112467706	1.0	0.99999785	0.111814	0.99418545	602	TRUE
21361-8	TXNRD3NB	16308-14	BTLA	0.9941726	0.115446806	1.0	0.9999999	0.11477405	0.99417245	602	TRUE
21361-8	TXNRD3NB	22563-4	KIRREL1	0.994159	0.11358303	1.0	0.99999696	0.11291959	0.99415594	602	TRUE
21361-8	TXNRD3NB	12355-223	MRRF	0.9941473	0.12936467	1.0	1.0	0.12860754	0.9941473	602	TRUE
21361-8	TXNRD3NB	19819-7	RGS21	0.9942856	0.11175954	1.0	1.0	0.1111209	0.9942856	602	TRUE
21361-8	TXNRD3NB	21999-61	NUCB2	0.9943346	0.11064005	1.0	1.0	0.110013224	0.9943346	602	TRUE
21361-8	TXNRD3NB	11570-94	BCAP29	0.9946972	0.11486673	1.0	0.9999991	0.11425762	0.9946963	602	TRUE
21361-8	TXNRD3NB	24441-7	NCBP1	0.99453604	0.10995042	1.0	1.0	0.10934966	0.99453604	602	TRUE
21361-8	TXNRD3NB	7881-244	PARP16	0.99469584	0.11141467	1.0	1.0	0.11082371	0.99469584	602	TRUE
21361-8	TXNRD3NB	4987-17	FCAR	0.99469423	0.11099899	1.0	0.9999973	0.11041006	0.99469155	602	TRUE
21361-8	TXNRD3NB	11457-53	GALE	0.9946795	0.10942757	1.0	1.0	0.10884536	0.9946795	602	TRUE
21361-8	TXNRD3NB	17166-4	FGF8	0.9946986	0.10569614	0.99999875	0.99997413	0.105135806	0.99467283	602	TRUE
21361-8	TXNRD3NB	11682-7	TXNIP	0.9946659	0.11371076	1.0	0.99999994	0.11310422	0.99466586	602	TRUE
21361-8	TXNRD3NB	10012-5	SPDEF	0.994551	0.11468768	1.0	0.99999905	0.11406275	0.99455005	602	TRUE
21361-8	TXNRD3NB	6919-3	HBZ	0.9945279	0.10627496	1.0	1.0	0.105693415	0.9945279	602	TRUE
21361-8	TXNRD3NB	13103-125	CSH1|CSH2	0.9943365	0.111382484	1.0	1.0	0.110751666	0.9943365	602	FALSE
21361-8	TXNRD3NB	5590-11	ZPLD1	0.9945137	0.111429274	1.0	0.99999994	0.11081794	0.99451363	602	TRUE
21361-8	TXNRD3NB	12730-3	NDC80	0.9944677	0.11171067	1.0	1.0	0.11109265	0.9944677	602	TRUE
21361-8	TXNRD3NB	23318-60	PCTP	0.9944593	0.11140895	1.0	1.0	0.11079166	0.9944593	602	TRUE
21361-8	TXNRD3NB	5726-49	SPAG11A	0.99441105	0.114393115	1.0	0.99999994	0.11375378	0.994411	602	TRUE
21361-8	TXNRD3NB	5131-15	TNFRSF19	0.9943825	0.12169963	1.0	0.9999992	0.12101598	0.9943817	602	TRUE
21361-8	TXNRD3NB	5723-4	INSL3	0.9943754	0.11138636	0.99999994	0.99999565	0.110759854	0.99437106	602	TRUE
21361-8	TXNRD3NB	18307-71	PPA2	0.99524885	0.11142665	1.0	1.0	0.11089725	0.99524885	602	TRUE
21361-8	TXNRD3NB	22391-34	SAP30L	0.9955426	0.067577004	0.9996986	0.99935406	0.067275785	0.9948995	602	TRUE
21361-8	TXNRD3NB	19788-6	MAT2A	0.99525875	0.10486114	1.0	1.0	0.10436397	0.99525875	602	TRUE
21361-8	TXNRD3NB	5756-66	PAPPA2	0.99553114	0.104441226	1.0	1.0	0.10397449	0.99553114	602	TRUE
21361-8	TXNRD3NB	5383-14	TNFRSF13C	0.9955522	0.10432857	1.0	1.0	0.103864536	0.9955522	602	TRUE
21361-8	TXNRD3NB	7747-47	NDUFB11	0.9955491	0.10443723	1.0	1.0	0.10397239	0.9955491	602	TRUE
21361-8	TXNRD3NB	23631-1	GALK2	0.9955439	0.104408145	1.0	1.0	0.10394289	0.9955439	602	TRUE
21361-8	TXNRD3NB	11167-6	MTMR1	0.9955436	0.109402776	1.0	1.0	0.10891523	0.9955436	602	TRUE
21361-8	TXNRD3NB	4905-63	COTL1	0.995542	0.10437745	1.0	1.0	0.10391213	0.995542	602	TRUE
21361-8	TXNRD3NB	2211-9	TIMP1	0.99554396	0.10441506	0.99999994	0.9999951	0.10394978	0.99553907	602	TRUE
21361-8	TXNRD3NB	6369-82	DEAF1	0.99553883	0.10452813	1.0	1.0	0.10406181	0.99553883	602	TRUE
21361-8	TXNRD3NB	19247-1	UBE2D1	0.9955394	0.068691134	1.0	0.9999988	0.06838473	0.99553823	602	TRUE
21361-8	TXNRD3NB	13054-87	PFN2	0.9955374	0.10438573	1.0	1.0	0.1039199	0.9955374	602	TRUE
21361-8	TXNRD3NB	21864-20	MAK16	0.9955367	0.10885626	1.0	1.0	0.1083704	0.9955367	602	TRUE
21361-8	TXNRD3NB	21360-27	SPECC1	0.9955358	0.10442668	1.0	1.0	0.1039605	0.9955358	602	TRUE
21361-8	TXNRD3NB	13392-13	ATP1B1	0.99553525	0.10500598	1.0	0.99999976	0.10453715	0.995535	602	TRUE
21361-8	TXNRD3NB	11286-78	SELENOS	0.9955334	0.10441244	1.0	1.0	0.10394607	0.9955334	602	TRUE
21361-8	TXNRD3NB	22023-3	AADAT	0.99553317	0.104433835	1.0	1.0	0.103967346	0.99553317	602	TRUE
21361-8	TXNRD3NB	7763-25	CDH11	0.9955336	0.1044181	1.0	0.9999993	0.10395172	0.9955329	602	TRUE
21361-8	TXNRD3NB	9983-97	PRSS35	0.9955529	0.10442197	1.0	1.0	0.1039576	0.9955529	602	TRUE
21361-8	TXNRD3NB	9016-12	NR1H2	0.9955537	0.10442102	1.0	1.0	0.10395673	0.9955537	602	TRUE
21361-8	TXNRD3NB	13932-45	ARHGEF7	0.99555546	0.106375396	1.0	0.9999999	0.105902605	0.99555534	602	TRUE
21361-8	TXNRD3NB	13389-8	GAL	0.99578464	0.104335904	1.0	1.0	0.10389609	0.99578464	602	TRUE
21361-8	TXNRD3NB	21913-5	YY2	0.9968319	0.091668844	1.0	1.0	0.09137843	0.9968319	602	TRUE
21361-8	TXNRD3NB	21379-30	ETNK2	0.9968319	0.074575126	1.0	0.99999905	0.07433886	0.99683094	602	TRUE
21361-8	TXNRD3NB	19168-71	PSTPIP1	0.9967598	0.06891811	0.99999994	0.9999923	0.0686948	0.9967521	602	TRUE
21361-8	TXNRD3NB	10024-44	HOGA1	0.9965082	0.06635648	0.9999986	0.99997014	0.066124775	0.99647844	602	TRUE
21361-8	TXNRD3NB	18178-13	SARS1	0.99595356	0.10429883	1.0	1.0	0.10387679	0.99595356	602	TRUE
21361-8	TXNRD3NB	24279-30	UTP6	0.99580467	0.10435271	1.0	1.0	0.10391492	0.99580467	602	TRUE
21361-8	TXNRD3NB	12403-30	RAB39B	0.9955713	0.10441297	1.0	1.0	0.10395056	0.9955713	602	TRUE
21361-8	TXNRD3NB	13501-10	SLC35G2	0.99555814	0.104376376	1.0	1.0	0.10391275	0.99555814	602	TRUE
21361-8	TXNRD3NB	6283-60	MCEMP1	0.995569	0.05855298	1.0	0.9999994	0.058293533	0.9955684	602	TRUE
21361-8	TXNRD3NB	22526-81	PDHB	0.9952619	0.11142266	1.0	1.0	0.110894725	0.9952619	602	TRUE
21361-8	TXNRD3NB	5250-53	IMPDH2	0.99556214	0.10430622	1.0	0.9999999	0.103843324	0.995562	602	TRUE
21361-8	TXNRD3NB	6454-38	ARHGDIA	0.99556166	0.10440576	1.0	1.0	0.10394237	0.99556166	602	TRUE
21361-8	TXNRD3NB	13529-39	NAP1L2	0.99556214	0.104338944	1.0	0.9999976	0.103875905	0.99555975	602	TRUE
21361-8	TXNRD3NB	25413-80	GAGE2B	0.99555856	0.10435319	1.0	1.0	0.10388971	0.99555856	602	TRUE
21361-8	TXNRD3NB	21814-13	MMADHC	0.99553263	0.1056875	1.0	0.9999999	0.105215356	0.9955325	602	TRUE
21361-8	TXNRD3NB	25068-131	GLUD2	0.9955637	0.10431188	1.0	1.0	0.10384912	0.9955637	602	TRUE
21361-8	TXNRD3NB	8653-132	DNAJC4	0.99553096	0.10671127	1.0	1.0	0.10623437	0.99553096	602	TRUE
21361-8	TXNRD3NB	10533-1	PCDHA4	0.9953892	0.111404955	1.0	1.0	0.11089129	0.9953892	602	TRUE
21361-8	TXNRD3NB	24698-12	PRPF18	0.9953752	0.10436255	1.0	0.9999993	0.10387989	0.9953745	602	TRUE
21361-8	TXNRD3NB	11586-2	LRRN1	0.99537367	0.11013508	1.0	0.9999999	0.109625556	0.99537355	602	TRUE
21361-8	TXNRD3NB	8929-7	BDP1	0.9953675	0.10767037	1.0	1.0	0.10717159	0.9953675	602	TRUE
21361-8	TXNRD3NB	7983-1,24895-25	FCHSD1,PCDHGC5	0.9953672	0.104429364	1.0	0.9999996	0.10394557	0.9953668	602	TRUE
21361-8	TXNRD3NB	12817-1	GEM	0.99536043	0.10436195	1.0	0.99999917	0.10387776	0.9953596	602	TRUE
21361-8	TXNRD3NB	25114-256	TBC1D24	0.9953439	0.11137658	1.0	1.0	0.11085801	0.9953439	602	TRUE
21361-8	TXNRD3NB	11275-94	LRP1B	0.99533105	0.107311964	1.0	0.99999803	0.10681093	0.9953291	602	TRUE
21361-8	TXNRD3NB	8843-34	MYRF	0.9953155	0.11137813	1.0	1.0	0.110856384	0.9953155	602	TRUE
21361-8	TXNRD3NB	10082-251	NEFL	0.99530923	0.10839635	1.0	1.0	0.10788789	0.99530923	602	TRUE
21361-8	TXNRD3NB	11262-39	TRABD	0.99528986	0.10671353	1.0	0.9999999	0.106210895	0.99528974	602	TRUE
21361-8	TXNRD3NB	16302-11	BPIFA2	0.99528956	0.104421794	1.0	1.0	0.10392992	0.99528956	602	TRUE
21361-8	TXNRD3NB	9993-11	ZNF264	0.9952859	0.10468453	1.0	0.9999999	0.10419104	0.9952858	602	TRUE
21361-8	TXNRD3NB	18417-3	AS3MT	0.9952776	0.11142045	1.0	0.99999964	0.11089428	0.9952772	602	TRUE
21361-8	TXNRD3NB	9945-8	ARMC5	0.99526596	0.11137587	1.0	1.0	0.11084861	0.99526596	602	TRUE
21361-8	TXNRD3NB	21861-8	PSMB10	0.9955307	0.10438502	1.0	0.99999994	0.10391849	0.99553066	602	TRUE
21361-8	TXNRD3NB	16315-105	FLT1	0.995388	0.1051811	1.0	0.9999986	0.104696	0.9953866	602	TRUE
21361-8	TXNRD3NB	24434-16	PHYHIP	0.9953172	0.104412496	0.99999976	0.9999897	0.10392355	0.99530697	602	TRUE
21361-8	TXNRD3NB	7695-106	SQSTM1	0.99552244	0.11052346	1.0	1.0	0.11002859	0.99552244	602	TRUE
21361-8	TXNRD3NB	18842-24	UBE2D2	0.99548954	0.10587275	1.0	1.0	0.10539521	0.99548954	602	TRUE
21361-8	TXNRD3NB	17737-7	IVD	0.99552804	0.11139822	1.0	0.99999994	0.11090005	0.995528	602	TRUE
21361-8	TXNRD3NB	20398-60	POP7	0.99552417	0.105341256	1.0	0.99999994	0.10486977	0.9955241	602	TRUE
21361-8	TXNRD3NB	19166-15	RPS19	0.995521	0.10933584	1.0	1.0	0.10884613	0.995521	602	TRUE
21361-8	TXNRD3NB	11602-12	CPNE1	0.9955207	0.111396015	1.0	1.0	0.11089704	0.9955207	602	TRUE
21361-8	TXNRD3NB	5690-49	TUFT1	0.99552935	0.10441482	1.0	1.0	0.10394802	0.99552935	602	TRUE
21361-8	TXNRD3NB	4712-28	APOD	0.9954969	0.11139959	1.0	1.0	0.11089795	0.9954969	602	TRUE
21361-8	TXNRD3NB	25307-8	WDR18	0.9954814	0.11136198	1.0	1.0	0.110858776	0.9954814	602	TRUE
21361-8	TXNRD3NB	14029-42	COPS2	0.99547833	0.104438126	1.0	1.0	0.10396589	0.99547833	602	TRUE
21361-8	TXNRD3NB	11537-12	TFR2	0.99546516	0.104382455	1.0	0.9999988	0.1039091	0.99546397	602	TRUE
21361-8	TXNRD3NB	16883-57	RAB4A	0.9954519	0.1127944	1.0	1.0	0.112281404	0.9954519	602	TRUE
21361-8	TXNRD3NB	7991-54	IQCF1	0.995451	0.104408264	1.0	1.0	0.103933305	0.995451	602	TRUE
21361-8	TXNRD3NB	12848-9	ARHGEF2	0.9954398	0.10440999	1.0	0.99999845	0.10393386	0.9954383	602	TRUE
21361-8	TXNRD3NB	13933-276	NAB1	0.9954213	0.10443807	1.0	1.0	0.10395987	0.9954213	602	TRUE
21367-63	NRBF2	11260-47	SUN5	0.98390114	0.07099521	0.9999632	0.999845	0.06985227	0.9837487	15	TRUE
21367-63	NRBF2	2666-53	DCN	0.9811369	0.07101053	0.9994226	0.9991095	0.06967105	0.98026323	15	TRUE
21367-63	NRBF2	10510-62	SCIMP	0.98063064	0.08583188	0.9998769	0.9996877	0.08416937	0.9803243	15	TRUE
21367-63	NRBF2	19347-37	CA12	0.98106205	0.0858829	0.99998164	0.99990106	0.084256455	0.98096496	15	TRUE
21367-63	NRBF2	5897-58	GRP	0.9823445	0.068645835	0.9994002	0.9989167	0.06743386	0.9812803	15	TRUE
21367-63	NRBF2	6263-77	PLTP	0.98161024	0.08588356	0.9999999	0.99999595	0.084304176	0.98160625	15	FALSE
21367-63	NRBF2	11273-176	GSTT2B	0.9820393	0.0790329	0.9998689	0.9996692	0.07761341	0.9817144	15	TRUE
21367-63	NRBF2	14094-29	HBEGF	0.9822715	0.0117625	0.9997719	0.99952525	0.011553968	0.98180515	15	TRUE
21367-63	NRBF2	3867-49	SEZ6L2	0.9857246	0.038502276	0.9997113	0.99943453	0.037952643	0.9851672	15	TRUE
21367-63	NRBF2	5626-20	CTRC	0.9912385	0.01419735	0.9997674	0.99949086	0.014072959	0.9907338	15	TRUE
21367-63	NRBF2	7181-17	VAPB	0.9919984	0.02948302	0.9999442	0.99978906	0.029247109	0.9917891	15	TRUE
21367-63	NRBF2	24954-83	AP1B1	0.993376	0.014694154	0.99995553	0.99982	0.014596821	0.9931972	15	TRUE
21367-63	NRBF2	2523-31	CCL5	0.99469745	0.013292253	0.9999572	0.9998204	0.0132217705	0.9945188	15	TRUE
21367-63	NRBF2	15641-20	TMEFF1	0.9991176	0.00084757805	0.9997435	0.9994015	0.00084683014	0.99851966	15	TRUE
21367-63	NRBF2	19638-9	PDYN	0.99914646	0.0074435472	0.9999724	0.999848	0.0074371938	0.9989946	15	TRUE
21526-88	IZUMO1	15535-3	PRSS27	0.99994123	0.00017082691	0.9999994	0.9995499	0.00017081687	0.99949116	24	TRUE
21526-88	IZUMO1	4801-13	LPO	0.9994827	0.0009750128	0.9998938	0.99927586	0.0009745084	0.9987589	24	TRUE
21526-88	IZUMO1	5451-1	ALCAM	0.9904541	0.09864533	0.99998057	0.9998866	0.097703665	0.9903417	24	TRUE
21526-88	IZUMO1	2705-5	CCL25	0.99529505	0.003823638	0.99953634	0.9990608	0.0038056478	0.99436027	24	TRUE
21526-88	IZUMO1	13093-6	SECTM1	0.9992474	0.0011695027	0.9996577	0.9970031	0.0011686225	0.9962527	24	TRUE
21526-88	IZUMO1	10603-1	HTN3	0.99758583	0.01373291	0.999607	0.9991491	0.013699757	0.99673694	24	TRUE
21526-88	IZUMO1	2762-30	FGF19	0.99741745	0.002874136	0.9997595	0.9993757	0.0028667133	0.99679476	24	TRUE
21526-88	IZUMO1	18841-1	SERPINB13	0.99764943	0.021060407	0.9998729	0.99960667	0.021010904	0.99725705	24	TRUE
21526-88	IZUMO1	20593-10	B3GALT5	0.998813	0.0028679967	0.99959695	0.9990224	0.0028645922	0.99783653	24	TRUE
21526-88	IZUMO1	9026-40	BTNL8	0.9995437	0.00083720684	0.9998698	0.99867994	0.0008368248	0.99822426	24	TRUE
21526-88	IZUMO1	3066-12	LGALS3	0.9985506	0.004945934	0.9999172	0.99969727	0.004938765	0.9982483	24	TRUE
21526-88	IZUMO1	16770-3	REG1B	0.99953145	0.0007749796	0.9999987	0.99994475	0.0007746165	0.9994762	24	TRUE
21526-88	IZUMO1	8983-7	GOLM1	0.9995877	0.0007263422	0.99999046	0.99982023	0.0007260427	0.999408	24	TRUE
21526-88	IZUMO1	8479-4	MMP10	0.99915206	0.0014915466	0.9999812	0.99986035	0.0014902819	0.99901253	24	TRUE
21526-88	IZUMO1	11836-144	DDR1	0.9990762	0.0015513897	0.9999573	0.99978125	0.0015499565	0.9988576	24	TRUE
21526-88	IZUMO1	9177-6	FAM3B	0.9982685	0.0014036298	0.99999946	0.9999833	0.0014011994	0.9982518	24	TRUE
21526-88	IZUMO1	14109-15	CCL15	0.999324	0.0010590553	0.99987596	0.99940044	0.0010583394	0.9987249	24	TRUE
21526-88	IZUMO1	13095-51	REG1A	0.99876124	0.0012986064	0.99999523	0.9999396	0.0012969978	0.9987009	24	TRUE
21526-88	IZUMO1	18429-10	CDH1	0.9927854	0.0032886863	0.99979585	0.9994607	0.0032649597	0.99224997	24	TRUE
21526-88	IZUMO1	3896-5	PGAM1	0.98227215	0.07518417	0.9994273	0.9989615	0.07385131	0.9812521	24	TRUE
21526-88	IZUMO1	9017-58	LCT	0.9989389	0.0013772249	0.99984187	0.9994784	0.0013757636	0.99841785	24	TRUE
21526-88	IZUMO1	5695-5	BPIFA2	0.99986506	0.00027948618	0.99999785	0.9996823	0.00027944846	0.9995474	24	TRUE
21526-88	IZUMO1	11232-46	TCN1	0.9998042	0.00046604872	0.99997693	0.99871653	0.00046595748	0.998521	24	TRUE
21526-88	IZUMO1	13102-1	FAM3D	0.9999055	0.00017768145	0.99999994	0.9999201	0.00017766465	0.99982566	24	TRUE
21579-35	MYBPC3	7738-299	STX2	0.9856497	0.06886864	0.9999776	0.999908	0.067880355	0.985559	510	TRUE
21579-35	MYBPC3	22057-9	ALDH1B1	0.9859974	0.06645137	0.99996984	0.99989045	0.065520875	0.9858894	510	TRUE
21579-35	MYBPC3	13548-53	PLPP4	0.98635167	0.047786176	0.99972194	0.9994925	0.047133975	0.9858511	510	TRUE
21579-35	MYBPC3	22063-20	CAPNS2	0.9859987	0.06632215	0.9999691	0.999889	0.06539355	0.98588926	510	TRUE
21579-35	MYBPC3	7262-191	CHST14	0.9858288	0.11288524	1.0	0.99999964	0.11128552	0.98582846	510	TRUE
21579-35	MYBPC3	11422-2	DLX3	0.9859589	0.08795434	0.99999964	0.9999936	0.086719364	0.9859526	510	TRUE
21579-35	MYBPC3	21638-5	PPIL3	0.98629326	0.042923033	0.9995919	0.9993596	0.0423347	0.9856616	510	TRUE
21579-35	MYBPC3	24636-9	DRAP1	0.9857227	0.070767105	0.9999833	0.99992883	0.06975675	0.98565257	510	TRUE
21579-35	MYBPC3	8853-2	CLEC4A	0.9855993	0.085606694	0.99999887	0.9999885	0.0843739	0.98558795	510	TRUE
21579-35	MYBPC3	6555-58	STOML2	0.985996	0.05183196	0.99977183	0.9995574	0.051106106	0.9855596	510	TRUE
21579-35	MYBPC3	25957-5	SRY	0.9858448	0.09718472	0.9999999	0.99999744	0.09580905	0.9858423	510	TRUE
21579-35	MYBPC3	22554-101	MRPL10	0.98533124	0.08440584	0.9999984	0.9999841	0.08316771	0.98531556	510	TRUE
21579-35	MYBPC3	7943-16	CUZD1	0.98735076	0.031327248	0.99908996	0.9981781	0.030930981	0.98555195	510	TRUE
21579-35	MYBPC3	19809-47	POLR2I	0.98616856	0.04086876	0.9995153	0.9992868	0.040303487	0.9854652	510	TRUE
21579-35	MYBPC3	17384-110	PFKM	0.9854799	0.082265556	0.99999744	0.99998087	0.08107105	0.98546106	510	TRUE
21579-35	MYBPC3	12355-223	MRRF	0.9854069	0.10790461	0.99999994	0.99999887	0.10632995	0.98540574	510	TRUE
21579-35	MYBPC3	13067-5	PRKG1	0.9856709	0.05794519	0.9998706	0.9996993	0.05711489	0.9853745	510	TRUE
21579-35	MYBPC3	20521-83	CD28	0.9856431	0.0588032	0.9998822	0.99972355	0.057958968	0.98537064	510	TRUE
21579-35	MYBPC3	24638-3	FAM89B	0.9853127	0.09227049	0.9999996	0.99999356	0.09091529	0.9853064	510	TRUE
21579-35	MYBPC3	17393-13	ACADS	0.98553294	0.06024742	0.9998975	0.9997514	0.05937582	0.9852879	510	TRUE
21579-35	MYBPC3	9934-29	PITPNA	0.98525566	0.12015998	1.0	0.99999976	0.1183883	0.9852554	510	TRUE
21579-35	MYBPC3	13066-42	EDC4	0.9853246	0.067756236	0.99996614	0.99988353	0.06676189	0.9852099	510	TRUE
21579-35	MYBPC3	6255-74	CPXM1	0.98587924	0.044226944	0.99958026	0.99934983	0.043602426	0.98523825	510	TRUE
21579-35	MYBPC3	10593-14	PSCA_HUMAN	0.9857771	0.04877615	0.9996894	0.9994596	0.04808241	0.9852444	510	TRUE
21579-35	MYBPC3	10425-3	B4GALT5	0.98598677	0.08864784	0.99999964	0.999994	0.0874056	0.9859808	510	TRUE
21579-35	MYBPC3	12775-6	HMGB3	0.986939	0.07268691	0.999995	0.9999665	0.07173755	0.98690593	510	TRUE
21579-35	MYBPC3	15669-7	BRAF	0.9861991	0.060041845	0.9999217	0.9997902	0.059213214	0.9859922	510	TRUE
21579-35	MYBPC3	16296-43	LGR5	0.9866992	0.06738132	0.9999826	0.99992704	0.0664851	0.9866272	510	TRUE
21579-35	MYBPC3	16079-2	TEC	0.98731345	0.05486524	0.99990535	0.99976224	0.05416919	0.9870787	510	TRUE
21579-35	MYBPC3	11262-39	TRABD	0.98749626	0.046293736	0.99980456	0.9995968	0.04571489	0.9870981	510	TRUE
21579-35	MYBPC3	8918-64	PTK2B	0.9852437	0.07507807	0.99998933	0.99994487	0.07397019	0.9851894	510	FALSE
21579-35	MYBPC3	7860-9	HERC4	0.9870638	0.10725951	1.0	0.99999976	0.10587198	0.9870636	510	TRUE
21579-35	MYBPC3	8351-17	PRSS57	0.98733604	0.050564647	0.99985427	0.9996734	0.0499243	0.9870136	510	TRUE
21579-35	MYBPC3	24695-8	PLEKHB1	0.9871788	0.05863142	0.9999415	0.99982995	0.057879694	0.98701096	510	TRUE
21579-35	MYBPC3	12618-50	AKR1C1	0.987054	0.069366336	0.99999124	0.9999541	0.06846832	0.9870087	510	TRUE
21579-35	MYBPC3	23567-37	GNAQ	0.98705596	0.06894565	0.9999905	0.99995065	0.06805321	0.98700726	510	TRUE
21579-35	MYBPC3	12632-14	NAT1	0.9870432	0.06877267	0.99999017	0.99994874	0.0678816	0.9869926	510	TRUE
21579-35	MYBPC3	6611-8	POGLUT2	0.98748344	0.03833115	0.99963933	0.99939996	0.03785138	0.9868909	510	TRUE
21579-35	MYBPC3	24914-10	EZH2	0.9868486	0.09138459	0.99999994	0.9999977	0.09018275	0.9868463	510	TRUE
21579-35	MYBPC3	7881-244	PARP16	0.9866462	0.07017797	0.9999897	0.9999464	0.06924083	0.9865933	510	TRUE
21579-35	MYBPC3	13090-17	S100A6	0.9867651	0.036213994	0.9994502	0.9992302	0.035734706	0.9860055	510	TRUE
21579-35	MYBPC3	11270-17	CHCHD10	0.9871228	0.042530656	0.99969006	0.9994578	0.04198298	0.9865875	510	TRUE
21579-35	MYBPC3	25889-108	AIM2	0.9865732	0.08214843	0.99999887	0.99998844	0.08104544	0.98656183	510	TRUE
21579-35	MYBPC3	10047-12	NCF2	0.9875552	0.031372547	0.9992754	0.9989806	0.030982122	0.9865485	510	TRUE
21579-35	MYBPC3	20942-4	DNAJB8	0.98674935	0.058136344	0.9999203	0.9997864	0.057366	0.9865385	510	TRUE
21579-35	MYBPC3	23283-9	RAB43	0.98680437	0.054059803	0.99986374	0.99968797	0.05334645	0.98649645	510	TRUE
21579-35	MYBPC3	10081-17	SATB2	0.986768	0.049530387	0.9997911	0.9995809	0.048875	0.9863545	510	TRUE
21579-35	MYBPC3	7625-27	YWHAQ	0.9864193	0.0676384	0.99998057	0.99991965	0.06671982	0.98634005	510	TRUE
21579-35	MYBPC3	23017-17	RCN3	0.9887916	0.031176269	0.9990636	0.99750924	0.030826833	0.9863287	510	TRUE
21579-35	MYBPC3	4428-1	CHST2	0.9865374	0.056060493	0.9998806	0.99971884	0.05530577	0.98626006	510	TRUE
21579-35	MYBPC3	3644-5	DKKL1	0.98610216	0.11781049	1.0	0.9999999	0.11617318	0.98610204	510	TRUE
21579-35	MYBPC3	8485-7	KEAP1	0.9860425	0.082328916	0.9999985	0.9999849	0.08117981	0.98602766	510	TRUE
21579-35	MYBPC3	18842-24	UBE2D2	0.9852729	0.07089198	0.9999795	0.99991566	0.06984794	0.9851898	510	TRUE
21579-35	MYBPC3	6172-7	UBC	0.9833981	0.074235976	0.9999653	0.99988246	0.073003516	0.9832825	510	TRUE
21579-35	MYBPC3	14060-67	NCF4	0.98541355	0.060664535	0.99989855	0.9997531	0.059779655	0.98517025	510	TRUE
21579-35	MYBPC3	11656-110	EVL	0.983288	0.08055484	0.99998564	0.9999347	0.07920861	0.98322374	510	TRUE
21579-35	MYBPC3	9945-8	ARMC5	0.98383194	0.09396905	0.9999987	0.9999865	0.09244975	0.9838187	510	TRUE
21579-35	MYBPC3	18302-204	ZWILCH	0.98383063	0.09270519	0.9999985	0.99998516	0.09120621	0.983816	510	TRUE
21579-35	MYBPC3	7225-51	MMGT1	0.9845126	0.04759127	0.9995082	0.9992851	0.046854205	0.9838088	510	TRUE
21579-35	MYBPC3	14286-2	NFATC1	0.98382264	0.08621806	0.9999963	0.99997395	0.08482328	0.983797	510	TRUE
21579-35	MYBPC3	9987-30	LRRC25	0.98383594	0.080518365	0.99998975	0.9999473	0.07921686	0.9837841	510	TRUE
21579-35	MYBPC3	12480-9	OTUD5	0.9838001	0.068507075	0.9999369	0.9998243	0.06739727	0.98362726	510	TRUE
21579-35	MYBPC3	25078-13	ATG4C	0.98404557	0.05771029	0.99975896	0.9995435	0.056789555	0.9835963	510	TRUE
21579-35	MYBPC3	5116-62	ROBO2	0.9844436	0.04350841	0.99934477	0.99912703	0.042831577	0.9835842	510	TRUE
21579-35	MYBPC3	10961-15	PLAAT4	0.983426	0.112510085	0.9999998	0.9999972	0.11064534	0.98342323	510	TRUE
21579-35	MYBPC3	3623-84	LY86	0.9835029	0.076465726	0.9999772	0.9999069	0.07520427	0.9834114	510	TRUE
21579-35	MYBPC3	23321-42	INO80E	0.98536575	0.033401966	0.99903387	0.9978275	0.032913152	0.983225	510	TRUE
21579-35	MYBPC3	22771-6	SAMD12	0.98324156	0.08830249	0.9999961	0.99997264	0.08682268	0.9832147	510	TRUE
21579-35	MYBPC3	8065-245	PATE4	0.98517203	0.0990715	0.99999976	0.99999636	0.09760247	0.98516846	510	TRUE
21579-35	MYBPC3	6625-31	ATAD1	0.98321235	0.13622797	1.0	0.99999964	0.13394102	0.983212	510	TRUE
21579-35	MYBPC3	4566-24	RSPO2	0.98342466	0.06627929	0.99989593	0.99975044	0.06518069	0.9831792	510	TRUE
21579-35	MYBPC3	6365-62	C5orf15	0.98322695	0.078238726	0.999979	0.99991447	0.076926425	0.98314285	510	TRUE
21579-35	MYBPC3	6495-14	EDN1	0.98307306	0.12470627	0.99999994	0.9999988	0.12259537	0.98307186	510	TRUE
21579-35	MYBPC3	16899-59	OSBPL9	0.98304385	0.09704769	0.9999984	0.9999841	0.09540213	0.98302823	510	TRUE
21579-35	MYBPC3	19823-75	SIRT1	0.98302263	0.11074376	0.9999997	0.999995	0.10886362	0.9830177	510	TRUE
21579-35	MYBPC3	11682-7	TXNIP	0.9922464	0.053594768	0.999997	0.9999779	0.053179216	0.99222445	510	TRUE
21579-35	MYBPC3	14229-5	MOCS3	0.99225974	0.054572225	0.9999977	0.9999813	0.05414982	0.99224114	510	TRUE
21579-35	MYBPC3	23000-22	NLGN1	0.9923342	0.061338723	0.9999997	0.9999951	0.060868513	0.99232936	510	TRUE
21579-35	MYBPC3	5383-14	TNFRSF13C	0.9871965	0.06723964	0.9999885	0.9999408	0.06637874	0.9871381	510	TRUE
21579-35	MYBPC3	19239-5	ARF1	0.99253887	0.03139907	0.9999303	0.9998051	0.031164799	0.9923454	510	TRUE
21579-35	MYBPC3	6357-83	CELA3B	0.9923734	0.071383834	1.0	0.9999997	0.07083942	0.9923731	510	TRUE
21579-35	MYBPC3	6209-2	AOC1	0.9843255	0.055770874	0.9997304	0.9995047	0.054896694	0.98383796	510	TRUE
21579-35	MYBPC3	13933-276	NAB1	0.9839222	0.08008498	0.9999896	0.9999465	0.078797385	0.9838695	510	TRUE
21579-35	MYBPC3	2760-2	FAM107A	0.9847766	0.04166186	0.9993272	0.9991088	0.041027624	0.983899	510	TRUE
21579-35	MYBPC3	9484-75	DSG2	0.98856455	0.03118664	0.9990117	0.996538	0.030830007	0.9851421	510	TRUE
21579-35	MYBPC3	25902-27	GLUD1	0.9851256	0.12775183	1.0	0.99999994	0.1258516	0.98512554	510	TRUE
21579-35	MYBPC3	18190-15	CARD18	0.9850964	0.08225882	0.99999666	0.99997604	0.081032865	0.9850728	510	TRUE
21579-35	MYBPC3	17680-12	EPHB1	0.9865905	0.031415343	0.99913186	0.9984101	0.03099408	0.98502195	510	TRUE
21579-35	MYBPC3	8780-2	PCDH10	0.9854746	0.04858738	0.99965656	0.9994239	0.04788163	0.98490685	510	TRUE
21579-35	MYBPC3	25413-80	GAGE2B	0.9849146	0.079918325	0.9999943	0.9999649	0.078712724	0.98488003	510	TRUE
21579-35	MYBPC3	11573-3	SRSF6	0.9852888	0.053342342	0.9997483	0.99952674	0.052557614	0.9848225	510	TRUE
21579-35	MYBPC3	13474-40	GSTK1	0.9852755	0.05011326	0.9996727	0.99944305	0.04937537	0.9847268	510	TRUE
21579-35	MYBPC3	3413-50	BCL2A1	0.98484963	0.06783354	0.9999587	0.99986374	0.06680584	0.98471546	510	TRUE
21579-35	MYBPC3	25267-10	HSPA12A	0.9849889	0.05960107	0.99986327	0.99968934	0.05870639	0.9846829	510	TRUE
21579-35	MYBPC3	7181-17	VAPB	0.9846453	0.1230908	1.0	0.9999997	0.121200785	0.984645	510	TRUE
21579-35	MYBPC3	10643-16	OLFM3	0.98472357	0.06684238	0.9999473	0.9998403	0.06582127	0.98456633	510	TRUE
21579-35	MYBPC3	9547-29	EMID1	0.98464	0.070032954	0.9999672	0.9998858	0.06895725	0.9845275	510	FALSE
21579-35	MYBPC3	6994-19	C3orf18	0.98451126	0.10778695	0.99999994	0.99999774	0.10611747	0.98450905	510	TRUE
21579-35	MYBPC3	15318-75	S100A10	0.98452455	0.083951175	0.9999965	0.9999748	0.082651995	0.98449975	510	TRUE
21579-35	MYBPC3	3828-54	PDGFC	0.98436004	0.093574524	0.99999905	0.99999005	0.09211102	0.98435026	510	TRUE
21579-35	MYBPC3	8273-84	IL31RA	0.98433083	0.115303576	0.99999994	0.9999989	0.11349686	0.98432976	510	TRUE
21579-35	MYBPC3	21901-14	ITGA3|ITGB1	0.984433	0.068505585	0.9999557	0.9998548	0.06743916	0.98429006	510	TRUE
21579-35	MYBPC3	9340-17	FKBP14	0.98486954	0.050058186	0.9996287	0.9993962	0.049300782	0.98427486	510	TRUE
21579-35	MYBPC3	17737-7	IVD	0.98421276	0.09298068	0.99999887	0.99998826	0.09151278	0.9842012	510	TRUE
21579-35	MYBPC3	10044-12	WNT10A	0.9842194	0.0822829	0.99999404	0.9999645	0.08098443	0.9841844	510	TRUE
21579-35	MYBPC3	25041-11	PFKFB4	0.9840814	0.08833915	0.99999785	0.9999824	0.08693291	0.9840641	510	TRUE
21579-35	MYBPC3	21450-333	CASP10	0.9842579	0.06254965	0.999878	0.9997151	0.061564986	0.98397744	510	TRUE
21579-35	MYBPC3	22142-4	FAM86B1	0.98713946	0.076942325	0.99999815	0.99998325	0.075952806	0.98712295	510	TRUE
21579-35	MYBPC3	11425-31	RUFY1	0.99090976	0.07122815	0.99999994	0.999998	0.07058067	0.9909077	510	TRUE
21579-35	MYBPC3	11539-4	ATP5MF	0.98717093	0.07344979	0.9999963	0.9999734	0.0725075	0.9871447	510	TRUE
21579-35	MYBPC3	14197-2	PRDM1	0.9908351	0.031225145	0.99960667	0.999361	0.030938968	0.9902019	510	TRUE
21579-35	MYBPC3	11396-39	DNAI1	0.99129117	0.03128624	0.9997457	0.9995103	0.031013774	0.99080575	510	TRUE
21579-35	MYBPC3	22776-40	NR0B2	0.99111915	0.031375468	0.99981564	0.99960667	0.031096827	0.99072933	510	TRUE
21579-35	MYBPC3	12986-12	LIN7C	0.99121255	0.031256974	0.9997003	0.99945945	0.030982304	0.99067676	510	TRUE
21579-35	MYBPC3	9374-24	NNAT	0.99114376	0.03129351	0.99973965	0.99950105	0.031016368	0.9906492	510	TRUE
21579-35	MYBPC3	14043-12	EEA1	0.9906306	0.056091428	0.99999166	0.9999554	0.055565886	0.99058646	510	TRUE
21579-35	MYBPC3	8947-268	HEG1	0.9904547	0.06875157	0.9999997	0.9999947	0.06809532	0.9904494	510	TRUE
21579-35	MYBPC3	13934-3	MCF2L	0.9904242	0.068778634	0.9999997	0.99999464	0.068120025	0.9904189	510	TRUE
21579-35	MYBPC3	24922-19	NHLRC2	0.9907427	0.031429052	0.9998297	0.9996324	0.031138103	0.9903785	510	TRUE
21579-35	MYBPC3	10645-72	RCN2	0.9903741	0.080996394	1.0	0.99999964	0.08021673	0.99037373	510	TRUE
21579-35	MYBPC3	24659-6	DNAJB13	0.99030036	0.074045956	0.99999994	0.9999979	0.073327735	0.9902983	510	TRUE
21579-35	MYBPC3	21814-13	MMADHC	0.99029446	0.07566434	0.99999994	0.99999845	0.074929975	0.9902929	510	TRUE
21579-35	MYBPC3	10426-21	GOSR2	0.99033767	0.035158455	0.9998664	0.9996867	0.034818742	0.9900274	510	TRUE
21579-35	MYBPC3	11647-6	FZD10	0.98940194	0.058797956	0.99998826	0.99993974	0.05817481	0.98934233	510	TRUE
21579-35	MYBPC3	9584-105	MRM3	0.9901244	0.04811746	0.99996156	0.9998696	0.047642272	0.9899953	510	TRUE
21579-35	MYBPC3	8280-238	VTN	0.9900743	0.047344506	0.9999574	0.99985677	0.04687458	0.9899325	510	TRUE
21579-35	MYBPC3	22802-13	TEX30	0.9905775	0.031177819	0.99948597	0.999248	0.030884046	0.98983264	510	TRUE
21579-35	MYBPC3	8069-85	CD3E	0.98978627	0.06980437	0.9999995	0.999993	0.06909141	0.98977935	510	TRUE
21579-35	MYBPC3	9745-20	EIF4E2	0.9898688	0.049381554	0.9999612	0.99986875	0.048881263	0.9897389	510	TRUE
21579-35	MYBPC3	11258-41	MADCAM1	0.98990226	0.044964135	0.9999352	0.99981827	0.0445101	0.9897224	510	TRUE
21579-35	MYBPC3	6468-37	TAC4	0.98964274	0.06770432	0.9999988	0.9999878	0.067003086	0.98963064	510	TRUE
21579-35	MYBPC3	22839-23	ZNF263	0.98963	0.07613987	0.9999999	0.99999756	0.07535029	0.98962754	510	TRUE
21579-35	MYBPC3	9025-5	AHSP	0.9902276	0.03129351	0.9996229	0.9993774	0.030987699	0.9896111	510	TRUE
21579-35	MYBPC3	18840-205	SH2D1B	0.9895641	0.080084264	0.99999994	0.9999988	0.07924852	0.9895629	510	TRUE
21579-35	MYBPC3	2558-51	POMC	0.98949236	0.0757153	0.9999998	0.9999971	0.074919716	0.9894895	510	TRUE
21579-35	MYBPC3	24935-62	FOXP1	0.9908882	0.067113936	0.9999997	0.99999464	0.06650241	0.9908829	510	TRUE
21579-35	MYBPC3	18386-36	GLRX	0.9909668	0.05419594	0.99999064	0.99995023	0.053706378	0.9909175	510	TRUE
21579-35	MYBPC3	12891-1	MICALL2	0.9909285	0.08226097	1.0	0.99999994	0.08151473	0.9909284	510	TRUE
21579-35	MYBPC3	8761-7	FAF2	0.99110246	0.05801618	0.9999965	0.9999741	0.05749998	0.99107677	510	TRUE
21579-35	MYBPC3	9928-125	CNMD	0.9924079	0.064637244	0.99999994	0.99999803	0.06414651	0.99240595	510	TRUE
21579-35	MYBPC3	22119-18	COPS8	0.9922385	0.04685116	0.999991	0.9999517	0.046487525	0.9921906	510	TRUE
21579-35	MYBPC3	14663-44	RNF8	0.99221814	0.04777068	0.99999195	0.9999565	0.047398932	0.992175	510	TRUE
21579-35	MYBPC3	4967-1	C1QBP	0.99216324	0.04103583	0.9999789	0.99991065	0.04071424	0.9920746	510	TRUE
21579-35	MYBPC3	21112-6	MYLPF	0.9922715	0.03134525	0.99988747	0.99972653	0.031102996	0.9920001	510	TRUE
21579-35	MYBPC3	6035-2	ST6GAL1	0.9920033	0.048888028	0.99999166	0.99995494	0.048497085	0.9919586	510	TRUE
21579-35	MYBPC3	19819-7	RGS21	0.99195784	0.05514556	0.9999971	0.9999783	0.054702073	0.9919363	510	TRUE
21579-35	MYBPC3	9890-8	TPM3	0.991939	0.048576295	0.99999076	0.9999506	0.048184723	0.99189	510	TRUE
21579-35	MYBPC3	7785-1	EFNB3	0.99182063	0.06400412	0.99999976	0.99999547	0.06348061	0.99181616	510	TRUE
21579-35	MYBPC3	17854-33	NAA10	0.9918167	0.032712936	0.9999256	0.9997944	0.032445237	0.9916128	510	TRUE
21579-35	MYBPC3	8372-29	CDHR1	0.99173045	0.03492391	0.99993664	0.99981934	0.034635108	0.9915513	510	TRUE
21579-35	MYBPC3	6103-70	FCRL5	0.99153125	0.07213533	1.0	0.99999934	0.071524434	0.9915306	510	TRUE
21579-35	MYBPC3	24681-2	PSPH	0.9914772	0.07411033	1.0	0.9999995	0.0734787	0.9914767	510	TRUE
21579-35	MYBPC3	8352-26	SIGLEC12	0.9915203	0.047111094	0.9999831	0.999927	0.046711605	0.99144787	510	TRUE
21579-35	MYBPC3	20436-93	TPGS2	0.9914097	0.055150986	0.9999952	0.9999665	0.054677222	0.9913765	510	TRUE
21579-35	MYBPC3	15329-167	LAMTOR2	0.9914474	0.04183489	0.9999648	0.99987864	0.04147709	0.99132705	510	TRUE
21579-35	MYBPC3	12693-2	SH3BGRL	0.9914968	0.032891214	0.9999087	0.9997635	0.032611534	0.9912623	510	TRUE
21579-35	MYBPC3	18328-36	PYCR2	0.9912892	0.05410564	0.9999925	0.9999595	0.053634334	0.9912491	510	TRUE
21579-35	MYBPC3	21149-27	CUEDC1	0.991246	0.048190832	0.99998176	0.9999226	0.04776897	0.9911692	510	TRUE
21579-35	MYBPC3	14072-9	TPT1	0.9912558	0.04578489	0.9999766	0.99990183	0.04538454	0.9911585	510	TRUE
21579-35	MYBPC3	18306-1	PALM	0.9911526	0.06708366	0.99999976	0.9999957	0.066490136	0.99114835	510	TRUE
21579-35	MYBPC3	18415-16	ARL6	0.99124205	0.04622042	0.99997735	0.99990505	0.045815624	0.99114794	510	TRUE
21579-35	MYBPC3	24654-13	HES6	0.9910828	0.06721127	0.99999976	0.9999956	0.06661193	0.99107844	510	TRUE
21579-35	MYBPC3	9790-28	BRSK2	0.989401	0.059438884	0.9999895	0.9999448	0.05880889	0.9893464	510	TRUE
21579-35	MYBPC3	8807-13	SNX1	0.9892329	0.06907922	0.9999988	0.9999874	0.06833544	0.98922044	510	TRUE
21579-35	MYBPC3	12329-21	RPS6KA1	0.9878707	0.03144598	0.9994959	0.99926543	0.031064562	0.987145	510	TRUE
21579-35	MYBPC3	8957-72	ERLEC1	0.98764265	0.09662825	1.0	0.9999995	0.09543418	0.98764217	510	TRUE
21579-35	MYBPC3	9507-55	FGFBP1	0.9885606	0.036985993	0.99974436	0.9995141	0.036562897	0.98808026	510	TRUE
21579-35	MYBPC3	12730-3	NDC80	0.9880672	0.06482619	0.99999005	0.9999478	0.064052634	0.9880156	510	TRUE
21579-35	MYBPC3	17765-3	SNUPN	0.9880211	0.06806141	0.99999535	0.99996734	0.06724611	0.9879888	510	TRUE
21579-35	MYBPC3	13576-15	GSTP1	0.98812425	0.05512446	0.9999434	0.99983233	0.054469816	0.98795855	510	TRUE
21579-35	MYBPC3	13007-66	LCN10	0.98794633	0.08076149	0.9999997	0.999995	0.07978802	0.9879414	510	TRUE
21579-35	MYBPC3	24441-7	NCBP1	0.98792964	0.06859428	0.9999956	0.9999683	0.067766316	0.9878983	510	TRUE
21579-35	MYBPC3	22553-4	RPL38	0.98854685	0.031416	0.9995605	0.9993228	0.031056186	0.98787737	510	TRUE
21579-35	MYBPC3	7732-45	VAMP4	0.98781365	0.1000945	1.0	0.99999976	0.09887471	0.9878134	510	TRUE
21579-35	MYBPC3	24702-31	CCDC149	0.9878756	0.062140524	0.9999802	0.9999176	0.061387107	0.9877942	510	TRUE
21579-35	MYBPC3	8242-9	CLEC2L	0.9877626	0.1092363	1.0	0.99999994	0.10789953	0.9877625	510	TRUE
21579-35	MYBPC3	6538-90	KIAA2013	0.98777044	0.06467265	0.9999871	0.9999375	0.06388173	0.9877087	510	TRUE
21579-35	MYBPC3	16587-1,9878-3	CSN2,SULT1E1	0.988424	0.03136182	0.9994382	0.9992055	0.030998774	0.9876387	510	TRUE
21579-35	MYBPC3	9900-36	NEFH	0.98937446	0.04737699	0.99993247	0.99981374	0.046873584	0.98919016	510	TRUE
21579-35	MYBPC3	7991-54	IQCF1	0.9875778	0.10045576	1.0	0.9999997	0.09920788	0.9875775	510	TRUE
21579-35	MYBPC3	8462-18	GH1	0.98753065	0.08605534	0.9999999	0.9999976	0.08498228	0.98752826	510	TRUE
21579-35	MYBPC3	7884-15	DDR2	0.98826677	0.031374514	0.9994332	0.9991998	0.03100639	0.987476	510	TRUE
21579-35	MYBPC3	25456-73	PSMC5	0.9874294	0.10147184	1.0	0.99999964	0.10019628	0.987429	510	TRUE
21579-35	MYBPC3	16856-79	MAPRE2	0.9874422	0.07649863	0.99999857	0.9999853	0.07553797	0.98742765	510	TRUE
21579-35	MYBPC3	9087-8	NHLRC3	0.98763484	0.054511547	0.9999182	0.99978215	0.053837504	0.98741966	510	TRUE
21579-35	MYBPC3	21764-99	USP30	0.98746574	0.06355375	0.9999797	0.9999158	0.06275715	0.9873826	510	TRUE
21579-35	MYBPC3	15297-3	S100A3	0.9873783	0.06489974	0.99998295	0.9999277	0.064080596	0.9873069	510	TRUE
21579-35	MYBPC3	7859-21	PCDHGC3	0.98743135	0.054343104	0.99990445	0.99976075	0.053660084	0.9871951	510	TRUE
21579-35	MYBPC3	23287-109	NDUFB6	0.9873144	0.05875939	0.99994826	0.99984056	0.058013994	0.987157	510	TRUE
21579-35	MYBPC3	9392-43	MGAT4A	0.98716015	0.082316875	0.9999995	0.9999931	0.081259936	0.9871533	510	TRUE
21579-35	MYBPC3	12934-1	HERC5	0.9881921	0.06366569	0.9999889	0.9999421	0.06291393	0.98813486	510	TRUE
21579-35	MYBPC3	13389-8	GAL	0.98821074	0.064305246	0.99999005	0.99994797	0.063547134	0.9881593	510	TRUE
21579-35	MYBPC3	18458-4	PTGES2	0.98831195	0.08700925	1.0	0.9999992	0.085992284	0.9883112	510	TRUE
21579-35	MYBPC3	21290-66	HUS1	0.988368	0.06365919	0.99999	0.9999475	0.06291871	0.98831606	510	TRUE
21579-35	MYBPC3	9773-15	RNF149	0.9898394	0.03129995	0.9995737	0.99933344	0.030981923	0.9891796	510	TRUE
21579-35	MYBPC3	24424-25	TBC1D25	0.98908937	0.067907095	0.99999815	0.9999831	0.06716619	0.9890726	510	TRUE
21579-35	MYBPC3	24418-14	HMX3	0.9890678	0.08424306	1.0	0.99999946	0.08332209	0.98906726	510	TRUE
21579-35	MYBPC3	14314-6	PPIL2	0.9893263	0.041937828	0.99988145	0.9997167	0.041490197	0.98904604	510	TRUE
21579-35	MYBPC3	8660-33	OLFML3	0.98908645	0.058786035	0.9999842	0.9999303	0.05814447	0.98901755	510	TRUE
21579-35	MYBPC3	15346-31	IFNG	0.9890324	0.059064448	0.9999845	0.9999309	0.058416653	0.9889641	510	TRUE
21579-35	MYBPC3	3741-4	IL5	0.98892725	0.08023924	0.99999994	0.99999785	0.07935077	0.9889251	510	TRUE
21579-35	MYBPC3	11545-9	TNFRSF14	0.98892033	0.08440155	1.0	0.9999993	0.0834664	0.9889196	510	TRUE
21579-35	MYBPC3	10489-19	TCTA	0.98889774	0.06685847	0.99999684	0.9999771	0.06611619	0.9888751	510	TRUE
21579-35	MYBPC3	18316-75	SEPTIN3	0.9888702	0.078318715	0.9999998	0.9999967	0.07744704	0.988867	510	TRUE
21579-35	MYBPC3	12392-30	ARL1	0.9896349	0.031250536	0.9994504	0.99921495	0.03092662	0.988858	510	TRUE
21579-35	MYBPC3	12681-63	USP21	0.98885643	0.07871002	0.9999998	0.9999971	0.07783291	0.9888536	510	TRUE
21579-35	MYBPC3	12658-72	PANK3	0.98890066	0.057706118	0.99997866	0.999911	0.057065617	0.9888127	510	TRUE
21579-35	MYBPC3	24704-38	COMMD5	0.98904514	0.040951133	0.99984896	0.99966323	0.04050252	0.9887121	510	TRUE
21579-35	MYBPC3	13117-232	CHKB	0.9887434	0.057953417	0.9999775	0.9999068	0.05730106	0.9886513	510	TRUE
21579-35	MYBPC3	24271-9	GMPPA	0.988596	0.077506304	0.9999997	0.9999948	0.07662243	0.9885909	510	TRUE
21579-35	MYBPC3	25114-256	TBC1D24	0.9885606	0.058980703	0.99997854	0.9999107	0.058306	0.98847234	510	TRUE
21579-35	MYBPC3	25211-14	GNG12	0.9889547	0.033221245	0.99970967	0.99947417	0.032854307	0.9884347	510	TRUE
21579-35	MYBPC3	5703-26	OLFM1	0.9885115	0.05721438	0.9999689	0.99988776	0.05655707	0.9884006	510	TRUE
21579-35	MYBPC3	14115-34	ADM	0.989114	0.03132683	0.99949837	0.99926317	0.030985806	0.9883852	510	TRUE
21579-35	MYBPC3	23519-91	TMEM221	0.9888378	0.036522865	0.99976206	0.9995401	0.03611519	0.988383	510	TRUE
21579-35	MYBPC3	17204-17	PNMT	0.98853505	0.05370134	0.9999461	0.9998363	0.05308566	0.9883732	510	TRUE
21579-35	MYBPC3	22129-55	ELL3	0.9883611	0.064540446	0.9999914	0.9999547	0.06378927	0.98831636	510	TRUE
21579-35	MYBPC3	11551-16	HMG20B	0.9923985	0.06093484	0.9999997	0.999995	0.060471646	0.99239355	510	TRUE
21579-35	MYBPC3	24316-10	BMT2	0.9929976	0.031082273	0.9997436	0.9995022	0.030864622	0.9925032	510	TRUE
21579-35	MYBPC3	23324-6	HSPB3	0.9926526	0.031342804	0.99991053	0.999765	0.031112516	0.9924193	510	TRUE
21579-35	MYBPC3	23783-22	FAM110A	0.99529624	0.040863514	0.99999917	0.999991	0.0406713	0.9952873	510	TRUE
21579-35	MYBPC3	21001-393	BRK1	0.9964023	0.020523787	0.99941105	0.9990998	0.02044995	0.99550533	510	TRUE
21579-35	MYBPC3	10064-12	RBBP9	0.9956969	0.029602766	0.999933	0.9998071	0.029475382	0.99550486	510	TRUE
21579-35	MYBPC3	17505-125	NAALADL1	0.9955401	0.03135693	0.99999326	0.9999611	0.031217081	0.99550134	510	TRUE
21579-35	MYBPC3	6237-11	FGFRL1	0.99555075	0.03125173	0.9999846	0.9999295	0.031112682	0.99548054	510	TRUE
21579-35	MYBPC3	20411-52	TTC33	0.99551034	0.031413794	0.9999958	0.999969	0.031272758	0.99547946	510	TRUE
21579-35	MYBPC3	5918-5	PSME1	0.99564254	0.031031668	0.9999485	0.9998347	0.03089645	0.995478	510	TRUE
21579-35	MYBPC3	19613-16	RDH10	0.99579483	0.024456024	0.9998333	0.9996256	0.024353182	0.995422	510	TRUE
21579-35	MYBPC3	12683-156	DPYSL5	0.99584764	0.022413015	0.99978125	0.99954766	0.022319948	0.9953972	510	TRUE
21579-35	MYBPC3	9008-6	PRRG1	0.9957592	0.024780452	0.99983126	0.99962234	0.024675364	0.99538314	510	TRUE
21579-35	MYBPC3	21535-5	AARSD1	0.99553597	0.031093895	0.9999539	0.9998436	0.030955091	0.9953803	510	TRUE
21579-35	MYBPC3	9969-8	SLC22A16	0.99546486	0.031091988	0.99994177	0.9998246	0.030950982	0.9952902	510	TRUE
21579-35	MYBPC3	12500-88	UBA2	0.9959572	0.020585895	0.99958605	0.9993167	0.02050267	0.99527663	510	TRUE
21579-35	MYBPC3	10451-11	NUCB1	0.9952123	0.02918613	0.99985224	0.99965763	0.029046396	0.9948716	510	TRUE
21579-35	MYBPC3	10607-4	P4HTM	0.9959747	0.020580947	0.999562	0.999289	0.020498103	0.99526656	510	TRUE
21579-35	MYBPC3	11096-57	N6AMT1	0.9952884	0.031428218	0.9999948	0.99996513	0.03128014	0.9952537	510	TRUE
21579-35	MYBPC3	18182-24	PCK1	0.99525154	0.034463406	0.9999971	0.99997795	0.034299757	0.9952296	510	TRUE
21579-35	MYBPC3	25497-35	SEC14L4	0.9952209	0.034772635	0.99999714	0.9999783	0.034606453	0.9951993	510	TRUE
21579-35	MYBPC3	10557-6	TEX29	0.99525464	0.0313313	0.9999874	0.9999362	0.031182623	0.99519116	510	TRUE
21579-35	MYBPC3	9970-7	UBXN4	0.99595875	0.020571232	0.999468	0.99918777	0.020488098	0.9951498	510	TRUE
21579-35	MYBPC3	9836-20	DCK	0.99508053	0.051481605	0.99999994	0.999998	0.05122834	0.9950785	510	TRUE
21579-35	MYBPC3	25308-8	LIMK1	0.99512213	0.031399548	0.9999916	0.9999538	0.031246385	0.9950762	510	TRUE
21579-35	MYBPC3	8222-49	CDHR3	0.9951856	0.031103432	0.9999338	0.99981046	0.030953689	0.99499696	510	TRUE
21579-35	MYBPC3	12524-18	SAT2	0.9949425	0.033015728	0.99999547	0.99996674	0.03284875	0.9949094	510	TRUE
21579-35	MYBPC3	20426-34	LRATD1	0.9948915	0.048286855	0.99999976	0.9999954	0.04804018	0.99488693	510	TRUE
21579-35	MYBPC3	7769-29	SH3BP2	0.9956577	0.031091452	0.999966	0.9998787	0.030956443	0.9955369	510	TRUE
21579-35	MYBPC3	20120-101	AMIGO1	0.99593455	0.02293843	0.99983305	0.99962395	0.022845175	0.99556005	510	TRUE
21579-35	MYBPC3	25102-23	ELP1	0.9957235	0.030409515	0.9999513	0.99983895	0.030279469	0.99556315	510	TRUE
21579-35	MYBPC3	8653-132	DNAJC4	0.9955907	0.040005744	0.99999964	0.99999404	0.039829347	0.9955847	510	TRUE
21579-35	MYBPC3	6587-6	LRFN5	0.99597514	0.031223595	0.99999624	0.99997157	0.031097924	0.9959468	510	TRUE
21579-35	MYBPC3	5963-9	DMKN	0.9961615	0.024044394	0.999923	0.99978036	0.0239521	0.9959427	510	TRUE
21579-35	MYBPC3	6289-78	ARHGAP36	0.9964293	0.020570517	0.9997548	0.9995026	0.020497065	0.9959337	510	TRUE
21579-35	MYBPC3	13992-12	NSF	0.9962169	0.021788836	0.99988705	0.9997143	0.021706406	0.9959323	510	TRUE
21579-35	MYBPC3	16299-13	TIGIT	0.99593925	0.031068146	0.99998355	0.99992645	0.030941986	0.995866	510	TRUE
21579-35	MYBPC3	10036-201	ZHX3	0.9959688	0.030162573	0.9999753	0.99989617	0.030040981	0.9958654	510	TRUE
21579-35	MYBPC3	7097-8	CDY1	0.99585277	0.041022718	0.99999994	0.9999984	0.040852588	0.99585116	510	TRUE
21579-35	MYBPC3	8475-15	MMP7	0.99587464	0.031252503	0.9999958	0.9999687	0.031123575	0.99584347	510	TRUE
21579-35	MYBPC3	6919-3	HBZ	0.9959288	0.03103882	0.9999794	0.9999101	0.030912457	0.9958393	510	TRUE
21579-35	MYBPC3	22088-3	BTG1	0.99599403	0.027620196	0.9999523	0.99983966	0.027509551	0.99583435	510	TRUE
21579-35	MYBPC3	22798-111	TAF8	0.9958419	0.0312863	0.9999963	0.99997234	0.031156208	0.9958144	510	TRUE
21579-35	MYBPC3	11602-12	CPNE1	0.9958043	0.035316527	0.9999997	0.9999946	0.03516835	0.9957989	510	TRUE
21579-35	MYBPC3	9838-4	SMAD1	0.99617606	0.020606816	0.99981856	0.9995959	0.020528017	0.9957735	510	TRUE
21579-35	MYBPC3	21975-22	ICA1	0.99583465	0.031079471	0.99997914	0.9999094	0.030950014	0.9957444	510	TRUE
21579-35	MYBPC3	10817-26	TOMM20L	0.995798	0.031152725	0.9999862	0.9999328	0.03102182	0.9957311	510	TRUE
21579-35	MYBPC3	21905-10	ITGA2|ITGB1	0.9962624	0.020578265	0.9997171	0.99945664	0.020501351	0.99572104	510	TRUE
21579-35	MYBPC3	10705-14	ST6GALNAC3	0.9957891	0.031138897	0.9999839	0.9999275	0.031007774	0.9957169	510	TRUE
21579-35	MYBPC3	13055-53	PSD	0.9957274	0.031374276	0.9999974	0.9999796	0.031240227	0.9957071	510	TRUE
21579-35	MYBPC3	16308-14	BTLA	0.9957085	0.033124864	0.99999905	0.9999896	0.03298271	0.9956982	510	TRUE
21579-35	MYBPC3	4468-21	SPHK2	0.99567485	0.031235635	0.9999892	0.99994165	0.031100536	0.99561673	510	TRUE
21579-35	MYBPC3	13525-17	KCNG4	0.99561614	0.041252673	0.99999976	0.9999955	0.04107183	0.99561167	510	TRUE
21579-35	MYBPC3	7797-11	CCDC167	0.99576074	0.030421734	0.9999568	0.99985015	0.030292768	0.99561155	510	TRUE
21579-35	MYBPC3	10023-32	VDR	0.9956041	0.031444132	0.99999785	0.9999816	0.031305905	0.99558574	510	TRUE
21579-35	MYBPC3	6561-77	IGKV1-5	0.99490404	0.035650134	0.9999966	0.9999744	0.035468463	0.9948786	510	TRUE
21579-35	MYBPC3	9218-7	FAS	0.99496055	0.03125155	0.9999704	0.9998878	0.03109406	0.9948489	510	TRUE
21579-35	MYBPC3	15606-19	KRT19	0.9926863	0.031301975	0.9998901	0.99973196	0.031073041	0.9924202	510	TRUE
21579-35	MYBPC3	16324-38	TLR1	0.9933732	0.03140223	0.9999635	0.99987346	0.031194134	0.9932475	510	TRUE
21579-35	MYBPC3	22421-79	PELI1	0.99362576	0.04582399	0.99999756	0.9999808	0.0455319	0.9936067	510	TRUE
21579-35	MYBPC3	5350-14	GPC6	0.99372923	0.031340957	0.9999589	0.9998587	0.031144425	0.9935888	510	TRUE
21579-35	MYBPC3	10082-251	NEFL	0.99368143	0.031410396	0.9999737	0.99989486	0.031211928	0.99357694	510	TRUE
21579-35	MYBPC3	2917-3	TNFSF11	0.9935348	0.04687673	0.9999978	0.99998164	0.04657366	0.99351656	510	TRUE
21579-35	MYBPC3	24489-34	HES3	0.99353945	0.031852365	0.9999786	0.99990886	0.03164658	0.9934489	510	TRUE
21579-35	MYBPC3	3005-5	PTPN1	0.9935105	0.031346858	0.9999542	0.9998458	0.031143432	0.9933573	510	TRUE
21579-35	MYBPC3	18860-2	CAMKK1	0.9933215	0.06807035	1.0	0.9999999	0.06761574	0.99332136	510	TRUE
21579-35	MYBPC3	7182-1	CES1	0.9933811	0.036381662	0.9999863	0.99993414	0.036140855	0.99331564	510	TRUE
21579-35	MYBPC3	11263-57	CASQ1	0.99355674	0.031211317	0.99989575	0.9997407	0.031010214	0.9932991	510	TRUE
21579-35	MYBPC3	22367-17,19558-10	C11orf49,LRP4	0.9933309	0.040202856	0.99999154	0.999954	0.03993474	0.9932852	510	TRUE
21579-35	MYBPC3	17154-2	PTGES3	0.9932783	0.061302483	0.99999994	0.99999833	0.06089043	0.99327666	510	TRUE
21579-35	MYBPC3	18347-15	LAMA2|LAMB1|LAMC1	0.99405706	0.024121523	0.9994128	0.9991395	0.02397817	0.9932017	510	TRUE
21579-35	MYBPC3	10550-37	BMPR1B	0.99484605	0.040388286	0.99999857	0.99998486	0.040180128	0.99483097	510	TRUE
21579-35	MYBPC3	9030-56	NDUFAF8	0.9931858	0.05645126	0.99999964	0.99999404	0.05606659	0.9931799	510	TRUE
21579-35	MYBPC3	19166-15	RPS19	0.9931215	0.054756284	0.9999993	0.99999183	0.054379642	0.9931134	510	TRUE
21579-35	MYBPC3	21670-52	WWP2	0.99297017	0.058386207	0.9999997	0.9999951	0.05797576	0.99296534	510	TRUE
21579-35	MYBPC3	12431-13	PELO	0.992927	0.05124724	0.9999981	0.99998254	0.05088477	0.99290967	510	TRUE
21579-35	MYBPC3	11218-84	TPMT	0.99351597	0.028818488	0.99963516	0.9993782	0.028631628	0.9928982	510	TRUE
21579-35	MYBPC3	7016-12	GCNT1	0.992887	0.06975126	1.0	0.9999998	0.06925512	0.99288684	510	TRUE
21579-35	MYBPC3	22526-81	PDHB	0.9928549	0.042736888	0.9999909	0.9999509	0.04243153	0.99280614	510	TRUE
21579-35	MYBPC3	11160-56	RNF122	0.9928855	0.035916984	0.99997807	0.99990714	0.03566145	0.99279326	510	TRUE
21579-35	MYBPC3	11382-5	BLVRA	0.9929992	0.03130716	0.99991304	0.9997685	0.031087985	0.9927693	510	TRUE
21579-35	MYBPC3	6022-57	NELL2	0.9940163	0.022377014	0.9992469	0.9987422	0.022243116	0.992766	510	TRUE
21579-35	MYBPC3	4540-11	CBX5	0.99276394	0.06473833	0.99999994	0.9999988	0.064269885	0.99276274	510	TRUE
21579-35	MYBPC3	19180-38	GULP1	0.99372375	0.056289613	0.9999998	0.99999666	0.055936325	0.9937204	510	TRUE
21579-35	MYBPC3	8768-4	BCL10	0.99385786	0.031413317	0.9999779	0.99990577	0.03122037	0.9937642	510	TRUE
21579-35	MYBPC3	22818-4	SLC25A1	0.9939065	0.03138119	0.9999728	0.99989295	0.031189969	0.9938001	510	TRUE
21579-35	MYBPC3	8950-4	CLCA2	0.99395275	0.031373024	0.9999721	0.9998916	0.031183304	0.993845	510	TRUE
21579-35	MYBPC3	9799-3	NRXN3	0.99530876	0.025604784	0.99972814	0.9994772	0.025484666	0.9947884	510	TRUE
21579-35	MYBPC3	20525-200	PDIA4	0.99552315	0.020612478	0.999482	0.9992178	0.0205202	0.9947445	510	TRUE
21579-35	MYBPC3	23226-42	ATP5PB	0.99555546	0.020600438	0.99939966	0.99911517	0.020508878	0.99467456	510	TRUE
21579-35	MYBPC3	13628-58	GRB14	0.99477464	0.031209707	0.99995625	0.9998498	0.031046625	0.9946252	510	TRUE
21579-35	MYBPC3	12898-5	IL33	0.9946186	0.034740508	0.999995	0.9999656	0.034553554	0.9945844	510	TRUE
21579-35	MYBPC3	10655-43	CLPB	0.99488604	0.030286372	0.9998597	0.999669	0.030131489	0.9945567	510	TRUE
21579-35	MYBPC3	2806-49	ACVR1B	0.99457467	0.038879216	0.99999714	0.99997824	0.038668282	0.994553	510	TRUE
21579-35	MYBPC3	21349-2	STYX	0.9944484	0.04677558	0.9999993	0.999992	0.0465159	0.9944405	510	TRUE
21579-35	MYBPC3	13103-125	CSH1|CSH2	0.9944837	0.03136456	0.9999805	0.99991614	0.031191545	0.9944003	510	FALSE
21579-35	MYBPC3	7695-106	SQSTM1	0.9942798	0.059364796	1.0	0.99999946	0.059025217	0.99427927	510	TRUE
21579-35	MYBPC3	23342-4	ARRDC5	0.9942123	0.052297115	0.9999997	0.99999523	0.051994435	0.99420756	510	TRUE
21579-35	MYBPC3	4995-16	HPGD	0.9942382	0.034713507	0.999992	0.99995613	0.034513496	0.99419457	510	TRUE
21579-35	MYBPC3	15457-14	ANPEP	0.9941112	0.048992813	0.9999993	0.99999213	0.048704304	0.9941034	510	TRUE
21579-35	MYBPC3	12933-17	ENOX1	0.99469936	0.02585423	0.9996543	0.9993943	0.025717186	0.9940969	510	TRUE
21579-35	MYBPC3	15383-200	EDN3	0.9940563	0.064614534	1.0	0.9999999	0.06423049	0.99405617	510	TRUE
21579-35	MYBPC3	5020-50	PGK1	0.9940312	0.058102906	0.99999994	0.99999845	0.0577561	0.99402964	510	TRUE
21579-35	MYBPC3	9910-9	MTAP	0.9941253	0.031350374	0.9999714	0.9998901	0.0311662	0.99401605	510	TRUE
21579-35	MYBPC3	8231-122	FLT1	0.9941927	0.031194508	0.9999249	0.9997899	0.031013353	0.9939838	510	TRUE
21579-35	MYBPC3	9536-16	EDDM3A	0.99409235	0.03131479	0.9999622	0.9998688	0.031129794	0.99396193	510	TRUE
21579-35	MYBPC3	17702-53	UGT1A1	0.9939716	0.04562062	0.9999985	0.9999843	0.0453456	0.993956	510	TRUE
21579-35	MYBPC3	6450-8	FABP6	0.9938767	0.05479902	0.99999976	0.99999577	0.05446347	0.99387246	510	TRUE
21579-35	MYBPC3	15417-3	SERPINB5	0.99386334	0.054675758	0.99999976	0.9999956	0.054340232	0.99385893	510	TRUE
21579-35	MYBPC3	10876-300	BRAT1	0.99387515	0.045707524	0.99999833	0.9999834	0.045427572	0.99385864	510	TRUE
21579-35	MYBPC3	9092-33	ANGPTL1	0.995956	0.031420827	0.9999996	0.99999326	0.03129376	0.99594927	510	TRUE
21579-35	MYBPC3	18307-71	PPA2	0.9960437	0.030299187	0.99998057	0.99991465	0.030179314	0.9959587	510	TRUE
21579-35	MYBPC3	12532-28	CDC34	0.9959627	0.037908256	0.99999994	0.9999983	0.03775521	0.99596095	510	TRUE
21579-35	MYBPC3	13059-33	RFK	0.99780077	0.020554423	0.9999955	0.9999656	0.020509219	0.99776644	510	TRUE
21579-35	MYBPC3	24443-8	MORF4L2	0.9983289	0.014777541	0.99989194	0.99970245	0.014752847	0.99803185	510	TRUE
21579-35	MYBPC3	12650-43	GNAI3	0.99791306	0.020575821	0.99999964	0.9999939	0.020532882	0.997907	510	TRUE
21579-35	MYBPC3	4547-59	FLRT1	0.99790126	0.02117902	1.0	0.99999946	0.02113457	0.9979007	510	TRUE
21579-35	MYBPC3	12341-8	DUSP6	0.99788916	0.02059102	0.9999998	0.9999962	0.020547556	0.99788535	510	TRUE
21579-35	MYBPC3	22857-5	KCTD7	0.9979621	0.019072771	0.9999813	0.9999127	0.019033903	0.997875	510	TRUE
21579-35	MYBPC3	7155-46	C4BPB	0.99819183	0.015298665	0.99987507	0.99966466	0.015271002	0.9978571	510	TRUE
21579-35	MYBPC3	11827-7	RORC	0.99782604	0.020560324	0.99999714	0.99997646	0.020515626	0.99780256	510	TRUE
21579-35	MYBPC3	6027-31	RLN3	0.99780166	0.023015201	0.99999994	0.99999887	0.022964606	0.9978005	510	TRUE
21579-35	MYBPC3	23263-9	KCTD15	0.9978784	0.01991731	0.99998313	0.99992067	0.019875051	0.9977992	510	TRUE
21579-35	MYBPC3	22826-2	VHLL	0.99778473	0.02508682	1.0	0.9999996	0.025031246	0.9977843	510	TRUE
21579-35	MYBPC3	25895-29	CASP5	0.9977788	0.020590246	0.9999989	0.999988	0.02054451	0.9977668	510	TRUE
21579-35	MYBPC3	3592-4	CAMK1	0.9979384	0.017855585	0.99993676	0.99980325	0.017818773	0.99774206	510	TRUE
21579-35	MYBPC3	9926-4	S100P	0.9959741	0.031367242	0.9999991	0.9999902	0.031240962	0.9959644	510	TRUE
21579-35	MYBPC3	24941-14	CLUH	0.9977533	0.020578682	0.9999974	0.99997824	0.020532448	0.9977316	510	TRUE
21579-35	MYBPC3	7911-29	SCN4B	0.997921	0.018029273	0.9999377	0.99980575	0.017991789	0.99772716	510	TRUE
21579-35	MYBPC3	10842-7	GCNT4	0.9977213	0.024264872	0.99999994	0.99999815	0.02420958	0.99771947	510	TRUE
21579-35	MYBPC3	6334-9	GGT2	0.9982465	0.0138762	0.9997455	0.9994569	0.013851868	0.9977043	510	TRUE
21579-35	MYBPC3	24950-21	SARG	0.997719	0.020586312	0.9999973	0.9999781	0.020539355	0.9976972	510	TRUE
21579-35	MYBPC3	21581-87	CDK15	0.9977093	0.020582497	0.9999965	0.99997234	0.020535348	0.9976817	510	TRUE
21579-35	MYBPC3	25253-17	GNAS|GNAS	0.9977452	0.020341694	0.99996716	0.99987555	0.020295829	0.99762106	510	TRUE
21579-35	MYBPC3	13486-9	PKD2	0.99754316	0.025337994	0.9999999	0.99999726	0.025275743	0.9975404	510	TRUE
21579-35	MYBPC3	5424-55	TNFRSF11A	0.9975718	0.020576358	0.9999913	0.99994993	0.020526394	0.9975219	510	TRUE
21579-35	MYBPC3	12623-84	JARID2	0.9976854	0.020179927	0.99994576	0.9998238	0.020133218	0.9975096	510	TRUE
21579-35	MYBPC3	11320-29	CHFR	0.9975609	0.020551205	0.9999775	0.99989957	0.020501079	0.9974607	510	TRUE
21579-35	MYBPC3	18286-3	ZWINT	0.9980564	0.020011723	0.9999973	0.99997747	0.01997283	0.99803394	510	TRUE
21579-35	MYBPC3	17743-14	UBE2A	0.9981074	0.018710554	0.9999924	0.99995387	0.018675141	0.9980613	510	TRUE
21579-35	MYBPC3	13488-3	ARFIP1	0.9980918	0.020539403	0.9999997	0.99999475	0.02050021	0.9980866	510	TRUE
21579-35	MYBPC3	3728-52	SCT	0.9981608	0.020489693	0.9999997	0.99999434	0.020452008	0.9981551	510	TRUE
21579-35	MYBPC3	25244-9	HECTD3	0.9925036	0.041840732	0.9999857	0.9999329	0.041527078	0.99243695	510	TRUE
21579-35	MYBPC3	9081-39	SLC30A3	0.9926322	0.031394422	0.99993265	0.9998107	0.031163115	0.9924443	510	TRUE
21579-35	MYBPC3	12625-138	KLHL7	0.99322975	0.02721411	0.99946797	0.99921596	0.027029863	0.992451	510	TRUE
21579-35	MYBPC3	6536-54	PLBD2	0.9924824	0.049295783	0.99999565	0.9999684	0.0489252	0.9924511	510	TRUE
21579-35	MYBPC3	7106-37	OOSP2	0.9925475	0.060667217	0.99999976	0.99999547	0.060215097	0.99254304	510	TRUE
21579-35	MYBPC3	9778-45	TMEM52B	0.9998908	0.0015202165	0.9999897	0.99993277	0.0015200505	0.9998236	510	TRUE
21579-35	MYBPC3	20219-25	MME	0.9994928	0.0065279007	0.9999784	0.9998932	0.00652459	0.9993861	510	TRUE
21579-35	MYBPC3	21249-115	DFFA	0.99934995	0.015489638	1.0	1.0	0.015479568	0.99934995	510	TRUE
21579-35	MYBPC3	13683-18	CLCNKB	0.9992129	0.008606613	0.9999812	0.9999065	0.008599838	0.99911946	510	TRUE
21579-35	MYBPC3	23593-14	MB21D2	0.9992257	0.008063853	0.9999611	0.9998452	0.008057609	0.999071	510	TRUE
21579-35	MYBPC3	15455-40	ADAM15	0.9994652	0.005333841	0.9998244	0.99954844	0.0053309887	0.9990139	510	TRUE
21579-35	MYBPC3	20518-11	TNFRSF25	0.99932736	0.0063836575	0.9998352	0.999574	0.0063793636	0.99890167	510	TRUE
21579-35	MYBPC3	21160-4	CHMP6	0.99979097	0.0008136034	0.9995653	0.9990981	0.0008134333	0.99888927	510	TRUE
21579-35	MYBPC3	9887-40	RBBP6	0.9988661	0.016604364	0.99999994	0.99999875	0.016585536	0.9988648	510	TRUE
21579-35	MYBPC3	25481-66	ATXN10	0.9986412	0.017268836	0.99999976	0.99999547	0.01724537	0.99863666	510	TRUE
21579-35	MYBPC3	13105-7	SNAP25	0.99886334	0.00991565	0.999914	0.9997421	0.009904379	0.9986057	510	TRUE
21579-35	MYBPC3	13422-66	ENOX2	0.99876773	0.011724174	0.99993545	0.99979043	0.011709726	0.9985584	510	TRUE
21579-35	MYBPC3	10048-7	CBFB	0.9985046	0.015928984	0.9999902	0.999942	0.015905162	0.99844664	510	TRUE
21579-35	MYBPC3	14120-2	RNF43	0.9984945	0.01581657	0.9999881	0.9999327	0.015792757	0.99842733	510	TRUE
21579-35	MYBPC3	21181-10	LRP2BP	0.99851626	0.015413761	0.9999814	0.99991065	0.015390892	0.99842703	510	TRUE
21579-35	MYBPC3	12530-14	CKS1B	0.9984237	0.02052641	1.0	0.9999998	0.020494053	0.9984235	510	TRUE
21579-35	MYBPC3	12622-96	ASH1L	0.99840134	0.01934582	0.99999994	0.9999975	0.019314893	0.99839884	510	TRUE
21579-35	MYBPC3	8837-8	MFAP3L	0.99824023	0.01692295	0.9999839	0.99992186	0.01689317	0.9981622	510	TRUE
21579-35	MYBPC3	24499-36	LGSN	0.9974456	0.024427652	0.99999964	0.9999934	0.024365254	0.99743897	510	TRUE
21579-35	MYBPC3	22465-43	HES1	0.9974416	0.020590842	0.9999922	0.9999544	0.020538162	0.9973961	510	TRUE
21579-35	MYBPC3	5490-53	SPOCK1	0.99779516	0.017368555	0.99980575	0.9995593	0.017330261	0.9973554	510	TRUE
21579-35	MYBPC3	16923-20	PFN2	0.99647504	0.031279862	0.9999999	0.99999714	0.0311696	0.9964722	510	TRUE
21579-35	MYBPC3	3053-49	FLT3LG	0.99646515	0.031419337	1.0	0.99999946	0.031308275	0.9964646	510	TRUE
21579-35	MYBPC3	7258-5	PRG2	0.99644506	0.03569466	1.0	0.9999999	0.035567768	0.99644494	510	TRUE
21579-35	MYBPC3	13053-6	SLC6A14	0.99644643	0.031196475	0.9999995	0.9999928	0.031085616	0.9964392	510	TRUE
21579-35	MYBPC3	8029-35	LALBA	0.99663603	0.020590186	0.9998983	0.99973685	0.020520922	0.9963738	510	TRUE
21579-35	MYBPC3	11570-94	BCAP29	0.9965633	0.020612717	0.9999354	0.99980897	0.020541877	0.99637294	510	TRUE
21579-35	MYBPC3	12463-7	KLHL13	0.99637157	0.031322837	0.9999998	0.9999971	0.031209184	0.99636865	510	TRUE
21579-35	MYBPC3	13229-20	MDM4	0.99639857	0.028007984	0.999988	0.9999366	0.027907114	0.9963354	510	TRUE
21579-35	MYBPC3	12746-4	CYTH4	0.9965751	0.020600319	0.99991065	0.9997566	0.020529766	0.9963325	510	TRUE
21579-35	MYBPC3	5677-15	C2orf66	0.9963954	0.026684344	0.99998075	0.9999148	0.026588157	0.99631053	510	TRUE
21579-35	MYBPC3	8017-23	FOXRED1	0.9966544	0.020572782	0.9998495	0.9996446	0.020503953	0.99630016	510	TRUE
21579-35	MYBPC3	18882-7	CLSTN2	0.99684536	0.02040112	0.9996878	0.99941593	0.020336762	0.99626315	510	TRUE
21579-35	MYBPC3	24322-1	GTF2E1	0.99631405	0.02914077	0.9999891	0.9999401	0.02903336	0.9962544	510	TRUE
21579-35	MYBPC3	5653-23	PRSS37	0.9961962	0.031156957	0.9999971	0.99997735	0.031038443	0.9961736	510	TRUE
21579-35	MYBPC3	21329-66	PHOSPHO2	0.9962675	0.027409315	0.9999777	0.9999028	0.02730701	0.99617064	510	TRUE
21579-35	MYBPC3	16585-16	B3GNT4	0.996516	0.020586312	0.9998533	0.9996512	0.020514589	0.9961684	510	TRUE
21579-35	MYBPC3	5834-18	IL9	0.99616504	0.03126508	0.9999989	0.9999882	0.03114518	0.9961533	510	TRUE
21579-35	MYBPC3	19586-89	RAB3C	0.9964173	0.020608485	0.9998958	0.9997336	0.02053465	0.99615186	510	TRUE
21579-35	MYBPC3	16312-45	CDH6	0.99613804	0.031282723	0.999999	0.9999888	0.03116191	0.9961269	510	TRUE
21579-35	MYBPC3	14226-120	BHMT2	0.9961258	0.033275247	0.99999994	0.9999981	0.033146333	0.9961239	510	TRUE
21579-35	MYBPC3	14670-1	SKIL	0.9962699	0.023567557	0.9999335	0.9998056	0.023479648	0.9960762	510	TRUE
21579-35	MYBPC3	5723-4	INSL3	0.9960159	0.031365693	0.9999993	0.999992	0.03124073	0.996008	510	TRUE
21579-35	MYBPC3	14024-196	EDA	0.99648505	0.020564139	0.9997484	0.99949193	0.020491857	0.9959788	510	TRUE
21579-35	MYBPC3	23341-16	DMC1	0.9960957	0.02811569	0.9999682	0.999882	0.028005918	0.9959782	510	TRUE
21579-35	MYBPC3	16015-19	GPT	0.99646854	0.031374574	0.99999994	0.99999887	0.031263776	0.9964674	510	TRUE
21579-35	MYBPC3	12923-51	KRT17	0.9966988	0.020594537	0.99992436	0.9997812	0.02052655	0.9964807	510	TRUE
21579-35	MYBPC3	21765-10	CYLD	0.9973262	0.021620452	0.9999969	0.99997544	0.021562643	0.9973017	510	TRUE
21579-35	MYBPC3	23274-27	EFCAB1	0.99663025	0.023029804	0.9999735	0.9998912	0.022952199	0.99652183	510	TRUE
21579-35	MYBPC3	4965-27	ATP5F1B	0.99725616	0.031082451	1.0	0.9999996	0.030997166	0.99725574	510	TRUE
21579-35	MYBPC3	15413-3	LCAT	0.9973571	0.020567477	0.99997574	0.9998941	0.02051312	0.99725145	510	TRUE
21579-35	MYBPC3	11542-11	TMEM230	0.9972645	0.023841143	0.9999985	0.9999841	0.023775926	0.99724865	510	TRUE
21579-35	MYBPC3	19392-6	DDAH1	0.9971956	0.027308643	0.99999964	0.9999937	0.027232058	0.9971893	510	TRUE
21579-35	MYBPC3	18212-43	GSTM5	0.99720395	0.020610273	0.9999914	0.99995095	0.020552646	0.997155	510	TRUE
21579-35	MYBPC3	9561-21	VCAN	0.99715334	0.028774858	0.99999976	0.9999956	0.028692946	0.99714893	510	TRUE
21579-35	MYBPC3	11670-18	GPR101	0.99716836	0.020610988	0.9999906	0.99994683	0.020552626	0.9971154	510	TRUE
21579-35	MYBPC3	23264-42	MED10	0.9972065	0.020584404	0.9999778	0.9999015	0.020526903	0.9971083	510	TRUE
21579-35	MYBPC3	23345-2	NECAB1	0.99712175	0.023388386	0.9999963	0.9999715	0.023321068	0.9970933	510	TRUE
21579-35	MYBPC3	3399-31	STAB2	0.99705523	0.024953604	0.99999726	0.99997807	0.02488012	0.99703336	510	TRUE
21579-35	MYBPC3	13465-5	RCAN1	0.99701583	0.031159699	1.0	0.99999946	0.031066714	0.9970153	510	TRUE
21579-35	MYBPC3	20396-70	COMMD6	0.9968268	0.0310359	0.99999964	0.9999934	0.030937418	0.9968202	510	TRUE
21579-35	MYBPC3	9443-137	CTSK	0.99679947	0.031108975	0.99999976	0.99999607	0.03100941	0.99679554	510	TRUE
21579-35	MYBPC3	8619-12	CADM4	0.9968615	0.020604193	0.99996513	0.9998725	0.020539528	0.99673444	510	TRUE
21579-35	MYBPC3	21272-100	RTRAF	0.99676484	0.0257321	0.9999929	0.9999589	0.025648853	0.99672383	510	TRUE
21579-35	MYBPC3	20953-34	MMACHC	0.9967906	0.022709072	0.9999824	0.99992055	0.022636188	0.9967114	510	TRUE
21579-35	MYBPC3	12511-83	SLC41A2	0.99672604	0.026436746	0.9999937	0.9999614	0.026350193	0.99668753	510	TRUE
21579-35	MYBPC3	19280-29	UBE2D3	0.9967215	0.026206315	0.99999285	0.9999588	0.026120398	0.99668044	510	TRUE
21579-35	MYBPC3	9960-2	TBC1D5	0.9967699	0.021869123	0.99997705	0.99989915	0.021798484	0.99666935	510	TRUE
21579-35	MYBPC3	16591-71	CHIA	0.99662626	0.031265497	0.99999994	0.99999815	0.031160016	0.9966244	510	TRUE
21579-35	MYBPC3	23369-17	PHYH	0.996948	0.020546496	0.99985576	0.9996514	0.020483788	0.99660045	510	TRUE
21579-35	MYBPC3	10798-4	CD300E	0.996595	0.031774938	1.0	0.9999998	0.031666745	0.99659485	510	TRUE
21579-35	MYBPC3	14132-21	HHLA2	0.99663895	0.025655389	0.99998885	0.99993855	0.02556916	0.9965777	510	TRUE
21579-35	MYBPC3	23675-16	CEP76	0.99793357	0.020603895	0.99999994	0.999999	0.020561319	0.99793255	510	TRUE
21579-35	MYBPC3	21379-30	ETNK2	0.98353475	0.055229723	0.99963176	0.9994016	0.054320354	0.9829462	510	TRUE
21579-35	MYBPC3	8429-16	AXIN2	0.98325616	0.061534584	0.99979556	0.9995913	0.060504258	0.9828543	510	TRUE
21579-35	MYBPC3	22009-1	PPM1B	0.9816203	0.075906515	0.99993277	0.9998187	0.07451138	0.98144233	510	TRUE
21579-35	MYBPC3	21815-7	MOB3B	0.9807514	0.15898132	1.0	0.99999964	0.15592116	0.98075104	510	TRUE
21579-35	MYBPC3	12756-3	BACH2	0.98077524	0.11350399	0.9999985	0.99998516	0.111321904	0.9807607	510	TRUE
21579-35	MYBPC3	20142-42	UBE2C	0.98124355	0.06785518	0.99980485	0.9996059	0.066582456	0.98085684	510	TRUE
21579-35	MYBPC3	10420-30	FAIM	0.9809862	0.08207911	0.9999603	0.9998705	0.08051848	0.9808591	510	TRUE
21579-35	MYBPC3	15675-3	CEBPB	0.98150754	0.06035757	0.99958813	0.99936587	0.05924141	0.98088515	510	TRUE
21579-35	MYBPC3	10085-25	STAR	0.98124355	0.06884986	0.9998265	0.99963987	0.06755848	0.98089015	510	TRUE
21579-35	MYBPC3	6121-5	RNASE7	0.9810061	0.10940099	0.99999785	0.9999824	0.107323036	0.98098886	510	TRUE
21579-35	MYBPC3	11094-104	CLC	0.981351	0.06884092	0.9998328	0.9996489	0.06755711	0.9810065	510	TRUE
21579-35	MYBPC3	24055-44	CSTF1	0.98111886	0.08671057	0.99998105	0.999923	0.085073374	0.9810433	510	TRUE
21579-35	MYBPC3	6480-1	CANT1	0.98109365	0.10723323	0.9999974	0.99998075	0.105205834	0.98107475	510	TRUE
21579-35	MYBPC3	3827-22	PAK6	0.981615	0.06455618	0.99974877	0.9995335	0.06336932	0.98115706	510	TRUE
21579-35	MYBPC3	22472-4	TCF12	0.9814293	0.075362325	0.9999228	0.99979633	0.07396279	0.98122936	510	TRUE
21579-35	MYBPC3	22796-17	TADA1	0.9812356	0.13056982	0.9999998	0.9999973	0.12811975	0.981233	510	TRUE
21579-35	MYBPC3	25251-6	ENPP3	0.9829165	0.044778705	0.9990945	0.99837524	0.044013727	0.9813195	510	TRUE
21579-35	MYBPC3	14023-84	IBSP	0.9814611	0.07946789	0.99995637	0.99985814	0.077994645	0.9813219	510	TRUE
21579-35	MYBPC3	13578-98	ABLIM3	0.98096764	0.075967014	0.99991083	0.9997755	0.074521184	0.98074746	510	TRUE
21579-35	MYBPC3	18277-28	TRIAP1	0.9807448	0.116589546	0.9999988	0.9999884	0.11434459	0.9807334	510	TRUE
21579-35	MYBPC3	3359-11	CDK8|CCNC	0.9807912	0.090666115	0.9999844	0.9999322	0.08892453	0.98072475	510	TRUE
21579-35	MYBPC3	10449-31	SHISA2	0.9802896	0.14000875	0.9999999	0.9999977	0.13724911	0.9802873	510	TRUE
21579-35	MYBPC3	21969-5	DPP6	0.98307836	0.068142116	0.9999084	0.9997702	0.06698904	0.98285246	510	TRUE
21579-35	MYBPC3	10781-19	CLEC4G	0.9829669	0.08510959	0.9999917	0.9999573	0.08365991	0.98292494	510	TRUE
21579-35	MYBPC3	7849-3	QPCT	0.9805809	0.0657869	0.99969596	0.9994747	0.06450938	0.9800658	510	TRUE
21579-35	MYBPC3	25917-12	HEXA	0.9801903	0.08661401	0.9999737	0.9998995	0.08489821	0.98009175	510	TRUE
21579-35	MYBPC3	22365-52	ATF5	0.980134	0.12935323	0.99999964	0.99999434	0.12678349	0.98012847	510	TRUE
21579-35	MYBPC3	20956-13	PFDN4	0.9803194	0.10199857	0.99999344	0.9999632	0.09999117	0.9802833	510	TRUE
21579-35	MYBPC3	23323-25	DUPD1	0.9803227	0.1366167	0.9999998	0.99999714	0.13392846	0.9803199	510	TRUE
21579-35	MYBPC3	25307-8	WDR18	0.9807288	0.09131539	0.9999847	0.99993294	0.08955563	0.98066306	510	TRUE
21579-35	MYBPC3	13506-10	DUS2	0.98062396	0.07748896	0.9999159	0.99978364	0.07598753	0.98041177	510	TRUE
21579-35	MYBPC3	24907-3	PMPCA	0.9805776	0.10326308	0.999995	0.99996704	0.10125746	0.9805453	510	TRUE
21579-35	MYBPC3	24445-38	AFAP1L2	0.9806372	0.10002524	0.99999267	0.9999612	0.098088466	0.98059916	510	TRUE
21579-35	MYBPC3	3208-2	MATN3	0.98062396	0.109184384	0.9999971	0.9999794	0.10706882	0.98060375	510	TRUE
21579-35	MYBPC3	3218-8	FOLH1	0.98064053	0.11504197	0.9999986	0.9999862	0.11281482	0.98062694	510	TRUE
21579-35	MYBPC3	25059-18	HDAC6	0.9809769	0.0704872	0.99983865	0.9996578	0.06914631	0.9806412	510	TRUE
21579-35	MYBPC3	6963-82	SELPLG	0.9819467	0.06079334	0.9996592	0.99943435	0.05969582	0.98139125	510	TRUE
21579-35	MYBPC3	3437-80	FLT3	0.9803094	0.1467647	0.99999994	0.99999857	0.14387481	0.980308	510	TRUE
21579-35	MYBPC3	12921-51	GPIHBP1	0.98184717	0.06654179	0.99981594	0.99962145	0.065333866	0.9814755	510	TRUE
21579-35	MYBPC3	17673-34	CA5B	0.98219347	0.11774266	0.99999976	0.9999957	0.11564607	0.98218924	510	TRUE
21579-35	MYBPC3	23337-54	KCTD10	0.98226243	0.08310765	0.9999825	0.9999275	0.08163352	0.98219126	510	TRUE
21579-35	MYBPC3	20057-177	ASF1B	0.9822133	0.11551261	0.9999997	0.9999947	0.11345802	0.98220813	510	TRUE
21579-35	MYBPC3	11544-39	PHF3	0.98229164	0.08498287	0.99998784	0.9999401	0.08347797	0.9822328	510	TRUE
21579-35	MYBPC3	4909-68	LGALS8	0.9822399	0.1150046	0.99999964	0.9999945	0.112962104	0.98223454	510	TRUE
21579-35	MYBPC3	12385-4	CAPN3	0.9823381	0.083207786	0.9999835	0.99992985	0.081738174	0.98226917	510	TRUE
21579-35	MYBPC3	23680-1	ZC3H12A	0.9823699	0.08120692	0.9999786	0.99991304	0.07977523	0.9822845	510	TRUE
21579-35	MYBPC3	12647-52	SETD2	0.98232216	0.14857751	1.0	0.99999976	0.14595099	0.9823219	510	TRUE
21579-35	MYBPC3	8388-24	SPAST	0.98247737	0.09889984	0.99999774	0.99998194	0.09716686	0.9824596	510	TRUE
21579-35	MYBPC3	21821-9	PPIAL4D	0.982553	0.08019394	0.99997777	0.9999096	0.07879479	0.98246413	510	TRUE
21579-35	MYBPC3	8985-13	SERAC1	0.9825556	0.11441213	0.9999997	0.99999523	0.11241628	0.9825509	510	TRUE
21579-35	MYBPC3	22808-59	THRB	0.9827175	0.075139284	0.9999579	0.9998623	0.07384069	0.9825822	510	TRUE
21579-35	MYBPC3	21799-15	HOMER3	0.98259676	0.12475258	0.99999994	0.9999982	0.12258148	0.982595	510	TRUE
21579-35	MYBPC3	13942-140	SPSB1	0.9827573	0.10951865	0.9999996	0.99999356	0.107630245	0.98275095	510	TRUE
21579-35	MYBPC3	7983-1,24895-25	FCHSD1,PCDHGC5	0.98170656	0.07475644	0.9999262	0.9998045	0.07338889	0.98151463	510	TRUE
21579-35	MYBPC3	21123-1	MRPL28	0.9827812	0.1264466	0.99999994	0.9999987	0.124269344	0.98277986	510	TRUE
21579-35	MYBPC3	9016-12	NR1H2	0.9822518	0.08473909	0.99998677	0.9999376	0.08323512	0.98219055	510	TRUE
21579-35	MYBPC3	15430-165	OPTC	0.98257023	0.11637503	0.99999976	0.9999963	0.11434664	0.9825666	510	TRUE
21579-35	MYBPC3	8073-3	CD84	0.98230225	0.075050116	0.9999466	0.99984026	0.0737219	0.9821453	510	TRUE
21579-35	MYBPC3	21360-27	SPECC1	0.9817729	0.08514953	0.99998313	0.9999292	0.083597496	0.9817034	510	TRUE
21579-35	MYBPC3	11286-78	SELENOS	0.9819626	0.064928055	0.9997838	0.99957806	0.06375692	0.9815483	510	TRUE
21579-35	MYBPC3	22023-3	AADAT	0.9821895	0.08346677	0.9999827	0.9999281	0.08198018	0.98211884	510	TRUE
21579-35	MYBPC3	16302-11	BPIFA2	0.9816137	0.08395541	0.9999786	0.9999131	0.08241178	0.9815284	510	TRUE
21579-35	MYBPC3	21510-24	GRK5	0.9819268	0.06685835	0.99982697	0.9996398	0.06565001	0.9815731	510	TRUE
21579-35	MYBPC3	8087-250	RNF13	0.9820422	0.064976156	0.99979126	0.9995874	0.06380933	0.981637	510	TRUE
21579-35	MYBPC3	8800-14	TTC17	0.98270154	0.048532665	0.99924153	0.99897575	0.047693126	0.981695	510	TRUE
21579-35	MYBPC3	9068-17	JAKMIP3	0.9816004	0.127774	0.9999999	0.99999744	0.12542301	0.9815979	510	TRUE
21579-35	MYBPC3	11361-73	TYMP	0.9824641	0.06431365	0.9998068	0.9996068	0.06318585	0.9820778	510	TRUE
21579-35	MYBPC3	19774-8	HBG2	0.9817888	0.086707056	0.99998754	0.99993956	0.08512802	0.98172945	510	TRUE
21579-35	MYBPC3	9896-21	FOXG1	0.9829735	0.026781201	0.9993241	0.999113	0.02632521	0.9821016	510	TRUE
21579-35	MYBPC3	19356-20	TOM1L2	0.98182064	0.102086484	0.9999973	0.99998057	0.10023062	0.98180157	510	TRUE
21579-35	MYBPC3	3624-3	PRSS27	0.98194003	0.13585937	0.99999994	0.99999887	0.13340576	0.9819389	510	TRUE
21579-35	MYBPC3	21562-3	SCGB1D1	0.9822014	0.076150835	0.9999528	0.99985015	0.074795455	0.98205423	510	TRUE
21579-35	MYBPC3	11851-21	TREM2	0.98542017	0.03208542	0.9989556	0.99625117	0.03161762	0.981726	510	TRUE
21797-4	HLA-C	12813-18	EHBP1	0.9909637	0.0013602376	0.9998599	0.9996573	0.0013479461	0.99062407	23	TRUE
21797-4	HLA-C	4471-50	TGM3	0.993833	0.8338953	0.999297	0.9973725	0.8287527	0.9912217	23	TRUE
21797-4	HLA-C	16035-8	FLT4	0.9810688	86.7844	0.99999523	0.9999774	85.1414	0.9810466	23	TRUE
21797-4	HLA-C	18925-24	PSMA5	0.9917977	0.00011628866	0.9999939	0.9999692	0.00011533483	0.9917671	23	TRUE
21797-4	HLA-C	18821-9	C4A|C4B	0.9983885	0.7378093	0.9993921	0.9959552	0.73662037	0.99435025	23	FALSE
21797-4	HLA-C	23029-3	SH3GL3	0.9991163	0.00039559603	0.9996543	0.99553835	0.00039524643	0.9946586	23	TRUE
21797-4	HLA-C	5593-11	PDIA5	0.9984447	0.00050359964	0.9994064	0.9964889	0.0005028164	0.9949391	23	TRUE
21797-4	HLA-C	3485-28	B2M	0.99764967	81.7776	0.9999973	0.9999821	81.5854	0.99763185	23	TRUE
21797-4	HLA-C	5992-50	CD8A	0.9981444	44.1074	0.999986	0.999936	4.40256	0.9980805	23	TRUE
21797-4	HLA-C	3003-29	NCR3	0.99893767	0.16283071	0.9998122	0.999435	0.16265772	0.99837327	23	TRUE
21797-4	HLA-C	7161-25	H6PD	0.9991473	0.99991757	0.9998004	0.99922866	0.9990649	0.9983766	23	TRUE
21797-4	HLA-C	23558-33	METTL2B	0.9996738	0.0051143765	0.9999714	0.99882334	0.005112708	0.9984975	23	TRUE
21797-4	HLA-C	8048-9	FTMT	0.9999645	0.00024461746	0.9999998	0.9988913	0.00024460876	0.9988558	23	TRUE
21797-4	HLA-C	13587-10	RACGAP1	0.9990998	0.0009266734	0.9999614	0.9997972	0.00092583924	0.9988972	23	TRUE
21797-4	HLA-C	2730-58	MICA	0.9999855	0.00022166967	0.99999994	0.9989445	0.00022166646	0.99893004	23	TRUE
21797-4	HLA-C	15300-66	CCDC134	0.9992471	0.00029712915	0.99999726	0.99996513	0.00029690543	0.9992122	23	TRUE
21797-4	HLA-C	10008-43	GUCA1A	0.98156327	0.04331231	0.9995689	0.9992699	0.042513773	0.98084664	23	TRUE
21797-4	HLA-C	8297-8	DNAJC10	0.9992493	506.639	0.9999998	0.9999968	506.259	0.99924606	23	TRUE
21797-4	HLA-C	21433-3	BTN3A2	0.99931574	1.19209	0.99999875	0.9999791	1.19128	0.9992948	23	TRUE
21797-4	HLA-C	3440-7	GZMA	0.9994767	0.0	0.9999999	0.99999505	0.0	0.9994717	23	TRUE
21797-4	HLA-C	10428-1	KIR2DS2	0.99999595	0.014800191	1.0	0.999882	0.014800131	0.9998779	23	TRUE
21797-4	HLA-C	17153-46	KIR2DL3	1.0	0.0006611943	1.0	0.9999729	0.0006611943	0.9999729	23	TRUE
21797-4	HLA-C	5102-55	MICB	0.99972016	132.918	0.99998903	0.9993968	132.881	0.99911714	23	TRUE
21799-15	HOMER3	11372-2	ZNF18	0.9835658	0.39703226	1.0	0.99999994	0.39050737	0.98356575	150	TRUE
21799-15	HOMER3	7872-5	NUDT8	0.98232895	0.4358284	1.0	0.9999999	0.42812684	0.98232883	150	TRUE
21799-15	HOMER3	20932-10	CCDC69	0.9828079	0.20381463	0.9998415	0.9996264	0.20031062	0.9824407	150	TRUE
21799-15	HOMER3	8767-44	ECE1	0.9827176	0.4729259	1.0	1.0	0.46475258	0.9827176	150	FALSE
21799-15	HOMER3	19587-12	KPNA1	0.98321265	0.4525323	1.0	0.99999994	0.44493547	0.9832126	150	TRUE
21799-15	HOMER3	9971-5	CSMD2	0.9832659	0.2999316	0.99999905	0.99996984	0.2949125	0.9832362	150	TRUE
21799-15	HOMER3	7850-1	COX4I2	0.9836997	0.57161	1.0	1.0	0.5622926	0.9836997	150	TRUE
21799-15	HOMER3	3605-77	MASP1	0.98364323	0.4556982	1.0	1.0	0.44824445	0.98364323	150	TRUE
21799-15	HOMER3	8389-8	LRRC74A	0.9821145	0.3991211	1.0	0.9999993	0.39198261	0.9821138	150	TRUE
21799-15	HOMER3	11200-52	CD93	0.9839786	0.20445931	0.99994135	0.9997807	0.20118359	0.98376286	150	TRUE
21799-15	HOMER3	21327-12	CYREN	0.9843205	0.20383823	0.999827	0.9996141	0.20064215	0.9839407	150	TRUE
21799-15	HOMER3	11425-31	RUFY1	0.9842028	0.4773894	1.0	1.0	0.46984798	0.9842028	150	TRUE
21799-15	HOMER3	8274-64	STX7	0.984635	0.20386577	0.9998714	0.99966735	0.20073336	0.98430747	150	TRUE
21799-15	HOMER3	12352-70	ARRDC3	0.98266923	0.20354378	0.9996349	0.99943906	0.20001622	0.982118	150	TRUE
21799-15	HOMER3	22554-101	MRPL10	0.9818404	0.5292845	1.0	1.0	0.5196729	0.9818404	150	TRUE
21799-15	HOMER3	11682-7	TXNIP	0.9820113	0.55231786	1.0	1.0	0.54238236	0.9820113	150	TRUE
21799-15	HOMER3	3437-80	FLT3	0.9818952	0.63811016	1.0	1.0	0.6265573	0.9818952	150	TRUE
21799-15	HOMER3	19555-1	SUMO2	0.98215157	0.21213621	0.9999023	0.99970615	0.20834991	0.98186296	150	TRUE
21799-15	HOMER3	21146-187	TULP1	0.9818291	0.20008087	0.9999927	0.9999209	0.19644523	0.98175144	150	TRUE
21799-15	HOMER3	8008-28	HRK	0.981642	0.40409404	1.0	0.999999	0.39667568	0.981641	150	TRUE
21799-15	HOMER3	4468-21	SPHK2	0.98149854	0.34966636	0.99999994	0.9999952	0.34319702	0.9814938	150	TRUE
21799-15	HOMER3	11672-17	KIF16B	0.9809864	0.5410343	1.0	1.0	0.5307473	0.9809864	150	TRUE
21799-15	HOMER3	7766-25	ZP4	0.9801175	0.46398818	1.0	0.9999999	0.45476294	0.9801174	150	TRUE
21799-15	HOMER3	11608-5	MAP1LC3B	0.98094237	0.20046431	0.9994997	0.9993427	0.19664393	0.98029757	150	TRUE
21799-15	HOMER3	16883-57	RAB4A	0.98030686	0.4604466	1.0	0.99999976	0.45137897	0.9803066	150	TRUE
21799-15	HOMER3	24471-2	SETBP1	0.9804052	0.27262795	0.99998784	0.9999051	0.26728585	0.98031217	150	TRUE
21799-15	HOMER3	12698-72	KPNA4	0.9807927	0.20386267	0.9997995	0.9995929	0.19994701	0.9803934	150	TRUE
21799-15	HOMER3	9993-11	ZNF264	0.9805989	0.46069556	1.0	0.9999999	0.45175758	0.9805988	150	TRUE
21799-15	HOMER3	22092-43	CASP4	0.9801909	0.27859646	0.9999858	0.99989766	0.2730777	0.98009056	150	TRUE
21799-15	HOMER3	7767-1	CLPSL2	0.9808088	0.5616065	1.0	1.0	0.55082864	0.9808088	150	TRUE
21799-15	HOMER3	21985-61	ITGB1BP2	0.9878638	0.195741	0.999771	0.99956197	0.19336544	0.98743105	150	TRUE
21799-15	HOMER3	22580-29	EFNA2	0.9870815	0.24075186	0.9999952	0.9999354	0.23764172	0.98701775	150	TRUE
21799-15	HOMER3	7863-50	PGRMC1	0.98722667	0.20387685	0.9999318	0.9997629	0.20127267	0.9869926	150	TRUE
21799-15	HOMER3	7765-15	ITM2A	0.98696053	0.4612291	1.0	1.0	0.45521492	0.98696053	150	TRUE
21799-15	HOMER3	24713-4	MAGIX	0.9869154	0.4397481	1.0	1.0	0.43399417	0.9869154	150	TRUE
21799-15	HOMER3	21834-8	SNF8	0.9867461	0.40210402	1.0	1.0	0.39677456	0.9867461	150	TRUE
21799-15	HOMER3	8792-17	PODXL	0.9866557	0.3961571	1.0	0.9999999	0.39087066	0.9866556	150	TRUE
21799-15	HOMER3	10503-55	TAC1	0.986559	0.32272077	1.0	0.9999954	0.31838307	0.98655444	150	TRUE
21799-15	HOMER3	3405-6	UFC1	0.986388	0.24947011	0.99999696	0.99994665	0.24607433	0.9863354	150	TRUE
21799-15	HOMER3	15313-28	MAD2L1	0.98633	0.3785246	1.0	0.9999997	0.37335017	0.9863297	150	TRUE
21799-15	HOMER3	13623-4	KMT2D	0.98632514	0.30280334	0.9999998	0.99998707	0.29866254	0.9863124	150	TRUE
21799-15	HOMER3	8946-38	NR1H4	0.98669446	0.19282621	0.9997378	0.9995262	0.19026056	0.986227	150	TRUE
21799-15	HOMER3	13511-29	SATB1	0.98623157	0.28897738	0.99999964	0.9999831	0.28499863	0.9862149	150	TRUE
21799-15	HOMER3	11514-196	CD59	0.98602355	0.22162515	0.9999828	0.999886	0.21852762	0.98591113	150	TRUE
21799-15	HOMER3	15322-35	CRADD	0.9858768	0.18180549	0.99931324	0.9992189	0.17923781	0.9851067	150	TRUE
21799-15	HOMER3	12720-71	UBQLN4	0.9860122	0.22096092	0.9999833	0.999888	0.21787016	0.9859018	150	TRUE
21799-15	HOMER3	18399-1	AKAP7	0.9858929	0.46743828	1.0	1.0	0.46084407	0.9858929	150	TRUE
21799-15	HOMER3	13430-50	SLC14A1	0.98572195	0.37083447	1.0	0.9999998	0.36553967	0.98572177	150	TRUE
21799-15	HOMER3	6248-68	FAS	0.98578	0.22219282	0.9999788	0.9998716	0.21903324	0.98565346	150	TRUE
21799-15	HOMER3	15503-15	LEFTY2	0.98560905	0.20385486	0.9999197	0.999736	0.2009212	0.9853489	150	TRUE
21799-15	HOMER3	9786-310	IER3	0.9851865	0.25336236	1.0	1.0	0.24960917	0.9851865	150	TRUE
21799-15	HOMER3	24266-2	MEF2D	0.9851317	0.2848729	0.99999875	0.9999655	0.2806373	0.9850977	150	TRUE
21799-15	HOMER3	13994-1	FBL	0.9844769	0.42218488	1.0	0.9999999	0.41563126	0.9844768	150	TRUE
21799-15	HOMER3	18387-7	ST13	0.9853913	0.1997959	0.999803	0.9995942	0.19687715	0.98499143	150	TRUE
21799-15	HOMER3	5261-13	ABL2	0.9849075	0.34963572	1.0	0.9999999	0.34435883	0.9849074	150	TRUE
21799-15	HOMER3	10502-15	PRH1, PRH2	0.9848382	0.3456285	0.99999994	0.9999908	0.34038815	0.9848291	150	TRUE
21799-15	HOMER3	8870-38	NPM1	0.9848204	0.24913329	0.99999464	0.99993235	0.24535155	0.9847538	150	TRUE
21799-15	HOMER3	8664-36	PKDCC	0.98471564	0.52919126	1.0	1.0	0.5211029	0.98471564	150	TRUE
21799-15	HOMER3	9111-40	JPH4	0.9852285	0.18043476	0.999507	0.9993449	0.17776947	0.984583	150	TRUE
21799-15	HOMER3	13236-25	WNT3A	0.98062533	0.4716454	1.0	0.99999994	0.46250743	0.9806253	150	TRUE
21799-15	HOMER3	10447-18	PABPC3	0.9879186	0.20537972	0.9999513	0.9997979	0.20289846	0.98771894	150	TRUE
21799-15	HOMER3	21955-36	BAG6	0.98911214	0.22246146	0.99998975	0.9999113	0.22003934	0.9890244	150	TRUE
21799-15	HOMER3	21724-22	GALNS	0.98988116	0.04671526	0.99903387	0.999054	0.046242554	0.98894477	150	TRUE
21799-15	HOMER3	5255-22	PDE4D	0.9893522	0.18171573	0.99977505	0.99956656	0.17978086	0.9889234	150	TRUE
21799-15	HOMER3	25463-3	PRKAR2B	0.9900964	0.07165265	0.9985178	0.9987367	0.07094303	0.9888456	150	TRUE
21799-15	HOMER3	18166-4	RHOB	0.9898348	0.15973753	0.9987889	0.99892485	0.15811376	0.98877054	150	TRUE
21799-15	HOMER3	2711-6	CNTFR	0.9887686	0.21677142	0.99998873	0.99990755	0.21433677	0.98867714	150	TRUE
21799-15	HOMER3	9075-121	MINAR1	0.98902506	0.18267488	0.99977756	0.99957025	0.18067004	0.9886	150	TRUE
21799-15	HOMER3	9984-12	YIPF6	0.9884912	0.21896744	0.99999255	0.99991953	0.21644738	0.98841166	150	TRUE
21799-15	HOMER3	11825-27	PPARGC1A	0.9883121	0.30174828	0.99999994	0.9999915	0.29822147	0.9883037	150	TRUE
21799-15	HOMER3	9789-52	SYNE2	0.99795526	0.015328109	0.9983898	0.9902256	0.0152967675	0.98820084	150	TRUE
21799-15	HOMER3	8955-60	GLT8D1	0.9890605	0.16885358	0.99877304	0.99892545	0.16700642	0.9879977	150	TRUE
21799-15	HOMER3	22492-108	LMO3	0.9879815	0.29140502	0.9999998	0.99998677	0.28790277	0.98796844	150	TRUE
21799-15	HOMER3	8913-22	SIGLEC11	0.9879089	0.30239153	0.99999976	0.9999856	0.2987353	0.98789465	150	TRUE
21799-15	HOMER3	8766-29	LILRA5	0.9960391	0.086907744	0.9999541	0.99979776	0.08656351	0.9958376	150	TRUE
21799-15	HOMER3	14135-3	RXFP1	0.9891831	0.22411233	0.9999985	0.99996275	0.22168814	0.9891463	150	TRUE
21799-15	HOMER3	15573-110	NCAN	0.9980069	0.04687661	0.99996513	0.9998307	0.04678318	0.99783796	150	TRUE
21799-15	HOMER3	12580-7	PSMB5	0.99795526	0.1640454	1.0	0.9999993	0.16370997	0.99795455	150	TRUE
21799-15	HOMER3	4374-45	GDF15	0.99995583	0.0019278526	0.9998954	0.99966943	0.0019277675	0.99962527	150	TRUE
21799-15	HOMER3	8775-61	FAM24B	0.9900334	0.20388633	0.99999857	0.9999634	0.20185427	0.98999715	150	TRUE
21799-15	HOMER3	9249-17	TMEM9	0.98927826	0.20558059	0.99997085	0.99985987	0.20337641	0.9891396	150	TRUE
21799-15	HOMER3	13984-23	DDX25	0.9899287	0.17535514	0.99948156	0.99931806	0.17358908	0.98925364	150	TRUE
21799-15	HOMER3	24659-6	DNAJB13	0.9900432	0.34969825	1.0	0.99999994	0.34621638	0.99004316	150	TRUE
21799-15	HOMER3	20105-7	MYL6	0.99032754	0.19169271	0.9999171	0.99972755	0.18983857	0.9900577	150	TRUE
21799-15	HOMER3	13926-1	RMI1	0.9901669	0.20388073	0.9999967	0.9999446	0.20187595	0.99011207	150	TRUE
21799-15	HOMER3	5001-6	SCGB2A1	0.99018306	0.20383728	0.99999595	0.99994004	0.20183621	0.9901237	150	TRUE
21799-15	HOMER3	12484-67	PITPNB	0.9901423	0.3496756	1.0	1.0	0.3462286	0.9901423	150	TRUE
21799-15	HOMER3	3592-4	CAMK1	0.990147	0.28083032	1.0	0.99999875	0.2780633	0.99014574	150	TRUE
21799-15	HOMER3	13930-3	APOBEC3G	0.9906119	0.17742026	0.9998011	0.9995884	0.17575462	0.99020416	150	TRUE
21799-15	HOMER3	7788-1	ATP5PF	0.9908898	0.15415925	0.9994925	0.999316	0.15275483	0.990212	150	TRUE
21799-15	HOMER3	5114-65	PRLR	0.99038893	0.20387751	0.99999774	0.9999518	0.20191802	0.9903412	150	TRUE
21799-15	HOMER3	9638-2	TIGIT	0.99046904	0.17320842	0.9999808	0.9998781	0.17155758	0.9903483	150	TRUE
21799-15	HOMER3	15562-24	GUSB	0.99075204	0.17276049	0.9998286	0.9996094	0.1711628	0.9903651	150	TRUE
21799-15	HOMER3	25428-103	IFRD1	0.9893152	0.2958029	0.99999994	0.9999917	0.2926423	0.989307	150	TRUE
21799-15	HOMER3	24934-96	OGFR	0.9895718	0.20386875	0.99997103	0.99986	0.20174277	0.9894332	150	TRUE
21799-15	HOMER3	7910-41	LRFN1	0.98942715	0.3855729	1.0	0.99999994	0.3814963	0.9894271	150	TRUE
21799-15	HOMER3	21367-63	NRBF2	0.98956764	0.20387375	0.9999678	0.9998499	0.20174687	0.9894191	150	TRUE
21799-15	HOMER3	17200-50	KIR2DL1	0.9894166	0.3369581	1.0	0.9999982	0.33339193	0.9894148	150	TRUE
21799-15	HOMER3	17170-15	CALCB	0.9896491	0.20158553	0.9999268	0.99975055	0.19949894	0.98940223	150	TRUE
21799-15	HOMER3	12716-3	ZNF175	0.9893808	0.40920472	1.0	1.0	0.40485927	0.9893808	150	TRUE
21799-15	HOMER3	9261-14	EPHB6	0.9894578	0.21070063	0.9999824	0.99988437	0.20847937	0.98934335	150	TRUE
21799-15	HOMER3	7768-10	CPM	0.9893187	0.3032409	0.99999994	0.99999434	0.3000019	0.9893131	150	TRUE
21799-15	HOMER3	6019-12	C1QTNF9	0.990797	0.34509373	1.0	1.0	0.3419178	0.990797	150	TRUE
21799-15	HOMER3	24221-3	PPARG	0.99088967	0.28502363	1.0	1.0	0.28242698	0.99088967	150	TRUE
21799-15	HOMER3	22506-25	NAA20	0.9910843	0.15639973	0.99995995	0.9998192	0.1550053	0.9909051	150	TRUE
21799-15	HOMER3	14066-49	MAGI2	0.9909511	0.18303615	0.9999995	0.9999801	0.18137987	0.9909314	150	TRUE
21799-15	HOMER3	8942-2	MRPL21	0.9909333	0.22734684	1.0	0.9999999	0.22528554	0.9909332	150	TRUE
21799-15	HOMER3	11325-8	BTG2	0.99094146	0.22563666	1.0	0.9999998	0.22359273	0.9909413	150	TRUE
21799-15	HOMER3	22065-32	IRF8	0.9909433	0.20644969	1.0	0.999999	0.20457993	0.9909423	150	TRUE
21799-15	HOMER3	21810-50	MLANA	0.9909615	0.27627105	1.0	1.0	0.27377397	0.9909615	150	TRUE
21799-15	HOMER3	22777-46	SKP2	0.9911918	0.19139284	1.0	0.9999968	0.18970701	0.9911886	150	TRUE
21799-15	HOMER3	21135-16	SF3B6	0.9900552	0.20383674	0.99999535	0.9999363	0.20180963	0.98999214	150	TRUE
21799-15	HOMER3	22521-13	OTX2	0.99000156	0.18319249	0.9999989	0.99996805	0.18136086	0.9899699	150	TRUE
21799-15	HOMER3	12620-3	SEPTIN11	0.9904999	0.16657442	0.9995908	0.9993959	0.16499195	0.98990154	150	TRUE
21799-15	HOMER3	7751-121	SFRP2	0.9898554	0.3496912	1.0	0.9999999	0.34614375	0.9898553	150	TRUE
21799-15	HOMER3	8838-10	GOLM2	0.9898758	0.2598279	0.9999995	0.9999773	0.25719735	0.9898533	150	TRUE
21799-15	HOMER3	17161-1	DDOST	0.9899137	0.20384943	0.9999898	0.9999111	0.20179334	0.9898257	150	TRUE
21799-15	HOMER3	13557-3	NECTIN3	0.9898208	0.3299834	1.0	0.9999994	0.32662445	0.9898202	150	TRUE
21799-15	HOMER3	14148-2	ISG15	0.9908739	0.13730717	0.9987104	0.9988528	0.13605408	0.98973715	150	TRUE
21799-15	HOMER3	4594-22	ADCYAP1	0.9897484	0.20899916	0.9999982	0.99995804	0.20685658	0.9897069	150	TRUE
21799-15	HOMER3	6439-59,21208-163	C14orf93,CEBPE	0.98988795	0.20015144	0.99995345	0.9998038	0.19812751	0.9896937	150	TRUE
21799-15	HOMER3	8929-7	BDP1	0.9896716	0.4229387	1.0	1.0	0.41857043	0.9896716	150	TRUE
21799-15	HOMER3	9357-4	CREG1	0.99048215	0.16049391	0.9992407	0.99916434	0.15896635	0.9896544	150	TRUE
21799-15	HOMER3	3730-81	TNFRSF4	0.98994863	0.19285214	0.99988145	0.99967843	0.1909137	0.9896303	150	TRUE
21799-15	HOMER3	7199-3	SYN3	0.99011934	0.17115837	0.9996264	0.99942315	0.16946721	0.9895482	150	TRUE
21799-15	HOMER3	19227-18	BATF	0.98975	0.19041604	0.99994254	0.9997813	0.18846428	0.9895336	150	TRUE
21799-15	HOMER3	17781-191	MAP1LC3A	0.9895458	0.22038543	0.9999946	0.9999319	0.21808149	0.9894784	150	TRUE
21799-15	HOMER3	19767-20	CCNE1	0.98947585	0.2865793	1.0	0.9999998	0.28356332	0.98947567	150	TRUE
21799-15	HOMER3	6528-95	EXTL2	0.98944587	0.30324548	1.0	0.99999833	0.30004498	0.9894442	150	TRUE
21799-15	HOMER3	3057-55	CCN4	0.99081206	0.20113862	0.9999995	0.99997795	0.19929057	0.9907902	150	TRUE
21799-15	HOMER3	3326-58	CADM1	0.9908406	0.18070829	0.99999696	0.9999456	0.17905311	0.9907867	150	TRUE
21799-15	HOMER3	2867-52	AKT1	0.99074566	0.04646808	0.99999994	0.9999943	0.046038046	0.99074	150	TRUE
21799-15	HOMER3	3634-5	OPCML	0.99071026	0.20378572	1.0	1.0	0.2018926	0.99071026	150	TRUE
21799-15	HOMER3	19257-11	CLTA	0.990925	0.15637726	0.9996619	0.99945015	0.15495813	0.99038017	150	TRUE
21799-15	HOMER3	4771-10	SMPDL3A	0.9904006	0.25997716	0.99999994	0.9999929	0.25748155	0.9903936	150	TRUE
21799-15	HOMER3	14037-18	RANBP3	0.9905231	0.20380634	0.999985	0.9998932	0.20187488	0.9904173	150	TRUE
21799-15	HOMER3	8348-4	EPHB2	0.99050015	0.203839	0.99999595	0.99993986	0.20190257	0.9904406	150	TRUE
21799-15	HOMER3	20464-7	KHDC1L	0.99100786	0.14393836	0.99973035	0.99950266	0.14264405	0.990515	150	TRUE
21799-15	HOMER3	6984-6	IGSF8	0.9905304	0.23552662	0.99999994	0.99999106	0.23329628	0.9905215	150	TRUE
21799-15	HOMER3	11388-75	WFDC2	0.9908782	0.15666044	0.999866	0.9996517	0.15523142	0.99053305	150	TRUE
21799-15	HOMER3	7841-84	ESAM	0.9906607	0.20382369	0.9999921	0.99991655	0.20192012	0.99057806	150	TRUE
21799-15	HOMER3	11291-73	MAN1A1	0.990652	0.2032693	0.99999464	0.99993175	0.20136915	0.99058443	150	TRUE
21799-15	HOMER3	20425-12	HHEX	0.9905976	0.23889047	1.0	1.0	0.23664433	0.9905976	150	TRUE
21799-15	HOMER3	21856-59	KHK	0.99061435	0.34966427	1.0	1.0	0.34638244	0.99061435	150	TRUE
21799-15	HOMER3	25297-11	SH3PXD2B	0.99093795	0.15967971	0.9998833	0.9996763	0.15823269	0.99061716	150	TRUE
21799-15	HOMER3	3040-59	CCL3	0.9909375	0.15640277	0.9998857	0.99967915	0.15498537	0.99061954	150	TRUE
21799-15	HOMER3	7219-152	HSPA1A	0.9906314	0.20380956	0.99999994	0.99998987	0.20190015	0.9906214	150	FALSE
21799-15	HOMER3	16749-79	GDF10	0.99064773	0.34958857	1.0	1.0	0.34631914	0.99064773	150	TRUE
21799-15	HOMER3	10012-5	SPDEF	0.99066365	0.34958094	1.0	1.0	0.34631714	0.99066365	150	TRUE
21799-15	HOMER3	9074-6	FAXDC2	0.99085927	0.037107706	0.9992827	0.99917793	0.036768515	0.9900447	150	TRUE
21933-7	UBA7	18271-43	OXSM	0.9997048	1049.04	0.99998796	0.9992827	104.873	0.99898773	11	TRUE
21933-7	UBA7	14634-13	LHCGR	0.99971086	0.423193	0.9999971	0.9997398	4.23071	0.99945074	11	TRUE
21933-7	UBA7	3052-8	FASLG	0.9992797	79.6914	0.9999811	0.9997778	79.634	0.99905765	11	TRUE
21933-7	UBA7	5088-175	IL23R	0.99912655	0.0002616048	0.9998169	0.9993127	0.0002613763	0.99843985	11	TRUE
21933-7	UBA7	24256-7	KLHL40	0.9984501	0.00062966347	0.9997973	0.9996221	0.00062868756	0.9980728	11	TRUE
21933-7	UBA7	9928-125	CNMD	0.9982951	0.0016839504	0.9998723	0.9997188	0.0016810795	0.9980144	11	TRUE
21933-7	UBA7	25073-13	UBE4A	0.9987116	0.0006161332	0.99952453	0.99915534	0.0006153394	0.997868	11	TRUE
21933-7	UBA7	8326-63	SIGIRR	0.99854565	0.0008057952	0.9993789	0.99911094	0.0008046233	0.9976579	11	TRUE
21933-7	UBA7	21732-78	UBE2Q1	0.9982317	0.001324892	0.9995839	0.9993849	0.0013225493	0.99761766	11	TRUE
21933-7	UBA7	21940-12	WNT10B	0.9995003	461.34	0.9999204	0.997842	46.1109	0.99734336	11	TRUE
21933-7	UBA7	4407-10	MST1	1.0	0.0	1.0	0.98746926	0.0	0.98746926	11	TRUE
21955-36	BAG6	4481-34	C4A|C4B	0.9992279	0.0013692975	0.9992476	0.9988421	0.0013682402	0.9980709	13	TRUE
21955-36	BAG6	10428-1	KIR2DS2	0.9980632	0.015754938	0.99950767	0.9992095	0.015724424	0.9972743	13	TRUE
21955-36	BAG6	11308-8	CREB3L4	0.9954251	0.0023069978	0.9993148	0.99902815	0.0022964436	0.9944577	13	TRUE
21955-36	BAG6	23558-33	METTL2B	0.9998158	0.00051891804	0.99965763	0.9890864	0.00051882246	0.98890424	13	TRUE
21955-36	BAG6	14150-7	IL36A	0.98755795	0.013617992	0.9992197	0.9989707	0.013448557	0.98654145	13	TRUE
21955-36	BAG6	12332-7	EEF2K	0.99922967	0.0014449358	0.99903774	0.994109	0.0014438228	0.9933432	13	TRUE
21955-36	BAG6	11277-23	ATF6	0.9986554	0.01564926	0.99992335	0.9997062	0.015628217	0.998362	13	TRUE
21955-36	BAG6	23029-3	SH3GL3	0.99982464	0.00046777725	0.9997219	0.99873173	0.00046769524	0.9985566	13	TRUE
21955-36	BAG6	17153-46	KIR2DL3	0.9995471	0.000992775	0.9996343	0.99918556	0.0009923254	0.99873304	13	TRUE
21955-36	BAG6	2730-58	MICA	0.9992162	0.0023454428	0.9998847	0.9996323	0.0023436043	0.9988488	13	TRUE
21955-36	BAG6	13587-10	RACGAP1	0.9998295	0.0005067587	0.99988735	0.9993432	0.00050667225	0.9991728	13	TRUE
21955-36	BAG6	21797-4	HLA-C	0.9999325	0.00021994114	0.9999618	0.99937797	0.0002199263	0.99931055	13	TRUE
21955-36	BAG6	10457-3	IL18RAP	0.99810845	0.0010398626	0.9999995	0.99997836	0.0010378957	0.99808687	13	TRUE
21969-5	DPP6	15434-5	PNOC	0.9836031	0.73994535	1.0	1.0	0.7278125	0.9836031	13	TRUE
21969-5	DPP6	15310-61	PRC1	0.9821761	0.69806755	1.0	0.9999941	0.68562526	0.98217034	13	TRUE
21969-5	DPP6	17811-78	SULT1C2	0.9807014	0.99911624	1.0	1.0	0.9798347	0.9807014	13	TRUE
21969-5	DPP6	11289-31	CSNK1D	0.9806134	0.6949363	0.9999999	0.9999893	0.68146384	0.98060286	13	TRUE
21969-5	DPP6	24698-12	PRPF18	0.9861445	0.6924331	1.0	0.99999833	0.6828391	0.9861428	13	TRUE
21969-5	DPP6	10356-21	JUN	0.9851481	0.73108387	1.0	1.0	0.7202259	0.9851481	13	TRUE
21969-5	DPP6	15315-64	CUTC	0.9852235	0.7310803	1.0	0.99999946	0.7202775	0.98522294	13	TRUE
21969-5	DPP6	7002-1	MXRA8	0.9868838	0.7063364	1.0	0.9999998	0.69707197	0.98688364	13	TRUE
21969-5	DPP6	22476-115	HOXD4	0.98640704	0.7005148	1.0	1.0	0.6909927	0.98640704	13	TRUE
21969-5	DPP6	24266-2	MEF2D	0.986257	0.6026474	0.99999994	0.99999326	0.59436524	0.9862504	13	TRUE
21969-5	DPP6	11539-4	ATP5MF	0.99640644	0.60262334	1.0	1.0	0.6004578	0.99640644	13	TRUE
21969-5	DPP6	15439-21	RND3	0.9881945	0.5142033	1.0	0.9999958	0.5081329	0.9881904	13	TRUE
21969-5	DPP6	17823-40	SNRPD2	0.99640644	0.6989151	1.0	1.0	0.6964035	0.99640644	13	TRUE
21975-22	ICA1	7767-1	CLPSL2	0.99084926	0.63070023	1.0	1.0	0.62492883	0.99084926	247	TRUE
21975-22	ICA1	13734-22	IFNL1	0.9908902	0.5883602	0.99999636	0.99996895	0.58300036	0.99085945	247	TRUE
21975-22	ICA1	6594-64	SAYSD1	0.990857	0.62851536	1.0	1.0	0.6227689	0.990857	247	TRUE
21975-22	ICA1	21895-36	IFNL4	0.99084985	0.63069385	1.0	1.0	0.62492293	0.99084985	247	TRUE
21975-22	ICA1	22073-47	ATP5PB	0.99093854	0.37258196	0.9999681	0.99989855	0.36920583	0.990838	247	TRUE
21975-22	ICA1	7991-54	IQCF1	0.9908492	0.63069797	1.0	1.0	0.62492657	0.9908492	247	TRUE
21975-22	ICA1	5692-79	TNF	0.99084973	0.6164664	0.99999994	0.9999986	0.6108256	0.99084836	247	TRUE
21975-22	ICA1	24950-21	SARG	0.9908431	0.6164531	0.9999998	0.9999951	0.6108083	0.9908383	247	TRUE
21975-22	ICA1	23424-4	ANKRD63	0.9908635	0.6185273	1.0	0.9999999	0.6128761	0.9908634	247	TRUE
21975-22	ICA1	17811-78	SULT1C2	0.9908776	0.6206229	1.0	1.0	0.6149613	0.9908776	247	TRUE
21975-22	ICA1	9964-10	MYZAP	0.9908791	0.61635876	0.99999917	0.9999865	0.610737	0.99086577	247	TRUE
21975-22	ICA1	13513-174	PIAS3	0.9908678	0.61643374	0.99999994	0.9999987	0.6108043	0.9908665	247	TRUE
21975-22	ICA1	16302-11	BPIFA2	0.9908702	0.6181183	1.0	1.0	0.612475	0.9908702	247	TRUE
21975-22	ICA1	9910-9	MTAP	0.9908734	0.6213449	1.0	1.0	0.61567414	0.9908734	247	TRUE
21975-22	ICA1	7934-11	NDRG4	0.99082327	0.63075376	1.0	1.0	0.6249655	0.99082327	247	TRUE
21975-22	ICA1	13465-5	RCAN1	0.99089676	0.6164193	1.0	0.9999999	0.6108079	0.99089664	247	TRUE
21975-22	ICA1	22023-3	AADAT	0.9909079	0.6164173	1.0	1.0	0.6108128	0.9909079	247	TRUE
21975-22	ICA1	25456-73	PSMC5	0.99090874	0.6164016	1.0	0.99999994	0.61079776	0.9909087	247	TRUE
21975-22	ICA1	6357-83	CELA3B	0.99091375	0.61636657	1.0	0.9999996	0.6107661	0.99091333	247	TRUE
21975-22	ICA1	4965-27	ATP5F1B	0.99092025	0.6163655	1.0	1.0	0.61076903	0.99092025	247	TRUE
21975-22	ICA1	25041-11	PFKFB4	0.9909312	0.6163626	1.0	1.0	0.6107729	0.9909312	247	FALSE
21975-22	ICA1	7962-11	SPINK8	0.9908354	0.62881327	1.0	0.9999998	0.62305045	0.99083525	247	TRUE
21975-22	ICA1	21864-20	MAK16	0.99081147	0.6307851	1.0	1.0	0.6249891	0.99081147	247	TRUE
21975-22	ICA1	12845-18,22816-4,21823-5,12616-45,13451-2	SNX17,TRIM54,NRBP1,PPM1G,FNDC4	0.99082	0.6307514	1.0	1.0	0.6249611	0.99082	247	FALSE
21975-22	ICA1	5988-49	TNFSF14	0.9908175	0.6307756	1.0	1.0	0.6249835	0.9908175	247	TRUE
21975-22	ICA1	12637-7	CRAT	0.9907146	0.6235188	0.99999696	0.99997485	0.6177292	0.9906897	247	TRUE
21975-22	ICA1	6079-59	PXYLP1	0.99070805	0.6433295	1.0	1.0	0.6373517	0.99070805	247	TRUE
21975-22	ICA1	12754-14	CSDC2	0.9907837	0.6307508	1.0	0.9999991	0.6249376	0.9907828	247	TRUE
21975-22	ICA1	8069-85	CD3E	0.9907837	0.6423812	1.0	1.0	0.6364608	0.9907837	247	TRUE
21975-22	ICA1	22417-10	CBLC	0.9908029	0.61967605	0.9999987	0.99998266	0.61397684	0.9907857	247	TRUE
21975-22	ICA1	8817-29	CENPV	0.99078643	0.63080966	1.0	1.0	0.6249977	0.99078643	247	TRUE
21975-22	ICA1	8037-53	DNAJB14	0.9907883	0.6307746	1.0	0.9999999	0.6249641	0.99078816	247	TRUE
21975-22	ICA1	13389-8	GAL	0.9907888	0.635417	1.0	1.0	0.62956405	0.9907888	247	TRUE
21975-22	ICA1	12713-365	RGS19	0.99079186	0.6307883	1.0	0.99999994	0.6249799	0.9907918	247	TRUE
21975-22	ICA1	13236-25	WNT3A	0.99079347	0.6308149	1.0	1.0	0.6250073	0.99079347	247	TRUE
21975-22	ICA1	13960-15	AGAP3	0.99079424	0.6307754	1.0	0.99999994	0.62496865	0.9907942	247	TRUE
21975-22	ICA1	8263-64	TYMSOS	0.9908025	0.63080883	1.0	1.0	0.625007	0.9908025	247	TRUE
21975-22	ICA1	6543-182	PRLH	0.99080825	0.63074446	1.0	0.99999994	0.62494683	0.9908082	247	TRUE
21975-22	ICA1	13430-50	SLC14A1	0.99080974	0.6307652	1.0	1.0	0.6249683	0.99080974	247	TRUE
21975-22	ICA1	13672-3	HSPA6	0.9908104	0.63078445	1.0	1.0	0.6249878	0.9908104	247	TRUE
21975-22	ICA1	19823-75	SIRT1	0.9908106	0.6307924	1.0	1.0	0.62499577	0.9908106	247	TRUE
21975-22	ICA1	10876-300	BRAT1	0.9908243	0.6164564	0.99999917	0.9999867	0.61079997	0.9908111	247	TRUE
21975-22	ICA1	17747-45	TRAF1	0.99081266	0.63075507	1.0	1.0	0.6249601	0.99081266	247	TRUE
21975-22	ICA1	9114-84	UMODL1	0.9908147	0.630688	1.0	0.99999905	0.6248949	0.99081373	247	TRUE
21975-22	ICA1	23375-4	RFPL3	0.990802	0.63071775	1.0	0.99999917	0.62491643	0.99080116	247	TRUE
21975-22	ICA1	23678-132	SOX10	0.98295695	0.6823737	0.99999905	0.9999845	0.67074394	0.9829417	247	TRUE
21975-22	ICA1	23337-54	KCTD10	0.98294324	0.6999688	1.0	0.99999964	0.6880296	0.9829429	247	TRUE
21975-22	ICA1	8888-33	SMIM9	0.98217386	0.6999364	0.9999999	0.99999547	0.68745923	0.9821694	247	TRUE
21975-22	ICA1	22990-20	LIN7B	0.98216414	0.6998888	0.9999991	0.999986	0.6874057	0.9821504	247	TRUE
21975-22	ICA1	21229-5	TMIGD2	0.982796	0.61644685	0.99948317	0.9993283	0.6058415	0.9821359	247	TRUE
21975-22	ICA1	4995-16	HPGD	0.9821323	0.702343	1.0	1.0	0.68979377	0.9821323	247	TRUE
21975-22	ICA1	3053-49	FLT3LG	0.9821323	0.70003897	1.0	0.9999998	0.6875309	0.98213214	247	TRUE
21975-22	ICA1	13479-8	FAM171A2	0.9821182	0.70017976	1.0	1.0	0.68765926	0.9821182	247	TRUE
21975-22	ICA1	25492-7	TOM1	0.9821124	0.7000961	1.0	1.0	0.687573	0.9821124	247	TRUE
21975-22	ICA1	6965-19	CNTNAP2	0.9823552	0.6307274	0.9998685	0.9997498	0.6195983	0.98210937	247	TRUE
21975-22	ICA1	9444-70	DGCR6	0.9820974	0.69989264	0.9999991	0.9999858	0.68736273	0.98208344	247	TRUE
21975-22	ICA1	6919-3	HBZ	0.98207396	0.70019054	1.0	1.0	0.6876389	0.98207396	247	TRUE
21975-22	ICA1	18156-7	ATG3	0.98206866	0.70000315	1.0	0.99999905	0.6874511	0.9820677	247	TRUE
21975-22	ICA1	11315-148	PPM1D	0.98205715	0.70002544	1.0	0.99999946	0.687465	0.9820566	247	TRUE
21975-22	ICA1	8959-61	ADAM17	0.98207265	0.6998737	0.999998	0.9999799	0.6873268	0.9820529	247	TRUE
21975-22	ICA1	13473-55	ITPKA	0.98204434	0.6998663	0.9999974	0.99997735	0.6872997	0.9820221	247	TRUE
21975-22	ICA1	12904-180	CUBN	0.9819952	0.6999037	0.99999917	0.99998707	0.6873021	0.9819825	247	TRUE
21975-22	ICA1	21181-10	LRP2BP	0.98194265	0.70004	1.0	0.9999996	0.6873991	0.98194224	247	TRUE
21975-22	ICA1	7860-9	HERC4	0.9819117	0.7001773	1.0	1.0	0.6875123	0.9819117	247	FALSE
21975-22	ICA1	22528-1	PHF11	0.9819815	0.6429554	0.9999797	0.99991924	0.63137037	0.9819022	247	TRUE
21975-22	ICA1	18415-16	ARL6	0.9821544	0.70014536	1.0	1.0	0.68765086	0.9821544	247	TRUE
21975-22	ICA1	11383-41	KRT7	0.98218226	0.70005417	1.0	0.9999999	0.68758076	0.98218215	247	TRUE
21975-22	ICA1	3805-16	ESM1	0.98192096	0.6401179	0.9999754	0.99991244	0.62854517	0.981835	247	TRUE
21975-22	ICA1	21217-20	PHB2	0.9822159	0.6999847	1.0	0.99999887	0.6875361	0.98221475	247	TRUE
21975-22	ICA1	13481-24	TCEA2	0.9826249	0.6999922	1.0	0.9999997	0.68782973	0.9826246	247	TRUE
21975-22	ICA1	25413-80	GAGE2B	0.98262	0.70011306	1.0	1.0	0.68794507	0.98262	247	TRUE
21975-22	ICA1	11157-35	HSPA1A	0.9826059	0.7000106	1.0	0.9999999	0.6878345	0.98260576	247	FALSE
21975-22	ICA1	22793-110	GTF2A2	0.9825373	0.7001067	1.0	1.0	0.68788093	0.9825373	247	TRUE
21975-22	ICA1	24931-9	EPS8L3	0.98258597	0.6373803	0.9999899	0.9999491	0.62628096	0.98253596	247	TRUE
21975-22	ICA1	13468-5	NEURL4	0.9825077	0.70005476	1.0	0.99999994	0.6878092	0.98250765	247	TRUE
21975-22	ICA1	21535-5	AARSD1	0.9824953	0.69988734	0.9999994	0.99999255	0.687636	0.982488	247	TRUE
21975-22	ICA1	10798-4	CD300E	0.9824852	0.7000267	1.0	0.9999999	0.68776584	0.98248506	247	TRUE
21975-22	ICA1	10023-32	VDR	0.98246527	0.7001806	1.0	1.0	0.6879031	0.98246527	247	TRUE
21975-22	ICA1	18259-15	MEOX2	0.9824113	0.69998884	1.0	0.9999992	0.68767697	0.98241055	247	TRUE
21975-22	ICA1	21371-12	RIOX2	0.982353	0.6999854	1.0	0.9999991	0.68763274	0.9823521	247	TRUE
21975-22	ICA1	7768-10	CPM	0.9823313	0.6999105	0.99999964	0.99999416	0.687544	0.98232555	247	TRUE
21975-22	ICA1	9267-2	CPA4	0.98295563	0.6164373	0.9994786	0.99932337	0.6059305	0.9822905	247	TRUE
21975-22	ICA1	20953-34	MMACHC	0.98228174	0.7000996	1.0	1.0	0.687695	0.98228174	247	TRUE
21975-22	ICA1	13423-94	PRXL2A	0.98229015	0.6998961	0.99999934	0.99999094	0.687501	0.98228127	247	TRUE
21975-22	ICA1	7189-55	CHST3	0.98230255	0.6652076	0.9999931	0.9999568	0.6534352	0.9822601	247	TRUE
21975-22	ICA1	11545-9	TNFRSF14	0.9822574	0.70380116	1.0	1.0	0.6913139	0.9822574	247	TRUE
21975-22	ICA1	6617-12	FCRL6	0.98190063	0.70011926	1.0	1.0	0.68744755	0.98190063	247	TRUE
21975-22	ICA1	9170-24	IL17A	0.98204476	0.6307482	0.9998739	0.99975634	0.619423	0.98180544	247	TRUE
21975-22	ICA1	24914-10	EZH2	0.98266554	0.6998744	0.9999994	0.99999213	0.6877425	0.9826578	247	TRUE
21975-22	ICA1	19503-2	SNX3	0.9814687	0.7133305	1.0	1.0	0.70011157	0.9814687	247	TRUE
21975-22	ICA1	12530-14	CKS1B	0.98144305	0.7000975	1.0	0.9999998	0.68710583	0.98144287	247	TRUE
21975-22	ICA1	21329-66	PHOSPHO2	0.98143065	0.7000716	1.0	0.99999946	0.6870717	0.9814301	247	TRUE
21975-22	ICA1	23929-159	PRRT2	0.9814696	0.6998678	0.9999937	0.9999584	0.68689895	0.98142874	247	TRUE
21975-22	ICA1	24271-9	GMPPA	0.9814227	0.7001496	1.0	0.99999994	0.6871427	0.98142266	247	TRUE
21975-22	ICA1	13525-17	KCNG4	0.9813199	0.72336847	1.0	1.0	0.70985585	0.9813199	247	TRUE
21975-22	ICA1	3400-49	TBK1	0.9812904	0.6839629	0.9999856	0.99992937	0.6711662	0.9812211	247	TRUE
21975-22	ICA1	16292-288	GIP	0.9810607	0.7271327	1.0	1.0	0.71336126	0.9810607	247	TRUE
21975-22	ICA1	25308-8	LIMK1	0.9810017	0.7001574	1.0	0.99999994	0.6868556	0.9810016	247	TRUE
21975-22	ICA1	7943-16	CUZD1	0.98084784	0.70012593	1.0	0.9999999	0.68671703	0.9808477	247	TRUE
21975-22	ICA1	19615-213	NT5C3A	0.9808352	0.7001218	1.0	0.9999999	0.6867041	0.9808351	247	TRUE
21975-22	ICA1	16324-38	TLR1	0.9807614	0.7398498	1.0	1.0	0.72561616	0.9807614	247	TRUE
21975-22	ICA1	21360-27	SPECC1	0.9807214	0.75269854	1.0	1.0	0.73818755	0.9807214	247	TRUE
21975-22	ICA1	22841-16	ZNF696	0.9805739	0.7000796	1.0	0.9999993	0.6864798	0.9805732	247	TRUE
21975-22	ICA1	5581-28	FGL1	0.98070663	0.6308403	0.9999357	0.9998409	0.6186693	0.9805506	247	TRUE
21975-22	ICA1	15413-3	LCAT	0.9805359	0.71580607	1.0	1.0	0.70187354	0.9805359	247	TRUE
21975-22	ICA1	15297-3	S100A3	0.9804158	0.76094663	1.0	1.0	0.7460441	0.9804158	247	TRUE
21975-22	ICA1	13488-3	ARFIP1	0.9803863	0.70009845	1.0	0.99999964	0.686367	0.98038596	247	TRUE
21975-22	ICA1	6622-90	APLN	0.98146695	0.744394	1.0	1.0	0.7305981	0.98146695	247	TRUE
21975-22	ICA1	21804-15	KHDC1L	0.9814961	0.7001251	1.0	0.99999994	0.68717	0.98149604	247	TRUE
21975-22	ICA1	10021-1	SUSD2	0.98180115	0.7000669	1.0	0.9999998	0.6873265	0.981801	247	TRUE
21975-22	ICA1	3741-4	IL5	0.9815133	0.7000823	1.0	0.9999998	0.6871401	0.98151314	247	TRUE
21975-22	ICA1	21901-14	ITGA3|ITGB1	0.98176444	0.7001698	1.0	1.0	0.68740183	0.98176444	247	TRUE
21975-22	ICA1	18449-33	PPIG	0.9817627	0.70016885	1.0	1.0	0.6873997	0.9817627	247	TRUE
21975-22	ICA1	9952-57	TFAM	0.9817543	0.7000521	1.0	0.9999996	0.68727916	0.9817539	247	TRUE
21975-22	ICA1	3644-5	DKKL1	0.9817459	0.71492434	1.0	1.0	0.701874	0.9817459	247	TRUE
21975-22	ICA1	25068-131	GLUD2	0.9817247	0.7200112	1.0	1.0	0.70685273	0.9817247	247	TRUE
21975-22	ICA1	16612-28	SDC3	0.98172116	0.6999712	0.9999999	0.99999565	0.6871765	0.9817169	247	TRUE
21975-22	ICA1	10356-21	JUN	0.98169905	0.7001876	1.0	1.0	0.6873735	0.98169905	247	TRUE
21975-22	ICA1	23312-16	RABL3	0.9816986	0.6999217	0.99999917	0.99998647	0.68711215	0.9816853	247	FALSE
21975-22	ICA1	23225-26	TRIM62	0.98188823	0.63077295	0.9998984	0.9997856	0.6193485	0.9816777	247	TRUE
21975-22	ICA1	10044-12	WNT10A	0.9816451	0.7667078	1.0	1.0	0.75263494	0.9816451	247	TRUE
21975-22	ICA1	17511-10	RPP30	0.9816305	0.7001722	1.0	1.0	0.6873104	0.9816305	247	TRUE
21975-22	ICA1	14268-4	SRXN1	0.981711	0.6311829	0.99996203	0.99988604	0.61963916	0.9815991	247	TRUE
21975-22	ICA1	24268-21	GAB1	0.9815991	0.70009536	1.0	0.9999999	0.68721294	0.981599	247	TRUE
21975-22	ICA1	8068-43	MYORG	0.98155004	0.7000464	1.0	0.9999991	0.6871306	0.98154914	247	TRUE
21975-22	ICA1	19370-30	HS3ST4	0.98153764	0.7067176	1.0	1.0	0.6936699	0.98153764	247	TRUE
21975-22	ICA1	21392-15	MAGED1	0.98157614	0.69367945	0.99999046	0.9999505	0.6808992	0.98152757	247	TRUE
21975-22	ICA1	17384-110	PFKM	0.98152	0.73472905	1.0	1.0	0.72115123	0.98152	247	TRUE
21975-22	ICA1	21357-12	FBLIM1	0.98265624	0.70006996	1.0	1.0	0.68792814	0.98265624	247	TRUE
21975-22	ICA1	22839-23	ZNF263	0.9826607	0.700013	1.0	0.9999999	0.6878753	0.9826606	247	TRUE
21975-22	ICA1	11606-22	DNAJB6	0.9804053	0.6307983	0.9998749	0.999758	0.61843795	0.98016804	247	TRUE
21975-22	ICA1	11351-233	NHEJ1	0.9849656	0.63083637	0.9999979	0.9999796	0.62135214	0.98494554	247	TRUE
21975-22	ICA1	8036-75	FSHB	0.98512244	0.6497307	0.9999993	0.9999893	0.6400643	0.9851119	247	TRUE
21975-22	ICA1	22826-2	VHLL	0.9855236	0.66382957	0.9999997	0.9999945	0.6542197	0.98551816	247	TRUE
21975-22	ICA1	25414-11	LCE3B	0.9855471	0.665541	0.99999976	0.99999475	0.655922	0.98554194	247	TRUE
21975-22	ICA1	21780-15	ABHD4	0.98561513	0.6307963	0.9999958	0.99996465	0.6217224	0.9855803	247	TRUE
21975-22	ICA1	9987-30	LRRC25	0.98568314	0.7000463	1.0	1.0	0.69002384	0.98568314	247	TRUE
21975-22	ICA1	12497-29	NUDT16L1	0.9861634	0.61642754	0.99969023	0.9995343	0.6078983	0.9857041	247	TRUE
21975-22	ICA1	7766-25	ZP4	0.9860232	0.70000327	1.0	1.0	0.69021946	0.9860232	247	TRUE
21975-22	ICA1	8072-19	MZT1	0.98609674	0.69996434	1.0	1.0	0.6902326	0.98609674	247	TRUE
21975-22	ICA1	25902-27	GLUD1	0.98654646	0.63072044	0.99997634	0.99991345	0.622235	0.9864611	247	TRUE
21975-22	ICA1	11292-13	SCARA3	0.98648953	0.6999363	1.0	1.0	0.6904798	0.98648953	247	TRUE
21975-22	ICA1	6555-58	STOML2	0.98649925	0.70001614	1.0	1.0	0.6905654	0.98649925	247	TRUE
21975-22	ICA1	18316-75	SEPTIN3	0.98688096	0.6225215	0.99990594	0.99979323	0.6143546	0.98667693	247	TRUE
21975-22	ICA1	11670-18	GPR101	0.9868296	0.6999575	1.0	1.0	0.69073874	0.9868296	247	TRUE
21975-22	ICA1	20396-70	COMMD6	0.9868671	0.6998533	1.0	0.9999993	0.6906622	0.98686635	247	TRUE
21975-22	ICA1	9276-7	CPA2	0.9869934	0.69996077	1.0	1.0	0.69085664	0.9869934	247	FALSE
21975-22	ICA1	7785-1	EFNB3	0.98717105	0.69992685	1.0	1.0	0.69094753	0.98717105	247	TRUE
21975-22	ICA1	11167-6	MTMR1	0.9873876	0.6999778	1.0	1.0	0.6911494	0.9873876	247	TRUE
21975-22	ICA1	6369-82	DEAF1	0.9851044	0.7000382	1.0	1.0	0.6896107	0.9851044	247	TRUE
21975-22	ICA1	22554-101	MRPL10	0.9848601	0.70004034	1.0	1.0	0.6894418	0.9848601	247	TRUE
21975-22	ICA1	23376-56	ARPC2	0.98766655	0.69992125	1.0	1.0	0.6912888	0.98766655	247	TRUE
21975-22	ICA1	11539-4	ATP5MF	0.9846617	0.7000297	1.0	1.0	0.68929243	0.9846617	247	TRUE
21975-22	ICA1	21276-11	PROM1	0.98298305	0.69536865	0.99999934	0.9999901	0.6835356	0.98297334	247	TRUE
21975-22	ICA1	19190-4	UBE2L6	0.98307544	0.70003074	1.0	1.0	0.688183	0.98307544	247	TRUE
21975-22	ICA1	21290-66	HUS1	0.98311174	0.7000073	1.0	0.99999994	0.6881854	0.9831117	247	TRUE
21975-22	ICA1	24681-2	PSPH	0.98322666	0.699992	1.0	0.99999994	0.6882508	0.9832266	247	TRUE
21975-22	ICA1	18842-24	UBE2D2	0.98325723	0.70008504	1.0	1.0	0.6883637	0.98325723	247	TRUE
21975-22	ICA1	24319-19	CRPPA	0.9837901	0.6307044	0.9999206	0.9998137	0.6204808	0.9836068	247	TRUE
21975-22	ICA1	7812-11	S100A9	0.9836333	0.70004547	1.0	1.0	0.688588	0.9836333	247	TRUE
21975-22	ICA1	5629-58	KLRC1	0.983736	0.63079965	0.999989	0.9999466	0.6205403	0.98368347	247	TRUE
21975-22	ICA1	14072-9	TPT1	0.9839053	0.7001322	1.0	1.0	0.6888638	0.9839053	247	TRUE
21975-22	ICA1	12635-9	TRDMT1	0.98397607	0.6383731	0.9999975	0.9999779	0.62814385	0.9839543	247	TRUE
21975-22	ICA1	7695-106	SQSTM1	0.98395944	0.7001014	1.0	1.0	0.6888714	0.98395944	247	TRUE
21975-22	ICA1	12731-12	PLEKHA7	0.9841343	0.63078	0.9999863	0.9999325	0.62077224	0.9840679	247	TRUE
21975-22	ICA1	7747-47	NDUFB11	0.98417735	0.7000348	1.0	1.0	0.6889584	0.98417735	247	TRUE
21975-22	ICA1	25307-8	WDR18	0.9842939	0.70011044	1.0	1.0	0.6891144	0.9842939	247	TRUE
21975-22	ICA1	5104-57	NCR1	0.9843092	0.68987876	0.9999998	0.9999951	0.679054	0.98430437	247	TRUE
21975-22	ICA1	9963-19	PCDHB10	0.98434246	0.6999169	1.0	0.99999946	0.6889579	0.9843419	247	TRUE
21975-22	ICA1	10363-13	SMAD3	0.98444515	0.7000003	1.0	1.0	0.6891119	0.98444515	247	TRUE
21975-22	ICA1	23264-42	MED10	0.9875125	0.6998687	1.0	0.9999998	0.6911291	0.98751235	247	TRUE
21975-22	ICA1	24638-3	FAM89B	0.9877096	0.6999967	1.0	1.0	0.69139344	0.9877096	247	TRUE
21975-22	ICA1	6454-38	ARHGDIA	0.9826713	0.70008385	1.0	1.0	0.68795234	0.9826713	247	TRUE
21975-22	ICA1	13378-80	C5orf63	0.9890519	0.69989777	1.0	1.0	0.6922352	0.9890519	247	TRUE
21975-22	ICA1	14205-6	HEXIM2	0.989158	0.6308335	0.99999994	0.9999972	0.623994	0.98915523	247	TRUE
21975-22	ICA1	8073-3	CD84	0.9891763	0.69985354	1.0	0.99999994	0.6922785	0.9891762	247	TRUE
21975-22	ICA1	11457-53	GALE	0.98930764	0.6999353	1.0	1.0	0.69245136	0.98930764	247	TRUE
21975-22	ICA1	10781-19	CLEC4G	0.9893912	0.69988024	1.0	1.0	0.69245535	0.9893912	247	TRUE
21975-22	ICA1	19122-47	MYL12B	0.9894003	0.6740018	1.0	0.9999999	0.6668576	0.9894002	247	TRUE
21975-22	ICA1	12426-19	MOB1A	0.98941636	0.6308239	0.99999994	0.9999982	0.6241475	0.9894146	247	TRUE
21975-22	ICA1	23037-37	UBE2D3	0.9894554	0.6998967	1.0	1.0	0.69251657	0.9894554	247	TRUE
21975-22	ICA1	8002-27	TMPRSS5	0.9895492	0.69986194	1.0	1.0	0.69254786	0.9895492	247	TRUE
21975-22	ICA1	9826-135	FHIT	0.9831732	0.63068986	0.9998808	0.99976397	0.6200774	0.98294115	247	TRUE
21975-22	ICA1	3516-60	CXCL12	0.9829565	0.6479304	0.99999624	0.9999684	0.6368874	0.9829255	247	TRUE
21975-22	ICA1	13054-87	PFN2	0.9829207	0.700127	1.0	1.0	0.68816936	0.9829207	247	TRUE
21975-22	ICA1	8008-28	HRK	0.9828827	0.70001304	1.0	0.99999994	0.6880307	0.9828826	247	TRUE
21975-22	ICA1	8352-26	SIGLEC12	0.9828747	0.6999928	1.0	0.9999999	0.6880052	0.9828746	247	TRUE
21975-22	ICA1	13942-140	SPSB1	0.98281103	0.7000782	1.0	1.0	0.68804455	0.98281103	247	TRUE
21975-22	ICA1	13501-10	SLC35G2	0.9827911	0.7001473	1.0	1.0	0.68809855	0.9827911	247	TRUE
21975-22	ICA1	14663-44	RNF8	0.98278713	0.7001542	1.0	1.0	0.68810254	0.98278713	247	TRUE
21975-22	ICA1	14286-2	NFATC1	0.98272437	0.700148	1.0	1.0	0.6880525	0.98272437	247	TRUE
21975-22	ICA1	9970-7	UBXN4	0.98906714	0.64530027	0.99999994	0.9999988	0.6382453	0.98906595	247	TRUE
21975-22	ICA1	9003-99	MARCO	0.9890352	0.69986355	1.0	0.99999994	0.6921897	0.9890351	247	TRUE
21975-22	ICA1	17505-125	NAALADL1	0.9877207	0.6999223	1.0	1.0	0.6913278	0.9877207	247	TRUE
21975-22	ICA1	13557-3	NECTIN3	0.98894775	0.69988716	1.0	1.0	0.69215184	0.98894775	247	TRUE
21975-22	ICA1	21923-24	SAE1|UBA2	0.9877263	0.66896385	1.0	0.9999988	0.6607532	0.9877251	247	TRUE
21975-22	ICA1	23253-5	COMTD1	0.987736	0.6937387	1.0	0.9999995	0.6852307	0.9877355	247	TRUE
21975-22	ICA1	8681-93	PGRMC2	0.9879164	0.6999757	1.0	1.0	0.69151753	0.9879164	247	TRUE
21975-22	ICA1	9745-20	EIF4E2	0.9880872	0.6999022	1.0	1.0	0.6915644	0.9880872	247	TRUE
21975-22	ICA1	6561-77	IGKV1-5	0.98809963	0.64467794	0.99999994	0.9999974	0.63700604	0.9880971	247	TRUE
21975-22	ICA1	5131-15	TNFRSF19	0.988101	0.65869534	0.99999994	0.9999987	0.6508575	0.9880997	247	TRUE
21975-22	ICA1	6593-5	GALNT3	0.98810935	0.6308137	0.9999994	0.99999183	0.62331295	0.9881013	247	TRUE
21975-22	ICA1	23274-27	EFCAB1	0.9882024	0.6999709	1.0	1.0	0.6917129	0.9882024	247	TRUE
21975-22	ICA1	7888-58	COA3	0.98833144	0.69993055	1.0	1.0	0.69176334	0.98833144	247	TRUE
21975-22	ICA1	12634-79	BCAR3	0.9884383	0.6307486	0.999996	0.9999664	0.6234561	0.9884051	247	TRUE
21975-22	ICA1	7881-244	PARP16	0.98845774	0.69996405	1.0	1.0	0.6918849	0.98845774	247	TRUE
21975-22	ICA1	23567-37	GNAQ	0.98849803	0.69997096	1.0	1.0	0.6919199	0.98849803	247	TRUE
21975-22	ICA1	6103-70	FCRL5	0.9886993	0.6307452	0.99999607	0.999967	0.6236173	0.98866665	247	TRUE
21975-22	ICA1	18322-15	JMJD6	0.98867434	0.69994724	1.0	1.0	0.6920199	0.98867434	247	TRUE
21975-22	ICA1	9016-12	NR1H2	0.9888048	0.69996715	1.0	1.0	0.69213086	0.9888048	247	TRUE
21975-22	ICA1	19180-38	GULP1	0.98885757	0.6999719	1.0	1.0	0.6921725	0.98885757	247	TRUE
21975-22	ICA1	6263-77	PLTP	0.9889325	0.6999591	1.0	1.0	0.6922123	0.9889325	247	FALSE
21975-22	ICA1	11671-19	BRPF1	0.9802156	0.7343899	1.0	1.0	0.71986043	0.9802156	247	TRUE
21975-22	ICA1	19369-17	KAT2A	0.9886632	0.6307856	0.9999991	0.9999851	0.6236345	0.9886485	247	TRUE
21975-22	ICA1	25118-45	BICD1	0.99187285	0.34832263	1.0	0.9999998	0.34549177	0.99187267	247	TRUE
21975-22	ICA1	10533-1	PCDHA4	0.9905164	0.67059374	1.0	1.0	0.6642341	0.9905164	247	TRUE
21975-22	ICA1	13089-6	HIF1A	0.9903635	0.6308317	1.0	0.99999994	0.6247527	0.9903634	247	TRUE
21975-22	ICA1	10892-8	OSMR	0.9903423	0.63079494	1.0	0.99999946	0.62470293	0.9903418	247	TRUE
21975-22	ICA1	5745-64	PI15	0.9903054	0.6495529	1.0	1.0	0.6432558	0.9903054	247	TRUE
21975-22	ICA1	8653-132	DNAJC4	0.9902777	0.68212175	1.0	1.0	0.67548996	0.9902777	247	TRUE
21975-22	ICA1	11263-57	CASQ1	0.9902646	0.6308303	1.0	0.9999999	0.6246889	0.9902645	247	TRUE
21975-22	ICA1	14250-115	BLMH	0.99029046	0.61834484	0.99998623	0.9999317	0.612341	0.9902228	247	TRUE
21975-22	ICA1	12532-28	CDC34	0.99057627	0.60928094	0.9997562	0.9996013	0.6035392	0.9901813	247	TRUE
21975-22	ICA1	8894-80	HNRNPAB	0.9900945	0.6307824	0.99999994	0.9999986	0.6245342	0.9900931	247	TRUE
21975-22	ICA1	5690-49	TUFT1	0.9900843	0.655228	1.0	1.0	0.648731	0.9900843	247	TRUE
21975-22	ICA1	9945-8	ARMC5	0.9900733	0.6884934	1.0	1.0	0.6816589	0.9900733	247	TRUE
21975-22	ICA1	17820-170	MLF1	0.990039	0.6308154	1.0	0.99999946	0.6245318	0.99003845	247	TRUE
21975-22	ICA1	18840-205	SH2D1B	0.9899594	0.66425186	1.0	1.0	0.6575824	0.9899594	247	TRUE
21975-22	ICA1	24441-7	NCBP1	0.98985505	0.69985664	1.0	1.0	0.69275665	0.98985505	247	TRUE
21975-22	ICA1	12511-83	SLC41A2	0.98979884	0.69986796	1.0	1.0	0.6927285	0.98979884	247	FALSE
21975-22	ICA1	15617-8	XCL2	0.9896587	0.6308105	0.99999994	0.99999857	0.6242871	0.9896573	247	TRUE
21975-22	ICA1	11602-12	CPNE1	0.9896532	0.6998632	1.0	1.0	0.6926219	0.9896532	247	TRUE
21975-22	ICA1	12632-14	NAT1	0.9896171	0.6999102	1.0	1.0	0.6926431	0.9896171	247	TRUE
21975-22	ICA1	13392-13	ATP1B1	0.9896098	0.68139577	1.0	1.0	0.6743159	0.9896098	247	TRUE
21975-22	ICA1	21239-31	CYTH1	0.98964596	0.6281846	0.9999893	0.9999473	0.6216804	0.9895938	247	TRUE
21975-22	ICA1	18307-71	PPA2	0.9895525	0.69990575	1.0	1.0	0.6925935	0.9895525	247	TRUE
21975-22	ICA1	8535-102	DMKN	0.9895726	0.6632591	1.0	0.9999999	0.656343	0.98957247	247	TRUE
21975-22	ICA1	21234-7	ASB13	0.9904186	0.63081676	1.0	0.9999999	0.62477267	0.9904185	247	TRUE
21975-22	ICA1	13639-101	USO1	0.989947	0.6164326	0.9999323	0.9998337	0.61023563	0.9897824	247	TRUE
21975-22	ICA1	8918-64	PTK2B	0.9905299	0.6308261	1.0	0.99999994	0.6248521	0.99052984	247	FALSE
21975-22	ICA1	23343-6	ROGDI	0.9908074	0.6163506	0.9999397	0.9998443	0.61068475	0.99065316	247	TRUE
21975-22	ICA1	8942-2	MRPL21	0.99067813	0.6308098	1.0	0.99999994	0.6249295	0.9906781	247	TRUE
21975-22	ICA1	7182-1	CES1	0.99066424	0.6308044	1.0	0.99999994	0.62491536	0.9906642	247	TRUE
21975-22	ICA1	23370-39	KCNAB3	0.9905383	0.6573173	1.0	1.0	0.65109795	0.9905383	247	TRUE
21975-22	ICA1	11425-31	RUFY1	0.99061716	0.63083184	1.0	1.0	0.62491286	0.99061716	247	TRUE
21975-22	ICA1	13023-8	ASPRV1	0.99066716	0.61645067	0.9999855	0.9999276	0.61069745	0.9905954	247	TRUE
21975-22	ICA1	4959-2	AGR2	0.99056643	0.6411069	1.0	1.0	0.635059	0.99056643	247	TRUE
22098-10	CCNYL1	15622-13	OPCML	0.981099	0.5251328	1.0	0.99999857	0.51520723	0.9810976	11	TRUE
22098-10	CCNYL1	9580-5	LAMC2	0.9821289	0.3882817	0.9999972	0.99997294	0.38134268	0.98210233	11	TRUE
22098-10	CCNYL1	9261-14	EPHB6	0.98302096	0.4506914	1.0	0.9999986	0.4430391	0.9830196	11	TRUE
22098-10	CCNYL1	14091-42	CBR3	0.98381275	0.2701828	0.9999601	0.99987745	0.26580927	0.98369217	11	TRUE
22098-10	CCNYL1	17736-105	APTX	0.98544496	0.19393557	0.99994534	0.99985147	0.19111283	0.9852986	11	TRUE
22098-10	CCNYL1	18830-1	ITLN1	0.9874226	0.19391847	0.99993867	0.9998396	0.19147947	0.9872642	11	TRUE
22098-10	CCNYL1	10974-20	SPINK7	0.9887365	0.24594373	0.9999988	0.99998474	0.24317354	0.98872143	11	TRUE
22098-10	CCNYL1	7049-2	ADAM23	0.9999639	0.0026664138	1.0	0.9999984	0.0026663174	0.9999623	11	TRUE
22098-10	CCNYL1	16288-17	EPHA4	0.98163867	0.38825202	0.99999386	0.9999556	0.3811232	0.9815951	11	TRUE
22098-10	CCNYL1	12537-88	PURA	0.98129123	0.49196172	0.9999999	0.99999624	0.48275772	0.98128754	11	TRUE
22098-10	CCNYL1	9713-67	PDGFRL	0.98047537	0.38819772	0.9999108	0.99981415	0.3806183	0.98029315	11	TRUE
22367-17,19558-10	C11orf49,LRP4	20165-4	DPYS	0.99913096	0.00037407875	0.999446	0.9992391	0.00037375366	0.9983707	1208	TRUE
22367-17,19558-10	C11orf49,LRP4	11363-58	AQP4	0.99849623	4.82798	1.0	0.99999905	4.82072	0.9984953	1208	TRUE
22367-17,19558-10	C11orf49,LRP4	5096-51	KIR3DL2	0.99860615	86.7844	0.9999937	0.9999216	8.66634	0.9985279	1208	TRUE
22367-17,19558-10	C11orf49,LRP4	6245-4	NECTIN2	0.99871457	0.00013536215	0.99996907	0.9998127	0.00013518815	0.9985275	1208	TRUE
22367-17,19558-10	C11orf49,LRP4	25218-10	SPCS1	0.9987434	0.00015980005	0.9999539	0.9997758	0.00015959925	0.99851954	1208	TRUE
22367-17,19558-10	C11orf49,LRP4	6360-7	DEFB128	0.99851644	5.1856	1.0	0.9999992	5.17791	0.99851567	1208	TRUE
22367-17,19558-10	C11orf49,LRP4	17805-35	SMNDC1	0.9990919	0.00032186508	0.99962366	0.99941736	0.0003215728	0.9985098	1208	TRUE
22367-17,19558-10	C11orf49,LRP4	20183-48	MEOX1	0.9987351	0.00017851591	0.9999503	0.9997694	0.0001782901	0.99850476	1208	TRUE
22367-17,19558-10	C11orf49,LRP4	21861-8	PSMB10	0.99850386	25.63	1.0	0.99999976	2.55917	0.9985036	1208	TRUE
22367-17,19558-10	C11orf49,LRP4	21126-27	GFPT1	0.99853355	0.10669786	0.9999987	0.99995387	0.10654139	0.9984875	1208	TRUE
22367-17,19558-10	C11orf49,LRP4	11273-176	GSTT2B	0.99884605	0.00021457672	0.99990636	0.99970037	0.0002143291	0.9985468	1208	TRUE
22367-17,19558-10	C11orf49,LRP4	12960-9	GCK	0.9984827	17.8814	1.0	0.9999998	17.8543	0.9984825	1208	TRUE
22367-17,19558-10	C11orf49,LRP4	11666-72	RGS8	0.99848235	461.34	0.99999875	0.9999679	46.064	0.9984503	1208	TRUE
22367-17,19558-10	C11orf49,LRP4	4815-25	TXNDC12	0.9987402	0.00019919872	0.99991256	0.9997089	0.00019894778	0.99844944	1208	TRUE
22367-17,19558-10	C11orf49,LRP4	22516-30	NRL	0.9984825	55.6707	0.999998	0.999958	55.5863	0.99844056	1208	TRUE
22367-17,19558-10	C11orf49,LRP4	11160-56	RNF122	0.99843687	0.596046	1.0	1.0	0.595115	0.99843687	1208	TRUE
22367-17,19558-10	C11orf49,LRP4	11167-6	MTMR1	0.9984355	26.226	1.0	0.99999976	26.185	0.99843526	1208	TRUE
22367-17,19558-10	C11orf49,LRP4	12740-55	FEV	0.999154	0.00032556057	0.99959874	0.99938726	0.00032528513	0.9985418	1208	TRUE
22367-17,19558-10	C11orf49,LRP4	9100-32	C5orf46	0.99855274	119.805	1.0	0.99999636	119.632	0.9985491	1208	TRUE
22367-17,19558-10	C11orf49,LRP4	16749-79	GDF10	0.99843466	30.9944	1.0	0.9999997	30.9459	0.99843436	1208	TRUE
22367-17,19558-10	C11orf49,LRP4	11330-15	CSNK2B	0.9986148	0.11758876	0.9999989	0.9999576	0.117425874	0.99857247	1208	TRUE
22367-17,19558-10	C11orf49,LRP4	11283-13	DCAF5	0.9986733	0.0834465	1.0	0.99999994	8.33358	0.99867326	1208	TRUE
22367-17,19558-10	C11orf49,LRP4	19370-30	HS3ST4	0.99867624	132.322	1.0	0.9999959	132.147	0.9986721	1208	TRUE
22367-17,19558-10	C11orf49,LRP4	4261-55	PON1	0.9988347	0.00013536215	0.99997526	0.99983233	0.00013520442	0.99866724	1208	TRUE
22367-17,19558-10	C11orf49,LRP4	3413-50	BCL2A1	0.9986618	3.57628	1.0	1.0	0.357149	0.9986618	1208	TRUE
22367-17,19558-10	C11orf49,LRP4	25308-8	LIMK1	0.9986601	7.15256	1.0	0.99999994	7.14297	0.99866	1208	TRUE
22367-17,19558-10	C11orf49,LRP4	9508-104	COLQ	0.9986618	31.5905	0.9999995	0.99998385	31.5482	0.99864566	1208	TRUE
22367-17,19558-10	C11orf49,LRP4	14029-42	COPS2	0.99864197	2.38419	1.0	1.0	0.238095	0.99864197	1208	TRUE
22367-17,19558-10	C11orf49,LRP4	24699-20	ARL6IP1	0.99884075	0.0001424551	0.99996436	0.9997972	0.00014228997	0.9986382	1208	TRUE
22367-17,19558-10	C11orf49,LRP4	9127-4	SLC26A5	0.999422	0.00035697222	0.9994285	0.99920225	0.0003567659	0.99862474	1208	TRUE
22367-17,19558-10	C11orf49,LRP4	22148-135	FOXP3	0.99861497	13.3514	1.0	0.9999961	133.329	0.9986111	1208	TRUE
22367-17,19558-10	C11orf49,LRP4	17435-43	ETFA	0.9988547	0.00017732382	0.9999385	0.9997477	0.00017712073	0.9986027	1208	TRUE
22367-17,19558-10	C11orf49,LRP4	21152-25	EYA2	0.99859935	30.9944	1.0	0.9999997	30.951	0.99859905	1208	TRUE
22367-17,19558-10	C11orf49,LRP4	24636-9	DRAP1	0.99859124	4.88758	1.0	0.9999993	48.807	0.9985905	1208	TRUE
22367-17,19558-10	C11orf49,LRP4	10510-62	SCIMP	0.99897224	0.00024813414	0.99983805	0.99961126	0.0002478791	0.9985839	1208	TRUE
22367-17,19558-10	C11orf49,LRP4	7812-11	S100A9	0.9985841	26.226	1.0	0.99999976	2.61889	0.99858385	1208	TRUE
22367-17,19558-10	C11orf49,LRP4	12484-67	PITPNB	0.99843687	9.17911	1.0	0.9999978	9.16477	0.99843466	1208	TRUE
22367-17,19558-10	C11orf49,LRP4	5723-4	INSL3	0.99851626	897.646	0.9999928	0.99991333	89.6314	0.9984297	1208	TRUE
22367-17,19558-10	C11orf49,LRP4	16760-2	IL26	0.9987066	36.8357	0.99999934	0.9999789	367.88	0.9986855	1208	TRUE
22367-17,19558-10	C11orf49,LRP4	17822-57	RERG	0.9983273	0.166893	1.0	0.9999999	16.6614	0.9983272	1208	TRUE
22367-17,19558-10	C11orf49,LRP4	11545-9	TNFRSF14	0.99830896	45.8956	1.0	0.9999992	45.818	0.9983082	1208	TRUE
22367-17,19558-10	C11orf49,LRP4	16302-11	BPIFA2	0.9983059	0.536442	1.0	1.0	5.35533	0.9983059	1208	TRUE
22367-17,19558-10	C11orf49,LRP4	23520-60	MBLAC2	0.99830323	178.814	0.99999994	0.99999416	178.511	0.9982974	1208	TRUE
22367-17,19558-10	C11orf49,LRP4	14341-8	DIPK1C	0.99828047	1.01328	1.0	0.99999994	10.1154	0.9982804	1208	TRUE
22367-17,19558-10	C11orf49,LRP4	18195-3	LTO1	0.9983081	51.0812	0.99999845	0.99996406	509.948	0.99827224	1208	TRUE
22367-17,19558-10	C11orf49,LRP4	21535-5	AARSD1	0.9982561	66.1612	1.0	0.99999857	66.0458	0.99825466	1208	TRUE
22367-17,19558-10	C11orf49,LRP4	21360-27	SPECC1	0.9982493	2.38419	1.0	1.0	2.38001	0.9982493	1208	TRUE
22367-17,19558-10	C11orf49,LRP4	24686-19	ACBD4	0.99824655	172.853	0.99999994	0.9999946	172.55	0.9982411	1208	TRUE
22367-17,19558-10	C11orf49,LRP4	21949-4	APBB1IP	0.9983107	83.2677	0.9999944	0.9999268	83.127	0.9982376	1208	TRUE
22367-17,19558-10	C11orf49,LRP4	10064-12	RBBP9	0.99821925	3.57628	1.0	1.0	3.56991	0.99821925	1208	TRUE
22367-17,19558-10	C11orf49,LRP4	13536-56	POLI	0.9982108	416.636	0.9999995	0.99998367	4.15891	0.99819446	1208	TRUE
22367-17,19558-10	C11orf49,LRP4	20966-7	SENP8	0.9983675	0.00015848875	0.9999678	0.99980956	0.00015823002	0.99817735	1208	TRUE
22367-17,19558-10	C11orf49,LRP4	13013-41	PRKN	0.99816465	32.7826	1.0	0.9999997	32.7224	0.99816436	1208	TRUE
22367-17,19558-10	C11orf49,LRP4	21821-9	PPIAL4D	0.9982042	600.815	0.9999976	0.99995357	599.736	0.9981578	1208	TRUE
22367-17,19558-10	C11orf49,LRP4	20247-17	DPYSL4	0.99815243	44.7035	1.0	0.9999994	44.6209	0.99815184	1208	TRUE
22367-17,19558-10	C11orf49,LRP4	5988-49	TNFSF14	0.9983263	20.8616	1.0	0.9999999	2.08267	0.9983262	1208	TRUE
22367-17,19558-10	C11orf49,LRP4	4137-57	IL25	0.9991533	0.00041681528	0.9993907	0.99919087	0.00041646237	0.99834484	1208	TRUE
22367-17,19558-10	C11orf49,LRP4	24720-10	ANKRD16	0.9985597	0.00011199713	0.99998355	0.99986416	0.00011183582	0.99842405	1208	TRUE
22367-17,19558-10	C11orf49,LRP4	25041-11	PFKFB4	0.9983478	52.4521	1.0	0.999999	52.3654	0.9983468	1208	TRUE
22367-17,19558-10	C11orf49,LRP4	18286-3	ZWINT	0.9984754	7.57575	0.99999714	0.9999464	756.42	0.99842185	1208	TRUE
22367-17,19558-10	C11orf49,LRP4	6561-77	IGKV1-5	0.9984189	14.9012	1.0	0.9999999	14.8776	0.9984188	1208	TRUE
22367-17,19558-10	C11orf49,LRP4	11112-18	TMEM167A	0.9987519	0.00022393465	0.9998834	0.99966383	0.00022365515	0.9984161	1208	TRUE
22367-17,19558-10	C11orf49,LRP4	17734-13	ENSA	0.99887556	0.0003091097	0.99975085	0.99953616	0.0003087621	0.99841225	1208	TRUE
22367-17,19558-10	C11orf49,LRP4	21975-22	ICA1	0.9984001	0.590086	1.0	0.99999875	5.89142	0.99839884	1208	TRUE
22367-17,19558-10	C11orf49,LRP4	14283-12	RAB14	0.9985719	0.00013381243	0.9999725	0.9998243	0.00013362133	0.9983964	1208	TRUE
22367-17,19558-10	C11orf49,LRP4	11217-16	CTBP1	0.99844384	74.327	0.9999954	0.9999339	742.113	0.99837786	1208	TRUE
22367-17,19558-10	C11orf49,LRP4	24641-10	CLDN1	0.99837613	6.02007	1.0	0.99999875	60.1029	0.9983749	1208	TRUE
22367-17,19558-10	C11orf49,LRP4	3400-49	TBK1	0.99887687	0.00031846762	0.99970543	0.999492	0.00031810993	0.99836946	1208	TRUE
22367-17,19558-10	C11orf49,LRP4	18182-24	PCK1	0.9983845	351.071	0.9999994	0.99998206	35.0504	0.99836653	1208	TRUE
22367-17,19558-10	C11orf49,LRP4	17137-160	HBB	0.9983638	26.226	1.0	0.99999976	26.1831	0.99836355	1208	TRUE
22367-17,19558-10	C11orf49,LRP4	17817-22	DDIT4	0.9983631	2.50339	1.0	0.99999976	24.993	0.99836284	1208	TRUE
22367-17,19558-10	C11orf49,LRP4	8843-34	MYRF	0.9983585	0.77486	1.0	0.99999994	7.73588	0.9983584	1208	TRUE
22367-17,19558-10	C11orf49,LRP4	13504-147	HNRNPR	0.9983977	550.151	0.9999981	0.99995935	549.269	0.9983571	1208	TRUE
22367-17,19558-10	C11orf49,LRP4	14633-26	TMEM185A	0.99835885	8.58307	1.0	0.99999815	8.56898	0.998357	1208	TRUE
22367-17,19558-10	C11orf49,LRP4	12813-18	EHBP1	0.9988429	0.00012469292	0.999976	0.9998346	0.00012454863	0.9986777	1208	TRUE
22367-17,19558-10	C11orf49,LRP4	11480-1	ALDH3A1	0.99888027	0.00012940168	0.9999712	0.999819	0.00012925679	0.9986994	1208	TRUE
22367-17,19558-10	C11orf49,LRP4	23700-42	ABCF3	0.9986416	0.00032496452	0.9997028	0.9994922	0.0003245231	0.99813455	1208	TRUE
22367-17,19558-10	C11orf49,LRP4	15574-37	CCNA2	0.9989748	26.0472	0.9999997	0.99998677	260.205	0.99896157	1208	TRUE
22367-17,19558-10	C11orf49,LRP4	8065-245	PATE4	0.99911517	0.00012153387	0.9999766	0.99983454	0.00012142633	0.9989498	1208	TRUE
22367-17,19558-10	C11orf49,LRP4	8391-12	DEFB115	0.99901503	73.4329	0.9999955	0.99993426	73.3606	0.99894935	1208	TRUE
22367-17,19558-10	C11orf49,LRP4	8404-102	BOLA2	0.999082	0.00010210276	0.9999833	0.999861	0.00010200903	0.99894315	1208	TRUE
22367-17,19558-10	C11orf49,LRP4	23683-79	TRIM55	0.99895674	358.82	0.99999946	0.99998283	35.8446	0.9989396	1208	TRUE
22367-17,19558-10	C11orf49,LRP4	3208-2	MATN3	0.9989463	216.365	0.9999999	0.9999912	216.137	0.9989375	1208	TRUE
22367-17,19558-10	C11orf49,LRP4	23253-5	COMTD1	0.99898297	53.7634	0.9999976	0.9999528	53.7087	0.9989358	1208	TRUE
22367-17,19558-10	C11orf49,LRP4	6439-59,21208-163	C14orf93,CEBPE	0.99893177	14.9012	1.0	0.9999998	14.8852	0.9989316	1208	TRUE
22367-17,19558-10	C11orf49,LRP4	13497-34	EIF3J	0.99892175	26.226	1.0	0.99999976	26.1978	0.9989215	1208	TRUE
22367-17,19558-10	C11orf49,LRP4	8273-84	IL31RA	0.998936	291.467	0.9999996	0.99998415	29.1157	0.99892014	1208	TRUE
22367-17,19558-10	C11orf49,LRP4	7097-8	CDY1	0.9990121	87.6188	0.9999911	0.9999029	87.5323	0.99891514	1208	TRUE
22367-17,19558-10	C11orf49,LRP4	18327-6	SNX5	0.99926645	0.00020718575	0.9998745	0.9996433	0.00020703377	0.99891	1208	TRUE
22367-17,19558-10	C11orf49,LRP4	25260-62	FAM219B	0.9991711	0.00016617775	0.9999339	0.99973667	0.00016604	0.998908	1208	TRUE
22367-17,19558-10	C11orf49,LRP4	24279-30	UTP6	0.99890655	34.5707	1.0	0.9999994	34.5329	0.99890596	1208	TRUE
22367-17,19558-10	C11orf49,LRP4	9522-3	AIFM1	0.9989289	436.902	0.999999	0.99997073	43.6434	0.9988997	1208	TRUE
22367-17,19558-10	C11orf49,LRP4	15430-165	OPTC	0.9988966	38.147	1.0	0.9999993	38.1049	0.9988959	1208	TRUE
22367-17,19558-10	C11orf49,LRP4	14023-84	IBSP	0.99895346	14.9012	1.0	0.9999998	14.8856	0.9989533	1208	TRUE
22367-17,19558-10	C11orf49,LRP4	7766-25	ZP4	0.99896985	1.19209	1.0	1.0	1.19086	0.99896985	1208	TRUE
22367-17,19558-10	C11orf49,LRP4	7991-54	IQCF1	0.9988943	64.373	1.0	0.99999845	6.43018	0.9988927	1208	TRUE
22367-17,19558-10	C11orf49,LRP4	13053-6	SLC6A14	0.9989747	114.441	1.0	0.9999966	1143.24	0.9989713	1208	TRUE
22367-17,19558-10	C11orf49,LRP4	11277-23	ATF6	0.9995439	0.0002424717	0.99973834	0.9995013	0.0002423611	0.99904543	1208	TRUE
22367-17,19558-10	C11orf49,LRP4	5236-2	NR1D1	0.9994071	0.000223279	0.9998698	0.99963504	0.00022314662	0.9990424	1208	TRUE
22367-17,19558-10	C11orf49,LRP4	2970-60	AREG	0.9992655	0.00014787912	0.9999537	0.99977136	0.00014777051	0.999037	1208	TRUE
22367-17,19558-10	C11orf49,LRP4	23256-21	TLDC2	0.9991309	80.7047	0.9999916	0.9999048	80.6346	0.9990358	1208	TRUE
22367-17,19558-10	C11orf49,LRP4	10036-201	ZHX3	0.9990256	5.96046	1.0	0.99999994	0.595466	0.9990255	1208	TRUE
22367-17,19558-10	C11orf49,LRP4	19347-37	CA12	0.9990948	81.8968	0.9999938	0.99992144	81.8226	0.9990163	1208	TRUE
22367-17,19558-10	C11orf49,LRP4	17397-8	HSD17B11	0.9990548	454.783	0.9999983	0.9999611	454.354	0.9990159	1208	TRUE
22367-17,19558-10	C11orf49,LRP4	2751-16	AZU1	0.9996761	0.00026124716	0.99959564	0.99933505	0.00026116255	0.9990114	1208	TRUE
22367-17,19558-10	C11orf49,LRP4	8690-25	CAV3	0.9990842	73.3733	0.99999374	0.99992144	73.3061	0.9990057	1208	TRUE
22367-17,19558-10	C11orf49,LRP4	20435-41	EMC2	0.99919814	0.00012999773	0.9999651	0.999797	0.0001298935	0.9989953	1208	TRUE
22367-17,19558-10	C11orf49,LRP4	10011-65	OCRL	0.99901843	0.09166813	0.9999995	0.9999732	0.09157815	0.9989916	1208	TRUE
22367-17,19558-10	C11orf49,LRP4	12668-7	VPS4B	0.9989837	1.01328	1.0	0.9999999	10.1225	0.99898356	1208	TRUE
22367-17,19558-10	C11orf49,LRP4	2833-20	KLK4	0.9989926	299.811	0.9999997	0.99998677	299.509	0.9989794	1208	TRUE
22367-17,19558-10	C11orf49,LRP4	25918-60	HLA-E	0.9989766	19.6695	1.0	0.99999976	19.6494	0.99897635	1208	TRUE
22367-17,19558-10	C11orf49,LRP4	17365-7	KYAT1	0.9989756	4.05312	1.0	0.9999991	40.4896	0.9989747	1208	TRUE
22367-17,19558-10	C11orf49,LRP4	8282-15	CLEC5A	0.99890107	182.986	0.9999999	0.99999267	182.785	0.99889374	1208	TRUE
22367-17,19558-10	C11orf49,LRP4	19784-16	LY6D	0.9989713	796.318	0.9999931	0.9999167	795.499	0.998888	1208	TRUE
22367-17,19558-10	C11orf49,LRP4	6530-63	OPRPN	0.9988996	0.00013905764	0.9999664	0.9998031	0.00013890461	0.99870294	1208	TRUE
22367-17,19558-10	C11orf49,LRP4	21249-115	DFFA	0.9988119	0.20181549	1.0	0.99999416	0.20157571	0.99880606	1208	TRUE
22367-17,19558-10	C11orf49,LRP4	11563-51	SYTL4	0.9987809	23.8419	1.0	0.99999976	23.8128	0.99878067	1208	TRUE
22367-17,19558-10	C11orf49,LRP4	22537-5	PPTC7	0.99922526	0.00026673079	0.9997768	0.999548	0.00026652415	0.99877363	1208	TRUE
22367-17,19558-10	C11orf49,LRP4	22417-10	CBLC	0.99893117	0.00013381243	0.9999769	0.99983686	0.00013366941	0.9987682	1208	TRUE
22367-17,19558-10	C11orf49,LRP4	13403-5	ETV5	0.99901783	0.00016605854	0.9999406	0.99975	0.00016589544	0.9987681	1208	TRUE
22367-17,19558-10	C11orf49,LRP4	19190-4	UBE2L6	0.99876004	17.8814	1.0	0.9999998	17.8592	0.99875987	1208	TRUE
22367-17,19558-10	C11orf49,LRP4	11292-13	SCARA3	0.9987549	49.4719	1.0	0.9999989	4.94103	0.99875385	1208	TRUE
22367-17,19558-10	C11orf49,LRP4	23568-41	MEIS2	0.99875474	129.938	1.0	0.99999577	129.776	0.9987505	1208	TRUE
22367-17,19558-10	C11orf49,LRP4	9945-8	ARMC5	0.998748	3.51667	1.0	0.9999995	35.1227	0.9987475	1208	TRUE
22367-17,19558-10	C11orf49,LRP4	24638-3	FAM89B	0.99874544	10.7288	1.0	0.99999994	10.7154	0.9987454	1208	TRUE
22367-17,19558-10	C11orf49,LRP4	24940-3	IKBKB	0.998982	0.0001693964	0.99994475	0.99975777	0.00016922396	0.99874	1208	TRUE
22367-17,19558-10	C11orf49,LRP4	12527-50	THRA	0.99872035	37.5509	1.0	0.99999946	37.5029	0.9987198	1208	TRUE
22367-17,19558-10	C11orf49,LRP4	6633-43	UPK3BL1	0.9988676	0.00011473894	0.99998105	0.9998499	0.00011460901	0.99871767	1208	TRUE
22367-17,19558-10	C11orf49,LRP4	24983-119	ERC1	0.9992449	0.00028944016	0.9996918	0.9994697	0.0002892216	0.99871504	1208	TRUE
22367-17,19558-10	C11orf49,LRP4	3437-80	FLT3	0.9987096	53.0481	1.0	0.99999887	5.29797	0.9987085	1208	TRUE
22367-17,19558-10	C11orf49,LRP4	10710-23	ZPBP2	0.9990317	0.0002296567	0.9998913	0.99967355	0.00022943433	0.99870557	1208	TRUE
22367-17,19558-10	C11orf49,LRP4	10713-151	CD300LB	0.9993653	0.00030237436	0.99964815	0.9994334	0.00030218245	0.9987991	1208	TRUE
22367-17,19558-10	C11orf49,LRP4	9246-1	LPAL2_HUMAN	0.9990306	0.00017368793	0.999959	0.9997814	0.00017351955	0.99881226	1208	TRUE
22367-17,19558-10	C11orf49,LRP4	24661-4	MAP6D1	0.99888796	17.2853	1.0	0.9999998	17.2661	0.9988878	1208	TRUE
22367-17,19558-10	C11orf49,LRP4	21799-15	HOMER3	0.9988317	259.876	0.99999976	0.9999875	259.573	0.9988192	1208	TRUE
22367-17,19558-10	C11orf49,LRP4	11383-41	KRT7	0.9988998	329.018	0.99999946	0.99998283	328.656	0.99888265	1208	TRUE
22367-17,19558-10	C11orf49,LRP4	14229-5	MOCS3	0.998948	73.5521	0.99999446	0.99992657	73.4748	0.9988746	1208	TRUE
22367-17,19558-10	C11orf49,LRP4	8929-7	BDP1	0.9988724	0.166893	1.0	0.9999998	16.6705	0.9988722	1208	TRUE
22367-17,19558-10	C11orf49,LRP4	25088-42	PHKA1	0.99887013	6.91414	1.0	0.9999982	69.0633	0.99886835	1208	TRUE
22367-17,19558-10	C11orf49,LRP4	15346-31	IFNG	0.9988686	4.70877	1.0	0.999999	47.0344	0.9988676	1208	TRUE
22367-17,19558-10	C11orf49,LRP4	13942-140	SPSB1	0.99886185	44.1074	1.0	0.99999917	44.0572	0.998861	1208	TRUE
22367-17,19558-10	C11orf49,LRP4	22023-3	AADAT	0.99885917	1.78814	1.0	1.0	1.7861	0.99885917	1208	TRUE
22367-17,19558-10	C11orf49,LRP4	2859-69	HDAC8	0.99886024	103.712	1.0	0.9999968	1035.94	0.998857	1208	TRUE
22367-17,19558-10	C11orf49,LRP4	21793-4	CEP43	0.9988547	9.17911	1.0	0.99999744	9.1686	0.99885213	1208	TRUE
22367-17,19558-10	C11orf49,LRP4	24479-25	TMEM225B	0.99906045	0.00014442205	0.9999624	0.9997892	0.00014428636	0.9988498	1208	TRUE
22367-17,19558-10	C11orf49,LRP4	8263-64	TYMSOS	0.99884325	6.73532	1.0	0.9999984	67.2753	0.99884164	1208	TRUE
22367-17,19558-10	C11orf49,LRP4	3741-4	IL5	0.998835	9.29833	1.0	0.99999756	92.8749	0.9988326	1208	TRUE
22367-17,19558-10	C11orf49,LRP4	8894-80	HNRNPAB	0.998829	164.509	0.99999994	0.9999948	164.316	0.9988238	1208	TRUE
22367-17,19558-10	C11orf49,LRP4	2558-51	POMC	0.9991711	0.0002079606	0.9998793	0.9996524	0.00020778822	0.99882376	1208	TRUE
22367-17,19558-10	C11orf49,LRP4	25497-35	SEC14L4	0.99883604	27.5969	0.9999997	0.9999862	275.648	0.9988222	1208	TRUE
22367-17,19558-10	C11orf49,LRP4	16854-17	LSM4	0.9981599	382.662	0.9999994	0.99998075	38.1958	0.9981407	1208	TRUE
22367-17,19558-10	C11orf49,LRP4	21750-25	BAP1	0.9984367	0.00021249056	0.999903	0.9996971	0.00021215837	0.99813426	1208	TRUE
22367-17,19558-10	C11orf49,LRP4	7763-25	CDH11	0.99905026	70.9295	1.0	0.9999978	7.08622	0.99904805	1208	TRUE
22367-17,19558-10	C11orf49,LRP4	3837-6	ZAP70	0.99822164	0.0004646182	0.9992728	0.9991118	0.00046379195	0.997335	1208	TRUE
22367-17,19558-10	C11orf49,LRP4	23694-3	ASNS	0.9977552	0.0003029108	0.9997808	0.9995637	0.00030223085	0.9973199	1208	TRUE
22367-17,19558-10	C11orf49,LRP4	12634-79	BCAR3	0.99738055	85.3538	0.9999949	0.9999311	85.1303	0.99731183	1208	TRUE
22367-17,19558-10	C11orf49,LRP4	3893-64	MSLN	0.9977124	0.00030213594	0.99981064	0.9995896	0.00030144476	0.99730295	1208	TRUE
22367-17,19558-10	C11orf49,LRP4	9983-97	PRSS35	0.9972965	5.1856	1.0	0.9999995	51.7158	0.99729604	1208	TRUE
22367-17,19558-10	C11orf49,LRP4	12366-16	CRYGD	0.99788666	0.0003889203	0.99955827	0.9993719	0.0003880984	0.99725986	1208	TRUE
22367-17,19558-10	C11orf49,LRP4	22114-4	LAS2	0.9972641	0.16421491	0.99999946	0.99997205	0.16376562	0.9972362	1208	TRUE
22367-17,19558-10	C11orf49,LRP4	8393-121	CTSF	0.9973955	0.00016713142	0.99997133	0.99982333	0.00016669613	0.9972193	1208	TRUE
22367-17,19558-10	C11orf49,LRP4	10085-25	STAR	0.99721014	62.5849	1.0	0.9999991	6.24103	0.99720925	1208	TRUE
22367-17,19558-10	C11orf49,LRP4	11294-7	TMCC3	0.99722975	47.8625	0.9999993	0.9999757	47.7299	0.9972055	1208	TRUE
22367-17,19558-10	C11orf49,LRP4	11260-47	SUN5	0.9975657	0.00027626753	0.9998571	0.9996383	0.000275595	0.9972049	1208	TRUE
22367-17,19558-10	C11orf49,LRP4	4560-34	LCK	0.99729913	0.00010973215	0.9999898	0.9999	0.00010943578	0.9971994	1208	TRUE
22367-17,19558-10	C11orf49,LRP4	7880-9	PSMA1	0.99719703	67.9493	1.0	0.9999988	67.7588	0.99719584	1208	TRUE
22367-17,19558-10	C11orf49,LRP4	10013-34	KIAA0319	0.99718654	161.529	1.0	0.9999971	161.074	0.9971836	1208	TRUE
22367-17,19558-10	C11orf49,LRP4	22545-20	RALYL	0.99717796	122.19	1.0	0.99999803	12.1845	0.997176	1208	TRUE
22367-17,19558-10	C11orf49,LRP4	17702-53	UGT1A1	0.9973245	0.00014382601	0.99997604	0.9998386	0.00014344121	0.99716353	1208	TRUE
22367-17,19558-10	C11orf49,LRP4	23678-132	SOX10	0.9976689	0.00025129318	0.999878	0.9996603	0.0002507074	0.99733	1208	TRUE
22367-17,19558-10	C11orf49,LRP4	12618-50	AKR1C1	0.9973392	4.35114	1.0	0.9999997	43.3956	0.9973389	1208	TRUE
22367-17,19558-10	C11orf49,LRP4	10798-4	CD300E	0.9971703	525.117	0.99999887	0.99997	523.631	0.9971404	1208	TRUE
22367-17,19558-10	C11orf49,LRP4	3394-81	PLK1	0.9973913	365.376	0.9999996	0.9999843	364.423	0.99737567	1208	TRUE
22367-17,19558-10	C11orf49,LRP4	17792-158	ALDH5A1	0.9975204	212.789	0.99999994	0.9999939	212.261	0.9975143	1208	TRUE
22367-17,19558-10	C11orf49,LRP4	8470-213	RNASEH1	0.9979535	0.0003106594	0.9997721	0.9995568	0.00031002364	0.99751115	1208	TRUE
22367-17,19558-10	C11orf49,LRP4	21507-48	COMMD8	0.99799556	0.00033932924	0.9996916	0.9994873	0.0003386491	0.99748385	1208	TRUE
22367-17,19558-10	C11orf49,LRP4	4267-81	PES1	0.9975183	607.371	0.9999981	0.99996054	6.05864	0.99747896	1208	TRUE
22367-17,19558-10	C11orf49,LRP4	13423-94	PRXL2A	0.9975149	5.77569	0.99999833	0.99996305	576.134	0.99747807	1208	TRUE
22367-17,19558-10	C11orf49,LRP4	20408-11	TOMM20	0.9974589	6.19888	1.0	0.99999905	6.18313	0.9974579	1208	TRUE
22367-17,19558-10	C11orf49,LRP4	25118-45	BICD1	0.9974709	513.792	0.9999992	0.9999743	512.493	0.9974453	1208	TRUE
22367-17,19558-10	C11orf49,LRP4	3210-1	METAP1	0.99786156	0.0002926588	0.99979866	0.9995753	0.000292033	0.9974378	1208	TRUE
22367-17,19558-10	C11orf49,LRP4	17209-27	SULT2B1	0.9978085	0.0002939701	0.99982125	0.99960095	0.00029332587	0.99741036	1208	TRUE
22367-17,19558-10	C11orf49,LRP4	12573-80	TRIM3	0.99799114	0.24108756	0.99960047	0.99941415	0.24060325	0.9974065	1208	TRUE
22367-17,19558-10	C11orf49,LRP4	23017-17	RCN3	0.997403	0.32505012	1.0	0.99999624	0.32420596	0.9973993	1208	TRUE
22367-17,19558-10	C11orf49,LRP4	4543-65	COL23A1	0.9983687	0.00049328804	0.99917895	0.9990251	0.0004924833	0.9973954	1208	TRUE
22367-17,19558-10	C11orf49,LRP4	9873-17	ESRRA	0.99746305	85.8903	0.9999948	0.99993056	85.6724	0.9973938	1208	TRUE
22367-17,19558-10	C11orf49,LRP4	5117-14	ROBO3	0.9975699	0.00017148256	0.9999678	0.99981165	0.00017106584	0.99738204	1208	TRUE
22367-17,19558-10	C11orf49,LRP4	17849-6	DRG1	0.99798775	0.00037181377	0.9995799	0.9993914	0.0003710656	0.9973804	1208	TRUE
22367-17,19558-10	C11orf49,LRP4	25227-20	TCEAL2	0.9974476	0.00028449297	0.99989796	0.9996935	0.00028376683	0.9971419	1208	TRUE
22367-17,19558-10	C11orf49,LRP4	6935-123	BAMBI	0.9971439	155.568	1.0	0.9999964	155.124	0.99714035	1208	TRUE
22367-17,19558-10	C11orf49,LRP4	7992-3	TMIE	0.99827945	0.00012534857	0.99998116	0.9998518	0.0001251329	0.9981315	1208	TRUE
22367-17,19558-10	C11orf49,LRP4	21810-50	MLANA	0.9969025	9.35793	1.0	0.99999845	9.32894	0.996901	1208	TRUE
22367-17,19558-10	C11orf49,LRP4	9853-3	IFIT2	0.9969326	8.33869	0.99999607	0.99994004	83.1311	0.99687284	1208	TRUE
22367-17,19558-10	C11orf49,LRP4	11633-89	AHSA1	0.99694467	914.335	0.99999416	0.99992645	911.542	0.99687135	1208	TRUE
22367-17,19558-10	C11orf49,LRP4	13639-101	USO1	0.99728423	0.00031292439	0.99978536	0.99956894	0.00031207455	0.99685436	1208	TRUE
22367-17,19558-10	C11orf49,LRP4	3404-51	TPSG1	0.9970771	0.00021862984	0.9999482	0.9997706	0.0002179908	0.99684834	1208	TRUE
22367-17,19558-10	C11orf49,LRP4	23645-49	HACL1	0.9968415	1400.71	1.0	0.99999726	13.9628	0.99683875	1208	TRUE
22367-17,19558-10	C11orf49,LRP4	9836-20	DCK	0.9968355	174.046	1.0	0.9999962	17.3495	0.99683166	1208	TRUE
22367-17,19558-10	C11orf49,LRP4	18416-3	ARL9	0.9971573	0.00025475025	0.999884	0.9996719	0.00025402606	0.9968301	1208	TRUE
22367-17,19558-10	C11orf49,LRP4	7765-15	ITM2A	0.9968287	31.5905	1.0	0.99999976	31.4903	0.99682844	1208	TRUE
22367-17,19558-10	C11orf49,LRP4	18945-11	RGS1	0.996757	280.738	0.9999999	0.9999922	279.827	0.99674916	1208	TRUE
22367-17,19558-10	C11orf49,LRP4	13479-8	FAM171A2	0.99674416	4.76837	1.0	1.0	4.75285	0.99674416	1208	TRUE
22367-17,19558-10	C11orf49,LRP4	9963-19	PCDHB10	0.99674755	274.777	0.9999999	0.99999183	27.3884	0.9967394	1208	TRUE
22367-17,19558-10	C11orf49,LRP4	12876-39	SPEF1	0.99680567	96.1423	0.99999493	0.99993175	95.8352	0.99673766	1208	TRUE
22367-17,19558-10	C11orf49,LRP4	2747-3	ULBP3	0.9976135	0.0004943013	0.99925804	0.9991158	0.0004931217	0.9967314	1208	TRUE
22367-17,19558-10	C11orf49,LRP4	5104-57	NCR1	0.99699074	0.00021481514	0.9999288	0.99973595	0.0002141687	0.99672747	1208	TRUE
22367-17,19558-10	C11orf49,LRP4	12738-43	NISCH	0.99670905	169.873	1.0	0.999996	169.314	0.99670506	1208	TRUE
22367-17,19558-10	C11orf49,LRP4	10001-7	RAF1	0.99709994	0.0001912117	0.9999495	0.9997729	0.00019065717	0.9968735	1208	TRUE
22367-17,19558-10	C11orf49,LRP4	16312-45	CDH6	0.99690354	64.9691	1.0	0.9999991	64.7679	0.99690264	1208	TRUE
22367-17,19558-10	C11orf49,LRP4	13131-5	HK1	0.9971211	5.54323	1.0	0.99999934	55.2727	0.99712044	1208	TRUE
22367-17,19558-10	C11orf49,LRP4	25454-38	PRMT2	0.996941	62.2272	0.9999982	0.99996156	620.369	0.99690264	1208	TRUE
22367-17,19558-10	C11orf49,LRP4	13525-17	KCNG4	0.99711955	137.091	1.0	0.9999973	13.6696	0.99711686	1208	TRUE
22367-17,19558-10	C11orf49,LRP4	8991-115	FCRL4	0.99743265	0.000271976	0.9998899	0.9996805	0.00027127774	0.997114	1208	TRUE
22367-17,19558-10	C11orf49,LRP4	12400-25	UBE2T	0.9971167	170.469	0.99999994	0.9999956	169.978	0.9971123	1208	TRUE
22367-17,19558-10	C11orf49,LRP4	11433-11	TCTN2	0.9971366	838.637	0.9999957	0.9999374	8.36236	0.9970742	1208	TRUE
22367-17,19558-10	C11orf49,LRP4	13501-10	SLC35G2	0.9970677	17.8814	1.0	0.99999994	1.7829	0.99706763	1208	TRUE
22367-17,19558-10	C11orf49,LRP4	8042-88	SPINK9	0.9971926	0.00013047457	0.99998343	0.99986607	0.00013010828	0.99705905	1208	TRUE
22367-17,19558-10	C11orf49,LRP4	9787-23	COLEC12	0.99747694	0.00031083822	0.999782	0.999566	0.00031005396	0.997044	1208	TRUE
22367-17,19558-10	C11orf49,LRP4	17783-9	MMAB	0.9970457	16.8085	1.0	0.9999961	167.589	0.9970418	1208	TRUE
22367-17,19558-10	C11orf49,LRP4	14031-18	FGF7	0.99702895	402.331	0.9999996	0.9999844	401.136	0.9970134	1208	TRUE
22367-17,19558-10	C11orf49,LRP4	9231-23	BPNT2	0.99698526	211	0.99999994	0.9999955	210.364	0.9969808	1208	TRUE
22367-17,19558-10	C11orf49,LRP4	17737-7	IVD	0.99697685	18.3582	0.99999994	0.99999523	183.027	0.9969721	1208	TRUE
22367-17,19558-10	C11orf49,LRP4	13557-3	NECTIN3	0.9969509	38.147	1.0	0.9999997	3.80307	0.9969506	1208	TRUE
22367-17,19558-10	C11orf49,LRP4	21581-87	CDK15	0.99694073	0.536442	1.0	1.0	0.534801	0.99694073	1208	TRUE
22367-17,19558-10	C11orf49,LRP4	21923-24	SAE1|UBA2	0.9969308	198.483	0.99999994	0.9999948	197.874	0.9969256	1208	TRUE
22367-17,19558-10	C11orf49,LRP4	9487-60	GHRH	0.9969274	158.548	1.0	0.9999967	15.8061	0.9969241	1208	TRUE
22367-17,19558-10	C11orf49,LRP4	23405-33	HORMAD2	0.99752825	342.131	0.99999976	0.9999878	3.41285	0.9975161	1208	TRUE
22367-17,19558-10	C11orf49,LRP4	10610-8	DEFB134	0.99753165	3.69549	1.0	0.99999976	36.8637	0.9975314	1208	TRUE
22367-17,19558-10	C11orf49,LRP4	14132-21	HHLA2	0.9975343	4.76837	1.0	1.0	0.475661	0.9975343	1208	TRUE
22367-17,19558-10	C11orf49,LRP4	16308-14	BTLA	0.9980208	306.964	0.9999997	0.9999866	306.356	0.9980074	1208	TRUE
22367-17,19558-10	C11orf49,LRP4	19596-18	BRF1	0.9980385	75.3403	0.9999963	0.99994105	75.1925	0.99797964	1208	FALSE
22367-17,19558-10	C11orf49,LRP4	22472-4	TCF12	0.99810123	0.00011622906	0.999984	0.9998677	0.00011600836	0.99796915	1208	TRUE
22367-17,19558-10	C11orf49,LRP4	22798-111	TAF8	0.99796844	111.461	1.0	0.99999815	111.234	0.9979666	1208	TRUE
22367-17,19558-10	C11orf49,LRP4	22548-18	RGS13	0.99797064	154.972	0.99999994	0.99999547	15.4658	0.9979661	1208	TRUE
22367-17,19558-10	C11orf49,LRP4	8352-26	SIGLEC12	0.9979576	0.655651	1.0	1.0	0.0654312	0.9979576	1208	TRUE
22367-17,19558-10	C11orf49,LRP4	13934-3	MCF2L	0.9979566	9.65595	1.0	0.9999982	9.63622	0.9979548	1208	TRUE
22367-17,19558-10	C11orf49,LRP4	13422-66	ENOX2	0.9979518	232.458	0.99999994	0.99999374	2.31982	0.99794555	1208	TRUE
22367-17,19558-10	C11orf49,LRP4	12417-46	TPRKB	0.99794215	1.78814	1.0	1.0	1.78446	0.99794215	1208	TRUE
22367-17,19558-10	C11orf49,LRP4	17210-2	TCL1A	0.99795026	27.5969	0.9999998	0.99998873	275.404	0.997939	1208	TRUE
22367-17,19558-10	C11orf49,LRP4	22383-21	MITF	0.9984338	0.00032395124	0.9997124	0.9995035	0.00032344388	0.9979381	1208	TRUE
22367-17,19558-10	C11orf49,LRP4	10961-15	PLAAT4	0.99821347	0.00020587444	0.99992234	0.99972147	0.00020550664	0.9979354	1208	TRUE
22367-17,19558-10	C11orf49,LRP4	11208-15	NAGPA	0.99791074	41.1272	1.0	0.9999996	4.10413	0.9979103	1208	TRUE
22367-17,19558-10	C11orf49,LRP4	13378-80	C5orf63	0.9979111	6.55651	1.0	0.99999875	6.54282	0.99790984	1208	TRUE
22367-17,19558-10	C11orf49,LRP4	21132-9	SYT13	0.998443	0.0003311038	0.999663	0.99946314	0.0003305883	0.997907	1208	TRUE
22367-17,19558-10	C11orf49,LRP4	3374-49	HCK	0.9979135	46.8492	0.99999905	0.999972	4.67515	0.9978855	1208	TRUE
22367-17,19558-10	C11orf49,LRP4	15390-3	GAL	0.99799436	2.68221	1.0	0.99999976	26.7683	0.9979941	1208	TRUE
22367-17,19558-10	C11orf49,LRP4	18417-3	AS3MT	0.9980193	277.758	0.9999999	0.9999905	27.7207	0.9980098	1208	TRUE
22367-17,19558-10	C11orf49,LRP4	2429-27	C8A|C8B|C8G	0.9977473	0.00017040968	0.9999626	0.9997945	0.0001700258	0.99754226	1208	TRUE
22367-17,19558-10	C11orf49,LRP4	8853-2	CLEC4A	0.998022	24.2591	0.9999999	0.9999923	242.111	0.99801433	1208	TRUE
22367-17,19558-10	C11orf49,LRP4	7174-15	CD38	0.99817175	814.199	0.99999523	0.9999333	812.711	0.99810517	1208	TRUE
22367-17,19558-10	C11orf49,LRP4	13553-4	DCUN1D3	0.99823654	0.00012248755	0.9999836	0.99986523	0.00012227154	0.998102	1208	TRUE
22367-17,19558-10	C11orf49,LRP4	7823-22	ST6GALNAC2	0.9981007	0.500679	1.0	0.99999917	4.99728	0.99809986	1208	TRUE
22367-17,19558-10	C11orf49,LRP4	24201-86	PAGE4	0.9980929	9.77516	1.0	0.9999981	0.975652	0.998091	1208	TRUE
22367-17,19558-10	C11orf49,LRP4	24962-7	SH3KBP1	0.9985593	0.027851343	0.9998457	0.99952745	0.027811218	0.9980874	1208	TRUE
22367-17,19558-10	C11orf49,LRP4	20942-4	DNAJB8	0.99832493	0.5587618	0.99993885	0.9997502	0.5578258	0.99807554	1208	TRUE
22367-17,19558-10	C11orf49,LRP4	22078-4	TAT	0.998789	0.0003925562	0.9994437	0.99925256	0.0003920808	0.99804246	1208	TRUE
22367-17,19558-10	C11orf49,LRP4	5097-14	KIR3DS1	0.9989301	0.00043952465	0.99929416	0.9991112	0.0004390544	0.9980422	1208	TRUE
22367-17,19558-10	C11orf49,LRP4	10569-28	MFAP2	0.9980381	20.8616	1.0	0.9999998	20.8207	0.99803793	1208	TRUE
22367-17,19558-10	C11orf49,LRP4	6113-31	EDN3	0.9980366	23.2458	1.0	0.9999998	2.32002	0.99803644	1208	TRUE
22367-17,19558-10	C11orf49,LRP4	21670-52	WWP2	0.9981177	94.1753	0.99999195	0.99991	939.981	0.99802786	1208	TRUE
22367-17,19558-10	C11orf49,LRP4	8761-7	FAF2	0.9982013	0.00016343594	0.9999724	0.9998248	0.00016314197	0.99802643	1208	TRUE
22367-17,19558-10	C11orf49,LRP4	8645-257	PEX14	0.9980202	11.9209	1.0	0.99999994	11.8973	0.9980201	1208	TRUE
22367-17,19558-10	C11orf49,LRP4	7768-10	CPM	0.9980168	30.3984	1.0	0.9999997	30.3381	0.9980165	1208	TRUE
22367-17,19558-10	C11orf49,LRP4	2906-55	IL4	0.99881905	0.00041294098	0.9993729	0.99919456	0.00041245332	0.99801457	1208	TRUE
22367-17,19558-10	C11orf49,LRP4	10659-49	MUC4	0.9981626	0.0002104044	0.99991894	0.9997179	0.00021001781	0.99788105	1208	TRUE
22367-17,19558-10	C11orf49,LRP4	11607-15	BRD1	0.9989427	0.007157862	0.99914867	0.9989358	0.007150294	0.9978796	1208	TRUE
22367-17,19558-10	C11orf49,LRP4	24654-13	HES6	0.99787194	2.02656	1.0	0.9999999	20.2225	0.9978718	1208	TRUE
22367-17,19558-10	C11orf49,LRP4	9023-9	CD34	0.99786717	6.55651	1.0	0.9999987	6.54253	0.99786586	1208	TRUE
22367-17,19558-10	C11orf49,LRP4	13988-67	NMRAL1	0.9977724	44.5247	0.9999993	0.99997616	444.255	0.9977486	1208	TRUE
22367-17,19558-10	C11orf49,LRP4	7850-1	COX4I2	0.99773115	5.06639	1.0	0.99999934	50.549	0.9977305	1208	TRUE
22367-17,19558-10	C11orf49,LRP4	22033-7	WAS	0.9977846	83.3273	0.9999945	0.99992853	83.1427	0.9977133	1208	TRUE
22367-17,19558-10	C11orf49,LRP4	13599-15	RABEPK	0.9977488	67.8897	0.99999744	0.9999511	67.7369	0.99770004	1208	TRUE
22367-17,19558-10	C11orf49,LRP4	8985-13	SERAC1	0.9976971	4.70877	1.0	0.9999997	4.69792	0.9976968	1208	TRUE
22367-17,19558-10	C11orf49,LRP4	23324-6	HSPB3	0.9976986	246.763	0.9999999	0.99999255	246.195	0.99769115	1208	TRUE
22367-17,19558-10	C11orf49,LRP4	16918-198	TLR3	0.9977398	70.3335	0.99999744	0.9999512	701.745	0.9976911	1208	TRUE
22367-17,19558-10	C11orf49,LRP4	7895-108	MRAP	0.9978297	0.00012773275	0.9999819	0.9998568	0.00012745553	0.9976868	1208	TRUE
22367-17,19558-10	C11orf49,LRP4	8068-43	MYORG	0.9976659	171.661	0.99999994	0.99999523	171.261	0.9976611	1208	TRUE
22367-17,19558-10	C11orf49,LRP4	25453-57	ROPN1B	0.9976304	187.755	0.99999994	0.9999945	187.31	0.99762493	1208	TRUE
22367-17,19558-10	C11orf49,LRP4	17384-110	PFKM	0.99760383	2.98023	1.0	1.0	0.297309	0.99760383	1208	TRUE
22367-17,19558-10	C11orf49,LRP4	25283-2	CTNNA3	0.99762213	575.185	0.9999987	0.99996793	573.817	0.9975901	1208	TRUE
22367-17,19558-10	C11orf49,LRP4	8978-30	MAP4K3	0.99782294	0.00018769503	0.99994123	0.9997562	0.00018728641	0.9975797	1208	TRUE
22367-17,19558-10	C11orf49,LRP4	24915-123	CAPN13	0.99827373	0.00040072203	0.9994648	0.99928385	0.0004000303	0.99755883	1208	TRUE
22367-17,19558-10	C11orf49,LRP4	5036-50	TNFAIP6	0.9975745	457.764	0.9999993	0.9999769	456.653	0.99755144	1208	TRUE
22367-17,19558-10	C11orf49,LRP4	10533-1	PCDHA4	0.99775594	1.01328	1.0	0.99999994	10.1101	0.9977559	1208	TRUE
22367-17,19558-10	C11orf49,LRP4	17811-78	SULT1C2	0.99776256	29.2063	1.0	0.99999976	29.1409	0.9977623	1208	TRUE
22367-17,19558-10	C11orf49,LRP4	17453-34	CP	0.9978234	6.54459	0.9999975	0.9999518	65.3034	0.9977753	1208	TRUE
22367-17,19558-10	C11orf49,LRP4	8462-18	GH1	0.998197	0.0002657175	0.9998414	0.9996212	0.00026523843	0.9978189	1208	TRUE
22367-17,19558-10	C11orf49,LRP4	23286-2	RNF141	0.9978653	266.433	0.9999999	0.9999915	265.864	0.9978568	1208	TRUE
22367-17,19558-10	C11orf49,LRP4	5032-64	SSRP1	0.99811244	0.00019001961	0.999934	0.9997423	0.00018966093	0.99785525	1208	TRUE
22367-17,19558-10	C11orf49,LRP4	8072-19	MZT1	0.99784666	5.54323	1.0	0.99999905	55.313	0.9978457	1208	TRUE
22367-17,19558-10	C11orf49,LRP4	6283-60	MCEMP1	0.9978336	9.95398	1.0	0.9999982	9.93241	0.9978318	1208	TRUE
22367-17,19558-10	C11orf49,LRP4	3623-84	LY86	0.997828	2.38419	1.0	1.0	2.37901	0.997828	1208	TRUE
22367-17,19558-10	C11orf49,LRP4	24470-20	PCBP3	0.99784714	456.572	0.9999992	0.99997425	455.589	0.99782145	1208	TRUE
22367-17,19558-10	C11orf49,LRP4	4383-97	INHBA|INHBB	0.99782056	14.2455	1.0	0.9999972	142.145	0.99781775	1208	TRUE
22367-17,19558-10	C11orf49,LRP4	21149-27	CUEDC1	0.9978701	94.0561	0.9999929	0.99991685	9.38558	0.9977871	1208	TRUE
22367-17,19558-10	C11orf49,LRP4	21716-29	FUT7	0.99794805	0.00012427568	0.9999828	0.99986136	0.00012402068	0.9978097	1208	TRUE
22367-17,19558-10	C11orf49,LRP4	9765-4	NDE1	0.99820656	0.0002976656	0.9998196	0.99959666	0.00029713174	0.9978039	1208	TRUE
22367-17,19558-10	C11orf49,LRP4	19260-4	GIPC1	0.9983297	0.00033140182	0.9996712	0.9994699	0.00033084827	0.99780047	1208	TRUE
22367-17,19558-10	C11orf49,LRP4	5020-50	PGK1	0.99805456	0.00019532442	0.9999353	0.99974483	0.00019494443	0.9977999	1208	TRUE
22367-17,19558-10	C11orf49,LRP4	25074-119	GK5	0.9978197	475.049	0.9999993	0.99997544	47.4013	0.9977952	1208	TRUE
22367-17,19558-10	C11orf49,LRP4	10043-31	BRD4	0.9981618	0.00025427341	0.9998513	0.9996302	0.000253806	0.99779266	1208	TRUE
22367-17,19558-10	C11orf49,LRP4	23370-39	KCNAB3	0.9990473	17.8814	1.0	0.9999998	17.8644	0.9990471	1208	TRUE
22367-17,19558-10	C11orf49,LRP4	6495-14	EDN1	0.99978167	0.00024038553	0.9995759	0.9992755	0.00024033304	0.99905735	1208	TRUE
22367-17,19558-10	C11orf49,LRP4	22839-23	ZNF263	0.99954635	2.86102	1.0	0.99999887	2.85973	0.9995452	1208	TRUE
22367-17,19558-10	C11orf49,LRP4	9059-14	RAPGEF5	0.9997929	26.226	1.0	0.9999986	26.2206	0.9997915	1208	TRUE
22367-17,19558-10	C11orf49,LRP4	5085-18	IL20RA	0.9998021	25.63	1.0	0.999998	25.6249	0.9998001	1208	TRUE
22367-17,19558-10	C11orf49,LRP4	7625-27	YWHAQ	0.9998051	0.596046	1.0	1.0	0.59593	0.9998051	1208	TRUE
22367-17,19558-10	C11orf49,LRP4	21290-66	HUS1	0.99980587	0.596046	1.0	1.0	0.595931	0.99980587	1208	TRUE
22367-17,19558-10	C11orf49,LRP4	12536-46	MTMR6	0.9998224	107.884	0.99999964	0.99998367	107.865	0.99980605	1208	TRUE
22367-17,19558-10	C11orf49,LRP4	24956-1	METTL3	0.9998112	4.70877	0.99999994	0.99999505	4.70788	0.9998062	1208	TRUE
22367-17,19558-10	C11orf49,LRP4	14226-120	BHMT2	0.9999687	194.311	0.999986	0.999838	194.305	0.9998067	1208	TRUE
22367-17,19558-10	C11orf49,LRP4	12746-4	CYTH4	0.9998107	5.96046	1.0	0.99999976	0.595934	0.99981046	1208	TRUE
22367-17,19558-10	C11orf49,LRP4	22057-9	ALDH1B1	0.99981177	0.596046	1.0	1.0	0.595934	0.99981177	1208	TRUE
22367-17,19558-10	C11orf49,LRP4	17505-125	NAALADL1	0.9998121	0.0	1.0	1.0	0.0	0.9998121	1208	TRUE
22367-17,19558-10	C11orf49,LRP4	23342-4	ARRDC5	0.99981827	23.2458	1.0	0.99999785	23.2416	0.9998161	1208	TRUE
22367-17,19558-10	C11orf49,LRP4	18415-16	ARL6	0.9998286	1.19209	1.0	0.99999994	11.9189	0.9998285	1208	TRUE
22367-17,19558-10	C11orf49,LRP4	11320-29	CHFR	0.9998288	1.78814	1.0	0.9999999	1.78783	0.9998287	1208	TRUE
22367-17,19558-10	C11orf49,LRP4	14663-44	RNF8	0.99983597	0.0	1.0	1.0	0.0	0.99983597	1208	TRUE
22367-17,19558-10	C11orf49,LRP4	12530-14	CKS1B	0.9998498	6.55651	0.9999998	0.99998635	6.55553	0.99983615	1208	TRUE
22367-17,19558-10	C11orf49,LRP4	25456-73	PSMC5	0.9998439	47.6837	0.9999999	0.9999926	4.76763	0.9998365	1208	TRUE
22367-17,19558-10	C11orf49,LRP4	22526-81	PDHB	0.9997963	0.0	1.0	1.0	0.0	0.9997963	1208	TRUE
22367-17,19558-10	C11orf49,LRP4	22134-1	ETV4	0.99979573	4.82798	0.99999994	0.99999493	0.482699	0.99979067	1208	TRUE
22367-17,19558-10	C11orf49,LRP4	18938-3	VLDLR	0.99985904	0.536442	1.0	0.99999964	0.536366	0.9998587	1208	TRUE
22367-17,19558-10	C11orf49,LRP4	21864-20	MAK16	0.9997904	4.76837	1.0	0.9999998	0.476737	0.9997902	1208	TRUE
22367-17,19558-10	C11orf49,LRP4	18840-205	SH2D1B	0.9997402	5.1856	0.99999994	0.99999493	51.8426	0.9997351	1208	TRUE
22367-17,19558-10	C11orf49,LRP4	10876-300	BRAT1	0.9997969	293.255	0.99999684	0.99993825	29.3195	0.9997352	1208	TRUE
22367-17,19558-10	C11orf49,LRP4	19821-10	PGLYRP4	0.9997549	9.35793	0.9999999	0.9999888	93.5564	0.9997437	1208	TRUE
22367-17,19558-10	C11orf49,LRP4	23274-27	EFCAB1	0.9997461	0.596046	1.0	1.0	0.0595895	0.9997461	1208	TRUE
22367-17,19558-10	C11orf49,LRP4	7882-31	SLAMF7	0.9997528	6.55651	0.99999994	0.99999386	0.655489	0.9997467	1208	TRUE
22367-17,19558-10	C11orf49,LRP4	16015-19	GPT	0.99980336	270.605	0.99999744	0.9999442	270.552	0.9997476	1208	TRUE
22367-17,19558-10	C11orf49,LRP4	3866-7	SBDS	0.9997982	256.3	0.9999978	0.9999519	256.248	0.9997501	1208	TRUE
22367-17,19558-10	C11orf49,LRP4	20426-34	LRATD1	0.999767	123.978	0.99999964	0.99998415	123.949	0.99975115	1208	TRUE
22367-17,19558-10	C11orf49,LRP4	13231-90	IGHG4	0.99982345	312.328	0.9999955	0.999928	31.2273	0.99975145	1208	TRUE
22367-17,19558-10	C11orf49,LRP4	21349-2	STYX	0.9997616	60.7967	0.99999994	0.9999935	6.07822	0.9997551	1208	TRUE
22367-17,19558-10	C11orf49,LRP4	10082-251	NEFL	0.9997608	1.78814	1.0	0.99999994	1.78771	0.99976075	1208	TRUE
22367-17,19558-10	C11orf49,LRP4	7934-11	NDRG4	0.9997679	17.2853	1.0	0.99999887	17.2813	0.99976677	1208	TRUE
22367-17,19558-10	C11orf49,LRP4	21848-18	UBE2R2	0.9997795	6.73532	0.9999999	0.9999912	67.3384	0.9997707	1208	TRUE
22367-17,19558-10	C11orf49,LRP4	19174-141	GOLGA7	0.9998135	212.193	0.9999984	0.99995893	212.153	0.9997724	1208	TRUE
22367-17,19558-10	C11orf49,LRP4	4995-16	HPGD	0.99977577	0.596046	1.0	1.0	0.0595913	0.99977577	1208	TRUE
22367-17,19558-10	C11orf49,LRP4	10637-50	ELAPOR1	0.9998433	47.6837	0.99999994	0.9999946	47.6762	0.9998379	1208	TRUE
22367-17,19558-10	C11orf49,LRP4	8837-8	MFAP3L	0.9998622	0.596046	1.0	0.99999994	0.0595964	0.99986213	1208	TRUE
22367-17,19558-10	C11orf49,LRP4	6079-59	PXYLP1	0.999492	47.6837	1.0	0.99999833	4.76595	0.9994903	1208	TRUE
22367-17,19558-10	C11orf49,LRP4	6357-83	CELA3B	0.999561	250.936	0.99999934	0.99997777	25.0825	0.9995388	1208	TRUE
22367-17,19558-10	C11orf49,LRP4	9058-1	TIMM21	0.9996072	57.2205	0.9999947	0.9999258	571.98	0.999533	1208	TRUE
22367-17,19558-10	C11orf49,LRP4	8037-53	DNAJB14	0.99953395	4.82798	1.0	0.9999983	4.82573	0.9995322	1208	TRUE
22367-17,19558-10	C11orf49,LRP4	10494-48	CALCA	0.9997979	957.847	0.99994105	0.9997311	9.57653	0.99952906	1208	TRUE
22367-17,19558-10	C11orf49,LRP4	22466-27	HES5	0.9996148	568.032	0.99999326	0.9999142	567.813	0.99952906	1208	TRUE
22367-17,19558-10	C11orf49,LRP4	20135-85	RNGTT	0.9995304	5.1856	1.0	0.9999978	5.18317	0.99952817	1208	TRUE
22367-17,19558-10	C11orf49,LRP4	17774-38	SNRPD3	0.9995206	12.517	1.0	0.99999976	12.511	0.99952036	1208	TRUE
22367-17,19558-10	C11orf49,LRP4	10522-167	PCDHB4	0.99952656	181.198	0.9999997	0.99998623	181.112	0.9995128	1208	TRUE
22367-17,19558-10	C11orf49,LRP4	8367-142	VSIG1	0.9998109	0.00010287762	0.9999251	0.99969953	0.00010285816	0.99951047	1208	TRUE
22367-17,19558-10	C11orf49,LRP4	13961-18	KIF3A	0.9995105	2.38419	1.0	0.99999994	2.38302	0.99951047	1208	TRUE
22367-17,19558-10	C11orf49,LRP4	19823-75	SIRT1	0.999512	0.667572	1.0	0.9999962	66.7246	0.9995082	1208	TRUE
22367-17,19558-10	C11orf49,LRP4	13439-6	IQCF3	0.9995083	13.113	1.0	0.9999998	13.1066	0.99950814	1208	TRUE
22367-17,19558-10	C11orf49,LRP4	13960-15	AGAP3	0.9995129	13.3514	0.99999994	0.9999937	1334.49	0.9995066	1208	TRUE
22367-17,19558-10	C11orf49,LRP4	3860-7	PSMA6	0.99961317	66.8764	0.9999901	0.9998919	66.8505	0.9995051	1208	TRUE
22367-17,19558-10	C11orf49,LRP4	11405-150	CARD9	0.9994999	2.68221	1.0	0.9999992	26.8087	0.99949914	1208	TRUE
22367-17,19558-10	C11orf49,LRP4	3414-40	BMX	0.9996941	963.211	0.99997044	0.99980485	962.916	0.999499	1208	TRUE
22367-17,19558-10	C11orf49,LRP4	19264-6	RPA2	0.999579	349.283	0.99999815	0.9999587	349.136	0.9995377	1208	TRUE
22367-17,19558-10	C11orf49,LRP4	3852-19	DNAJB1	0.9997975	898.838	0.9999494	0.999746	89.8656	0.9995436	1208	TRUE
22367-17,19558-10	C11orf49,LRP4	23264-42	MED10	0.99986595	0.596046	1.0	1.0	0.595967	0.99986595	1208	TRUE
22367-17,19558-10	C11orf49,LRP4	24443-8	MORF4L2	0.99999726	1.78814	1.0	0.9999965	1.78813	0.99999374	1208	TRUE
22367-17,19558-10	C11orf49,LRP4	8950-4	CLCA2	0.9998683	0.0	1.0	1.0	0.0	0.9998683	1208	TRUE
22367-17,19558-10	C11orf49,LRP4	21762-32	USP11	0.99989	60.7967	0.9999998	0.99998593	60.7901	0.99987596	1208	TRUE
22367-17,19558-10	C11orf49,LRP4	21181-10	LRP2BP	0.9998792	1.19209	1.0	0.9999999	1.19195	0.99987906	1208	TRUE
22367-17,19558-10	C11orf49,LRP4	3344-60	SERPINC1	0.9998852	14.3051	1.0	0.99999756	14.3035	0.99988276	1208	TRUE
22367-17,19558-10	C11orf49,LRP4	23287-109	NDUFB6	0.99989367	1.84774	1.0	0.9999966	18.4755	0.99989027	1208	TRUE
22367-17,19558-10	C11orf49,LRP4	5490-53	SPOCK1	0.99992156	0.953674	1.0	0.99999744	0.9536	0.999919	1208	TRUE
22367-17,19558-10	C11orf49,LRP4	8485-7	KEAP1	0.9999433	31.5905	0.99999976	0.99998474	3.15887	0.99992806	1208	TRUE
22367-17,19558-10	C11orf49,LRP4	21329-66	PHOSPHO2	0.99993974	1.19209	1.0	0.99999976	11.9202	0.9999395	1208	TRUE
22367-17,19558-10	C11orf49,LRP4	5963-9	DMKN	0.99994767	12.517	0.99999994	0.9999944	1.25163	0.99994206	1208	TRUE
22367-17,19558-10	C11orf49,LRP4	15413-3	LCAT	0.99994624	0.0	1.0	0.99999994	0.0	0.9999462	1208	TRUE
22367-17,19558-10	C11orf49,LRP4	17743-14	UBE2A	1.0	23.2458	0.99999845	0.9999471	23.2458	0.9999471	1208	TRUE
22367-17,19558-10	C11orf49,LRP4	19819-7	RGS21	0.9999524	0.0	1.0	1.0	0.0	0.9999524	1208	TRUE
22367-17,19558-10	C11orf49,LRP4	6289-78	ARHGAP36	0.9999709	0.166893	0.9999999	0.9999876	16.6888	0.9999585	1208	TRUE
22367-17,19558-10	C11orf49,LRP4	25481-66	ATXN10	0.99998236	22.6498	0.9999996	0.9999779	22.6494	0.99996024	1208	TRUE
22367-17,19558-10	C11orf49,LRP4	6334-9	GGT2	0.9999943	14.3051	0.99999964	0.9999813	14.305	0.99997556	1208	TRUE
22367-17,19558-10	C11orf49,LRP4	8872-1	SEC61G	0.99974614	135.303	0.9999999	0.99998856	135.268	0.9997347	1208	TRUE
22367-17,19558-10	C11orf49,LRP4	13628-58	GRB14	0.99973446	0.596046	1.0	1.0	0.595888	0.99973446	1208	TRUE
22367-17,19558-10	C11orf49,LRP4	3634-5	OPCML	0.9997334	23.2458	1.0	0.9999986	23.2396	0.999732	1208	TRUE
22367-17,19558-10	C11orf49,LRP4	7782-34	EDDM3B	0.9997265	629.425	0.9999859	0.9998651	62.9253	0.99959165	1208	TRUE
22367-17,19558-10	C11orf49,LRP4	23631-1	GALK2	0.9996009	15.4972	1.0	0.9999997	15.491	0.9996006	1208	TRUE
22367-17,19558-10	C11orf49,LRP4	9306-7	DEFB118	0.99969983	56.8628	0.9999928	0.9999032	56.8458	0.99960303	1208	TRUE
22367-17,19558-10	C11orf49,LRP4	8476-11	CHGA	0.999843	72.1216	0.9999605	0.9997602	7.21103	0.9996033	1208	TRUE
22367-17,19558-10	C11orf49,LRP4	9910-9	MTAP	0.9996047	1.19209	1.0	1.0	11.9162	0.9996047	1208	TRUE
22367-17,19558-10	C11orf49,LRP4	14593-152	FAM210A	0.99960625	0.596046	1.0	1.0	0.595812	0.99960625	1208	TRUE
22367-17,19558-10	C11orf49,LRP4	13007-66	LCN10	0.999612	56.0284	1.0	0.9999966	56.0066	0.9996086	1208	TRUE
22367-17,19558-10	C11orf49,LRP4	22088-3	BTG1	0.99961084	35.7628	1.0	0.9999985	3.57489	0.99960935	1208	TRUE
22367-17,19558-10	C11orf49,LRP4	9016-12	NR1H2	0.99960935	0.596046	1.0	1.0	0.0595814	0.99960935	1208	TRUE
22367-17,19558-10	C11orf49,LRP4	24712-6	GTPBP10	0.9996134	28.0142	1.0	0.9999993	28.0034	0.9996127	1208	TRUE
22367-17,19558-10	C11orf49,LRP4	2734-49	NCR2	0.99964094	249.147	0.99999934	0.99997634	249.058	0.9996173	1208	TRUE
22367-17,19558-10	C11orf49,LRP4	4712-28	APOD	0.99962085	0.596046	1.0	1.0	0.59582	0.99962085	1208	TRUE
22367-17,19558-10	C11orf49,LRP4	14034-22	TACSTD2	0.9996766	414.252	0.9999974	0.9999447	41.4118	0.9996213	1208	TRUE
22367-17,19558-10	C11orf49,LRP4	23531-79	HSH2D	0.99965686	271.797	0.9999987	0.9999648	271.704	0.9996216	1208	TRUE
22367-17,19558-10	C11orf49,LRP4	3644-5	DKKL1	0.9996246	22.6498	1.0	0.9999991	22.6413	0.9996237	1208	TRUE
22367-17,19558-10	C11orf49,LRP4	8347-222	DEFB129	0.99963146	9.95398	0.9999999	0.9999934	9.95031	0.99962485	1208	TRUE
22367-17,19558-10	C11orf49,LRP4	9584-105	MRM3	0.99959993	0.0	1.0	1.0	0.0	0.99959993	1208	TRUE
22367-17,19558-10	C11orf49,LRP4	12420-10	GPD1L	0.99959564	76.2939	0.99999994	0.99999464	76.2631	0.9995903	1208	TRUE
22367-17,19558-10	C11orf49,LRP4	17154-2	PTGES3	0.9997482	160.933	0.9999994	0.9999793	160.892	0.9997275	1208	TRUE
22367-17,19558-10	C11orf49,LRP4	20089-172	SULT1C4	0.99959475	117.421	0.9999999	0.9999932	1173.74	0.99958795	1208	TRUE
22367-17,19558-10	C11orf49,LRP4	18307-71	PPA2	0.9995543	0.0	1.0	1.0	0.0	0.9995543	1208	TRUE
22367-17,19558-10	C11orf49,LRP4	3053-49	FLT3LG	0.99956447	127.554	0.9999999	0.99999243	127.498	0.9995569	1208	TRUE
22367-17,19558-10	C11orf49,LRP4	22549-73	RIPK1	0.9997116	69.201	0.9999823	0.9998469	691.81	0.9995585	1208	TRUE
22367-17,19558-10	C11orf49,LRP4	10356-21	JUN	0.9995593	19.6695	1.0	0.99999964	19.6609	0.9995589	1208	TRUE
22367-17,19558-10	C11orf49,LRP4	23675-16	CEP76	0.999623	417.829	0.9999969	0.9999413	417.671	0.9995643	1208	TRUE
22367-17,19558-10	C11orf49,LRP4	21234-7	ASB13	0.9996464	516.772	0.99999416	0.9999215	516.59	0.9995679	1208	TRUE
22367-17,19558-10	C11orf49,LRP4	11682-7	TXNIP	0.9995692	23.2458	1.0	0.99999946	23.2358	0.99956864	1208	TRUE
22367-17,19558-10	C11orf49,LRP4	10781-19	CLEC4G	0.9995702	1.78814	1.0	1.0	1.78737	0.9995702	1208	TRUE
22367-17,19558-10	C11orf49,LRP4	17427-26	NLGN3	0.99958134	190.139	0.9999999	0.9999894	190.059	0.9995707	1208	TRUE
22367-17,19558-10	C11orf49,LRP4	15670-15	C1QL2	0.99961466	330.21	0.9999981	0.9999574	330.082	0.99957204	1208	TRUE
22367-17,19558-10	C11orf49,LRP4	8418-30	CTNNB1	0.99963987	44.4055	0.9999958	0.99993366	443.895	0.9995735	1208	TRUE
22367-17,19558-10	C11orf49,LRP4	19483-16	KDSR	0.9996032	277.758	0.9999992	0.99997187	277.647	0.9995751	1208	TRUE
22367-17,19558-10	C11orf49,LRP4	12923-51	KRT17	0.9999495	612.736	0.99990964	0.99963355	61.2705	0.99958307	1208	TRUE
22367-17,19558-10	C11orf49,LRP4	19328-51	CHEK2	0.99977475	76.592	0.99997294	0.9998089	76.5747	0.9995837	1208	TRUE
22367-17,19558-10	C11orf49,LRP4	6238-55	PSG8	0.99960184	172.853	0.9999997	0.99998605	172.785	0.9995879	1208	TRUE
22367-17,19558-10	C11orf49,LRP4	7713-50	FMR1	0.9997521	594.854	0.9999876	0.9998735	59.4707	0.9996257	1208	TRUE
22367-17,19558-10	C11orf49,LRP4	25253-17	GNAS|GNAS	0.9996282	0.596046	1.0	1.0	0.595825	0.9996282	1208	TRUE
22367-17,19558-10	C11orf49,LRP4	19280-29	UBE2D3	0.9996298	1.78814	1.0	1.0	1.78748	0.9996298	1208	TRUE
22367-17,19558-10	C11orf49,LRP4	19587-12	KPNA1	0.9997067	46.432	0.99999464	0.999924	464.184	0.9996307	1208	TRUE
22367-17,19558-10	C11orf49,LRP4	8280-238	VTN	0.99966854	0.596046	1.0	1.0	0.595849	0.99966854	1208	TRUE
22367-17,19558-10	C11orf49,LRP4	20219-25	MME	0.9999135	517.964	0.99996275	0.99975705	517.92	0.99967057	1208	TRUE
22367-17,19558-10	C11orf49,LRP4	7939-1	SLC66A1L	0.99968916	6.19888	0.99999994	0.999995	61.9696	0.99968415	1208	TRUE
22367-17,19558-10	C11orf49,LRP4	10645-72	RCN2	0.9997061	175.238	0.9999994	0.99998015	175.186	0.99968624	1208	TRUE
22367-17,19558-10	C11orf49,LRP4	18921-30	PHEX	0.9996883	30.3984	1.0	0.9999984	30.3889	0.9996867	1208	TRUE
22367-17,19558-10	C11orf49,LRP4	23407-9	OLAH	0.9998009	45.2995	0.99999124	0.9998908	45.2905	0.9996917	1208	TRUE
22367-17,19558-10	C11orf49,LRP4	3350-53	CAMK2A	0.99972254	203.848	0.9999993	0.9999725	203.791	0.99969506	1208	TRUE
22367-17,19558-10	C11orf49,LRP4	5196-7	NMT1	0.9997037	4.82798	1.0	0.99999696	48.2655	0.99970067	1208	TRUE
22367-17,19558-10	C11orf49,LRP4	7234-12	COLGALT2	0.99972504	156.76	0.99999964	0.999985	15.6717	0.99971	1208	TRUE
22367-17,19558-10	C11orf49,LRP4	19788-6	MAT2A	0.9997109	0.0	1.0	1.0	0.0	0.9997109	1208	TRUE
22367-17,19558-10	C11orf49,LRP4	11593-21	CXCL9	0.99975777	364.184	0.99999815	0.9999571	364.096	0.99971485	1208	TRUE
22367-17,19558-10	C11orf49,LRP4	15619-49	MOG	0.9997559	24.2591	0.99999833	0.999959	24.2532	0.9997149	1208	TRUE
22367-17,19558-10	C11orf49,LRP4	21895-36	IFNL4	0.99972075	49.4719	1.0	0.99999565	4.9458	0.9997164	1208	TRUE
22367-17,19558-10	C11orf49,LRP4	9276-7	CPA2	0.9997176	0.953674	1.0	0.9999997	0.0953405	0.9997173	1208	TRUE
22367-17,19558-10	C11orf49,LRP4	4397-26	IFNL2	0.9997748	29.2659	0.9999975	0.99994624	29.2593	0.99972105	1208	TRUE
22367-17,19558-10	C11orf49,LRP4	23007-8	JUP	0.9996671	0.655651	1.0	0.9999998	0.655433	0.9996669	1208	TRUE
22367-17,19558-10	C11orf49,LRP4	11258-41	MADCAM1	0.99966383	0.0	1.0	1.0	0.0	0.99966383	1208	TRUE
22367-17,19558-10	C11orf49,LRP4	7767-1	CLPSL2	0.9996633	0.953674	1.0	0.99999976	0.953353	0.99966305	1208	TRUE
22367-17,19558-10	C11orf49,LRP4	20425-12	HHEX	0.99965787	140.667	0.99999976	0.99998707	140.619	0.99964494	1208	TRUE
22367-17,19558-10	C11orf49,LRP4	22832-9	ZC3H8	0.9996329	17.2853	1.0	0.9999995	17.279	0.9996324	1208	TRUE
22367-17,19558-10	C11orf49,LRP4	14120-2	RNF43	0.99964064	71.5256	0.99999994	0.9999947	7.14999	0.99963534	1208	TRUE
22367-17,19558-10	C11orf49,LRP4	8340-9	DEFB110	0.9997136	469.089	0.99999434	0.999922	46.8954	0.9996356	1208	TRUE
22367-17,19558-10	C11orf49,LRP4	24441-7	NCBP1	0.99963826	1.19209	1.0	1.0	1.19166	0.99963826	1208	TRUE
22367-17,19558-10	C11orf49,LRP4	24917-95	DNAJC1	0.99983203	590.682	0.9999746	0.99980956	590.583	0.99964166	1208	TRUE
22367-17,19558-10	C11orf49,LRP4	11425-31	RUFY1	0.9996426	0.77486	1.0	0.9999998	7.74583	0.99964243	1208	TRUE
22367-17,19558-10	C11orf49,LRP4	10557-6	TEX29	0.9996465	1.19209	1.0	1.0	1.19167	0.9996465	1208	TRUE
22367-17,19558-10	C11orf49,LRP4	20953-34	MMACHC	0.9996613	0.596046	1.0	1.0	0.0595845	0.9996613	1208	TRUE
22367-17,19558-10	C11orf49,LRP4	24221-3	PPARG	0.9996477	13.7091	1.0	0.9999997	13.7042	0.9996474	1208	TRUE
22367-17,19558-10	C11orf49,LRP4	12463-7	KLHL13	0.9997239	420.213	0.9999947	0.99992424	420.097	0.99964815	1208	TRUE
22367-17,19558-10	C11orf49,LRP4	23518-7	FAM151B	0.99971616	38.8622	0.99999595	0.99993306	388.512	0.9996492	1208	TRUE
22367-17,19558-10	C11orf49,LRP4	8664-36	PKDCC	0.99965364	26.226	1.0	0.99999887	2.6217	0.9996525	1208	TRUE
22367-17,19558-10	C11orf49,LRP4	4394-71	FGF8	0.99977565	59.4258	0.9999897	0.99988365	594.125	0.9996593	1208	TRUE
22367-17,19558-10	C11orf49,LRP4	7204-1	CEACAM21	0.9998669	589.49	0.999971	0.99979395	589.411	0.99966085	1208	TRUE
22367-17,19558-10	C11orf49,LRP4	12427-8	CDC25B	0.99950826	228.286	0.9999995	0.99998355	228.174	0.9994918	1208	TRUE
22367-17,19558-10	C11orf49,LRP4	4965-27	ATP5F1B	0.9994845	57.8165	1.0	0.99999756	0.577867	0.99948204	1208	TRUE
22367-17,19558-10	C11orf49,LRP4	18860-2	CAMKK1	0.99953747	0.00023788214	0.9997582	0.99952096	0.00023777211	0.99905866	1208	TRUE
22367-17,19558-10	C11orf49,LRP4	23567-37	GNAQ	0.99923176	0.596046	1.0	1.0	0.595589	0.99923176	1208	TRUE
22367-17,19558-10	C11orf49,LRP4	18842-24	UBE2D2	0.9992243	1.19209	1.0	1.0	1.19117	0.9992243	1208	TRUE
22367-17,19558-10	C11orf49,LRP4	6919-3	HBZ	0.999216	1.19209	1.0	1.0	1.19116	0.999216	1208	TRUE
22367-17,19558-10	C11orf49,LRP4	20519-7	CD6	0.99961567	0.00019621849	0.99984175	0.999598	0.00019614308	0.9992139	1208	TRUE
22367-17,19558-10	C11orf49,LRP4	13653-335	MACROD1	0.99950045	0.00016701221	0.9999224	0.99971175	0.00016692879	0.9992123	1208	TRUE
22367-17,19558-10	C11orf49,LRP4	3832-51	PTK6	0.9993831	0.00010615587	0.999975	0.9998275	0.00010609038	0.9992107	1208	TRUE
22367-17,19558-10	C11orf49,LRP4	3399-31	STAB2	0.9992029	13.4706	0.99999994	0.9999946	134.599	0.9991975	1208	TRUE
22367-17,19558-10	C11orf49,LRP4	23687-27	TBC1D20	0.99967647	0.00021076202	0.999771	0.99951845	0.00021069383	0.9991951	1208	TRUE
22367-17,19558-10	C11orf49,LRP4	22554-101	MRPL10	0.9991918	2.98023	1.0	1.0	2.97782	0.9991918	1208	TRUE
22367-17,19558-10	C11orf49,LRP4	24453-75	HCCS	0.99922	365.973	0.9999989	0.99996954	36.5687	0.99918956	1208	TRUE
22367-17,19558-10	C11orf49,LRP4	8918-64	PTK2B	0.9991893	1.19209	1.0	1.0	1.19113	0.9991893	1208	FALSE
22367-17,19558-10	C11orf49,LRP4	14112-40	RELT	0.9991868	3.69549	1.0	0.99999905	36.9248	0.99918586	1208	TRUE
22367-17,19558-10	C11orf49,LRP4	3187-52	CRISP3	0.9997593	0.0002207756	0.99969333	0.99942225	0.00022072246	0.9991817	1208	TRUE
22367-17,19558-10	C11orf49,LRP4	12891-1	MICALL2	0.99920076	303.984	0.9999994	0.9999805	303.741	0.9991813	1208	TRUE
22367-17,19558-10	C11orf49,LRP4	4533-76	ADAMTS15	0.99919575	28.6102	0.99999946	0.9999827	28.5872	0.99917847	1208	TRUE
22367-17,19558-10	C11orf49,LRP4	3681-87	KLK14	0.99923646	565.052	0.9999963	0.99993926	56.4621	0.9991758	1208	TRUE
22367-17,19558-10	C11orf49,LRP4	21663-149	ST8SIA1	0.9995197	0.00015205145	0.99992293	0.99971193	0.00015197841	0.99923176	1208	TRUE
22367-17,19558-10	C11orf49,LRP4	17393-13	ACADS	0.99928784	511.408	0.99999744	0.99994886	511.044	0.99923676	1208	TRUE
22367-17,19558-10	C11orf49,LRP4	5070-76	TNFRSF6B	0.99926215	82.5524	0.99999285	0.999911	82.4915	0.9991732	1208	TRUE
22367-17,19558-10	C11orf49,LRP4	21244-57	NPM1	0.99925685	26.8221	0.9999995	0.9999833	268.022	0.99924016	1208	TRUE
22367-17,19558-10	C11orf49,LRP4	17327-3	CNPY3	0.99939847	764.132	0.99999005	0.9998946	76.3672	0.99929315	1208	TRUE
22367-17,19558-10	C11orf49,LRP4	22826-2	VHLL	0.99948484	0.0001090765	0.9999693	0.9998072	0.00010902031	0.99929214	1208	TRUE
22367-17,19558-10	C11orf49,LRP4	25211-14	GNG12	0.999279	0.18690759	1.0	1.0	0.18677284	0.999279	1208	TRUE
22367-17,19558-10	C11orf49,LRP4	13958-5	RBM46	0.999601	0.00016510487	0.9998949	0.9996676	0.00016503899	0.9992687	1208	TRUE
22367-17,19558-10	C11orf49,LRP4	23657-102	HNRNPLL	0.9996283	0.00017130375	0.999878	0.999638	0.00017124007	0.99926645	1208	TRUE
22367-17,19558-10	C11orf49,LRP4	21828-6	RPN2	0.9994492	0.000107228756	0.99997187	0.999816	0.0001071697	0.9992653	1208	TRUE
22367-17,19558-10	C11orf49,LRP4	5756-66	PAPPA2	0.99926496	2.86102	1.0	0.9999994	0.285892	0.99926436	1208	TRUE
22367-17,19558-10	C11orf49,LRP4	13468-5	NEURL4	0.999274	285.506	0.9999994	0.9999818	285.299	0.99925584	1208	TRUE
22367-17,19558-10	C11orf49,LRP4	9022-49	DEFB132	0.9992596	9.35793	1.0	0.99999595	9.351	0.99925554	1208	TRUE
22367-17,19558-10	C11orf49,LRP4	21217-20	PHB2	0.9992597	9.83477	1.0	0.99999565	9.82749	0.99925536	1208	TRUE
22367-17,19558-10	C11orf49,LRP4	2192-63	CCL27	0.9994721	0.00012129545	0.9999617	0.99978286	0.00012123142	0.99925506	1208	TRUE
22367-17,19558-10	C11orf49,LRP4	19180-38	GULP1	0.99926025	153.78	0.99999994	0.99999374	153.666	0.999254	1208	TRUE
22367-17,19558-10	C11orf49,LRP4	12845-18,22816-4,21823-5,12616-45,13451-2	SNX17,TRIM54,NRBP1,PPM1G,FNDC4	0.99925077	1.78814	1.0	1.0	1.7868	0.99925077	1208	TRUE
22367-17,19558-10	C11orf49,LRP4	13941-82	FARS2	0.99928796	473.857	0.99999785	0.9999561	473.52	0.9992441	1208	TRUE
22367-17,19558-10	C11orf49,LRP4	4396-54	IFNL1	0.99924856	15.1396	0.9999999	0.9999934	151.282	0.99924195	1208	TRUE
22367-17,19558-10	C11orf49,LRP4	19356-20	TOM1L2	0.9992181	464.916	0.9999979	0.9999568	464.553	0.99917495	1208	TRUE
22367-17,19558-10	C11orf49,LRP4	2761-49	FGF18	0.99946165	0.00016087294	0.99992114	0.9997112	0.00016078632	0.99917305	1208	TRUE
22367-17,19558-10	C11orf49,LRP4	12730-3	NDC80	0.99947673	0.596046	1.0	1.0	0.595735	0.99947673	1208	TRUE
22367-17,19558-10	C11orf49,LRP4	5980-55	BOLA3	0.99913836	399.351	0.99999875	0.9999669	3.99007	0.9991053	1208	TRUE
22367-17,19558-10	C11orf49,LRP4	18302-204	ZWILCH	0.9991051	161.529	0.9999999	0.9999935	161.384	0.9990986	1208	TRUE
22367-17,19558-10	C11orf49,LRP4	24055-44	CSTF1	0.99909884	3.51667	1.0	0.9999993	3.5135	0.9990981	1208	TRUE
22367-17,19558-10	C11orf49,LRP4	21160-4	CHMP6	0.99913496	433.326	0.99999833	0.9999621	43.2951	0.9990971	1208	TRUE
22367-17,19558-10	C11orf49,LRP4	10842-7	GCNT4	0.999108	224.113	0.9999998	0.9999878	223.914	0.9990958	1208	TRUE
22367-17,19558-10	C11orf49,LRP4	17747-45	TRAF1	0.9990944	125.17	0.99999994	0.99999505	12.5056	0.9990895	1208	TRUE
22367-17,19558-10	C11orf49,LRP4	13672-3	HSPA6	0.9990908	0.667572	1.0	0.9999981	66.6965	0.9990889	1208	TRUE
22367-17,19558-10	C11orf49,LRP4	22977-18	HEXIM1	0.9995188	0.00021874905	0.9998118	0.9995692	0.00021864379	0.99908817	1208	TRUE
22367-17,19558-10	C11orf49,LRP4	20225-119	STAT5A	0.9990928	123.978	0.99999994	0.999995	123.865	0.9990878	1208	TRUE
22367-17,19558-10	C11orf49,LRP4	21815-7	MOB3B	0.9990904	8.22544	1.0	0.99999696	8.21796	0.99908733	1208	TRUE
22367-17,19558-10	C11orf49,LRP4	7860-9	HERC4	0.99908656	64.9691	1.0	0.9999982	6.49097	0.9990848	1208	TRUE
22367-17,19558-10	C11orf49,LRP4	11912-45	C11orf87	0.9991124	458.956	0.99999845	0.9999635	458.548	0.999076	1208	TRUE
22367-17,19558-10	C11orf49,LRP4	3888-8	ING1	0.9991087	482.798	0.9999983	0.9999612	48.2367	0.9990699	1208	TRUE
22367-17,19558-10	C11orf49,LRP4	25114-256	TBC1D24	0.9990655	0.596046	1.0	1.0	0.595489	0.9990655	1208	TRUE
22367-17,19558-10	C11orf49,LRP4	17673-34	CA5B	0.99906063	23.2458	1.0	0.99999976	23.224	0.9990604	1208	TRUE
22367-17,19558-10	C11orf49,LRP4	7824-88	MSRB3	0.99919456	94.831	0.99998415	0.9998646	94.7546	0.99905926	1208	TRUE
22367-17,19558-10	C11orf49,LRP4	6538-90	KIAA2013	0.99920964	847.578	0.99998885	0.9998898	846.908	0.9990995	1208	TRUE
22367-17,19558-10	C11orf49,LRP4	14192-31	PDCL2	0.9991227	214.577	0.9999998	0.99998844	214.388	0.9991111	1208	TRUE
22367-17,19558-10	C11orf49,LRP4	8806-18	NRN1	0.9993628	0.00014287233	0.9999693	0.99980927	0.0001427813	0.9991722	1208	TRUE
22367-17,19558-10	C11orf49,LRP4	3864-5	RPS7	0.9997252	0.00023448467	0.9996566	0.9993901	0.00023442024	0.9991155	1208	TRUE
22367-17,19558-10	C11orf49,LRP4	8935-22	ABCC6	0.99917006	8.22544	1.0	0.9999968	8.21861	0.99916685	1208	TRUE
22367-17,19558-10	C11orf49,LRP4	7187-3	PPM1L	0.9994596	0.00017732382	0.99990964	0.9996959	0.000177228	0.9991557	1208	TRUE
22367-17,19558-10	C11orf49,LRP4	11539-4	ATP5MF	0.99915284	28.0142	1.0	0.9999995	2.79905	0.99915236	1208	TRUE
22367-17,19558-10	C11orf49,LRP4	22119-18	COPS8	0.9991509	0.89407	1.0	0.99999994	8.9331	0.9991508	1208	TRUE
22367-17,19558-10	C11orf49,LRP4	21780-15	ABHD4	0.9994831	0.00018382072	0.9998838	0.9996533	0.00018372572	0.99913657	1208	TRUE
22367-17,19558-10	C11orf49,LRP4	8818-13	IFNGR2	0.99951375	0.0001950264	0.99985796	0.9996211	0.00019493156	0.999135	1208	TRUE
22367-17,19558-10	C11orf49,LRP4	11647-6	FZD10	0.9991294	2.68221	1.0	0.9999997	2.67987	0.9991291	1208	TRUE
22367-17,19558-10	C11orf49,LRP4	23373-77	DPH5	0.9991716	470.281	0.9999979	0.9999569	469.891	0.9991286	1208	TRUE
22367-17,19558-10	C11orf49,LRP4	7143-9	GNT2C_HUMAN	0.99942905	0.00016957521	0.9999103	0.99969786	0.0001694784	0.9991271	1208	TRUE
22367-17,19558-10	C11orf49,LRP4	3889-64	LMNB1	0.9991633	434.518	0.99999833	0.9999621	43.4154	0.9991255	1208	TRUE
22367-17,19558-10	C11orf49,LRP4	4123-60	FGF4	0.9991619	448.823	0.99999845	0.9999633	44.8447	0.99912524	1208	TRUE
22367-17,19558-10	C11orf49,LRP4	6994-19	C3orf18	0.99912906	135.899	0.99999994	0.99999434	135.78	0.9991234	1208	TRUE
22367-17,19558-10	C11orf49,LRP4	21512-6	EDEM2	0.9993046	0.00011616945	0.99997187	0.9998181	0.00011608867	0.9991228	1208	TRUE
22367-17,19558-10	C11orf49,LRP4	15492-1	CRIM1	0.9991239	76.2939	1.0	0.9999978	0.762271	0.99912167	1208	TRUE
22367-17,19558-10	C11orf49,LRP4	9045-3	SLC27A2	0.9993808	0.00015121698	0.99993634	0.99973893	0.00015112336	0.99911994	1208	TRUE
22367-17,19558-10	C11orf49,LRP4	10435-2	AGA	0.9994434	89.9434	0.999982	0.9998512	89.8933	0.9992947	1208	TRUE
22367-17,19558-10	C11orf49,LRP4	17346-61	FDCSP	0.9994137	85.5923	0.99998814	0.9998843	85.5421	0.9992981	1208	TRUE
22367-17,19558-10	C11orf49,LRP4	16324-38	TLR1	0.9993068	10.9077	0.99999994	0.9999954	1090.01	0.9993022	1208	TRUE
22367-17,19558-10	C11orf49,LRP4	2829-19	IL27|EBI3	0.99944675	0.014833212	0.99999994	0.9999906	0.014825005	0.99943733	1208	TRUE
22367-17,19558-10	C11orf49,LRP4	24424-25	TBC1D25	0.99949825	516.176	0.999996	0.9999358	515.917	0.9994341	1208	TRUE
22367-17,19558-10	C11orf49,LRP4	19742-3	SEPTIN5	0.999527	69.5586	0.99999094	0.9998977	69.5257	0.99942476	1208	TRUE
22367-17,19558-10	C11orf49,LRP4	12632-14	NAT1	0.99942476	1.19209	1.0	1.0	11.9141	0.99942476	1208	TRUE
22367-17,19558-10	C11orf49,LRP4	7007-24	TRAPPC4	0.9994795	470.281	0.99999714	0.9999442	470.036	0.9994237	1208	TRUE
22367-17,19558-10	C11orf49,LRP4	13465-5	RCAN1	0.99948937	52.0945	0.9999957	0.99993396	52.0679	0.9994234	1208	TRUE
22367-17,19558-10	C11orf49,LRP4	3489-9	CNTF	0.99951375	67.4725	0.9999929	0.99990946	67.4397	0.99942327	1208	TRUE
22367-17,19558-10	C11orf49,LRP4	7867-154	ST6GALNAC1	0.9994224	0.89407	1.0	0.9999999	8.93553	0.99942225	1208	TRUE
22367-17,19558-10	C11orf49,LRP4	21765-10	CYLD	0.9994272	107.288	0.99999994	0.99999446	107.227	0.99942166	1208	TRUE
22367-17,19558-10	C11orf49,LRP4	3389-7	SERPINA5	0.99983007	0.00012993813	0.99986	0.99959123	0.00012991605	0.99942136	1208	TRUE
22367-17,19558-10	C11orf49,LRP4	14670-1	SKIL	0.9994211	0.0	1.0	1.0	0.0	0.9994211	1208	TRUE
22367-17,19558-10	C11orf49,LRP4	21628-6	EEF1E1	0.9995932	931.025	0.9999762	0.9998276	930.646	0.9994209	1208	TRUE
22367-17,19558-10	C11orf49,LRP4	12658-72	PANK3	0.9994117	0.596046	1.0	1.0	0.0595696	0.9994117	1208	TRUE
22367-17,19558-10	C11orf49,LRP4	12785-49	ZBTB33	0.99942863	262.856	0.99999946	0.9999819	262.706	0.9994105	1208	TRUE
22367-17,19558-10	C11orf49,LRP4	8589-13	CDCP1	0.9994278	256.3	0.99999946	0.9999824	256.153	0.9994102	1208	TRUE
22367-17,19558-10	C11orf49,LRP4	8967-6	DUSP26	0.9994126	9.83477	0.99999994	0.999995	9.82899	0.9994076	1208	TRUE
22367-17,19558-10	C11orf49,LRP4	25906-5	EEF1A1	0.9996609	0.00010275841	0.9999609	0.99977547	0.00010272356	0.99943644	1208	TRUE
22367-17,19558-10	C11orf49,LRP4	9265-10	GLIPR1	0.99955356	72.0024	0.9999886	0.99988484	719.703	0.99943846	1208	TRUE
22367-17,19558-10	C11orf49,LRP4	3538-26	DDC	0.99932045	291.467	0.99999964	0.9999853	291.269	0.9993057	1208	TRUE
22367-17,19558-10	C11orf49,LRP4	3191-50	WFIKKN1	0.99945337	208.616	0.9999999	0.99998915	208.502	0.9994425	1208	TRUE
22367-17,19558-10	C11orf49,LRP4	15606-19	KRT19	0.99947774	7.86781	0.99999994	0.99999535	7.8637	0.9994731	1208	TRUE
22367-17,19558-10	C11orf49,LRP4	11096-57	N6AMT1	0.9994704	0.08737558	1.0	1.0	0.087329306	0.9994704	1208	TRUE
22367-17,19558-10	C11orf49,LRP4	12361-102	RRAS2	0.99956805	703.931	0.999991	0.9998975	70.3627	0.9994656	1208	TRUE
22367-17,19558-10	C11orf49,LRP4	4304-18	LCORL	0.99961907	856.519	0.99998164	0.9998464	85.6192	0.9994655	1208	TRUE
22367-17,19558-10	C11orf49,LRP4	6263-77	PLTP	0.9994683	64.9691	1.0	0.9999969	6.49345	0.9994652	1208	FALSE
22367-17,19558-10	C11orf49,LRP4	24963-1	ARMC3	0.99966246	0.00010663271	0.9999691	0.999802	0.000106596715	0.9994645	1208	TRUE
22367-17,19558-10	C11orf49,LRP4	21210-33	POLB	0.999667	92.864	0.99996626	0.99979264	928.331	0.9994597	1208	TRUE
22367-17,19558-10	C11orf49,LRP4	21804-15	KHDC1L	0.99945813	0.423193	1.0	0.99999857	42.2964	0.9994567	1208	TRUE
22367-17,19558-10	C11orf49,LRP4	5751-14	LETMD1	0.9994812	30.1599	0.9999991	0.99997115	301.443	0.99945235	1208	TRUE
22367-17,19558-10	C11orf49,LRP4	23337-54	KCTD10	0.9995087	473.261	0.999997	0.9999433	473.028	0.999452	1208	TRUE
22367-17,19558-10	C11orf49,LRP4	3357-67	CDK2|CCNA2	0.99948215	42.4981	0.9999988	0.99996716	424.761	0.9994493	1208	TRUE
22367-17,19558-10	C11orf49,LRP4	7881-244	PARP16	0.99944603	0.596046	1.0	1.0	0.595716	0.99944603	1208	TRUE
22367-17,19558-10	C11orf49,LRP4	21814-13	MMADHC	0.99945027	8.70228	0.99999994	0.9999952	8.69749	0.99944544	1208	TRUE
22367-17,19558-10	C11orf49,LRP4	4146-58	NTF4	0.9994655	283.718	0.99999934	0.99997735	283.566	0.9994429	1208	TRUE
22367-17,19558-10	C11orf49,LRP4	25105-87	EIF2A	0.9994459	6.3777	1.0	0.99999696	6.37416	0.9994429	1208	TRUE
22367-17,19558-10	C11orf49,LRP4	2468-62	CCL20	0.9995326	813.007	0.9999857	0.9998697	81.2627	0.99940234	1208	TRUE
22367-17,19558-10	C11orf49,LRP4	20396-70	COMMD6	0.9994184	256.3	0.99999946	0.99998236	25.6151	0.99940073	1208	TRUE
22367-17,19558-10	C11orf49,LRP4	19799-2	PGAM4	0.99941194	18.3582	0.9999998	0.99998796	183.474	0.9993999	1208	TRUE
22367-17,19558-10	C11orf49,LRP4	7695-106	SQSTM1	0.99940014	35.7628	1.0	0.9999989	35.7413	0.99939907	1208	TRUE
22367-17,19558-10	C11orf49,LRP4	3432-21	EPHA3	0.99941653	73.9098	0.99999607	0.99993676	738.666	0.99935335	1208	TRUE
22367-17,19558-10	C11orf49,LRP4	8399-6	STK17B	0.99944764	77.486	0.9999917	0.99990284	77.4432	0.99935055	1208	TRUE
22367-17,19558-10	C11orf49,LRP4	21849-2	UBQLN3	0.99964166	0.00014066696	0.99992067	0.99970543	0.00014061655	0.9993472	1208	TRUE
22367-17,19558-10	C11orf49,LRP4	21829-8	RPS12	0.9993805	372.529	0.99999857	0.9999643	372.298	0.9993448	1208	TRUE
22367-17,19558-10	C11orf49,LRP4	23519-91	TMEM221	0.9994093	6.67572	0.9999956	0.99993336	66.7178	0.99934274	1208	TRUE
22367-17,19558-10	C11orf49,LRP4	2732-58	NANOG	0.9995547	0.00013118982	0.9999623	0.99978334	0.0001311314	0.99933815	1208	TRUE
22367-17,19558-10	C11orf49,LRP4	9778-45	TMEM52B	0.99968606	0.00015079975	0.99988765	0.9996491	0.00015075241	0.9993353	1208	TRUE
22367-17,19558-10	C11orf49,LRP4	8653-132	DNAJC4	0.999332	12.517	1.0	0.9999998	12.5086	0.99933183	1208	TRUE
22367-17,19558-10	C11orf49,LRP4	5100-53	SCARB2	0.9994213	82.612	0.9999922	0.9999057	82.5642	0.99932706	1208	TRUE
22367-17,19558-10	C11orf49,LRP4	22371-46	FAM110A	0.9994753	0.00010275841	0.9999818	0.9998496	0.00010270449	0.999325	1208	TRUE
22367-17,19558-10	C11orf49,LRP4	11130-158	CACNB4	0.99961805	0.00014233589	0.9999203	0.9997064	0.00014228153	0.99932456	1208	TRUE
22367-17,19558-10	C11orf49,LRP4	18399-1	AKAP7	0.99932	14.3051	1.0	0.9999998	14.2954	0.9993198	1208	TRUE
22367-17,19558-10	C11orf49,LRP4	25307-8	WDR18	0.99931604	2.38419	1.0	1.0	2.38256	0.99931604	1208	TRUE
22367-17,19558-10	C11orf49,LRP4	12426-19	MOB1A	0.9993532	4.36306	0.9999982	0.99996006	43.6024	0.99931324	1208	TRUE
22367-17,19558-10	C11orf49,LRP4	24914-10	EZH2	0.99931574	152.588	0.9999999	0.9999929	152.483	0.99930865	1208	TRUE
22367-17,19558-10	C11orf49,LRP4	3057-55	CCN4	0.99935883	9.17911	1.0	0.99999595	0.917323	0.9993548	1208	TRUE
22367-17,19558-10	C11orf49,LRP4	24407-31	KIF3C	0.99936414	163.913	0.9999999	0.99999225	163.809	0.9993564	1208	TRUE
22367-17,19558-10	C11orf49,LRP4	24675-2	MAST4	0.999434	646.114	0.9999944	0.999925	645.749	0.9993591	1208	TRUE
22367-17,19558-10	C11orf49,LRP4	7785-1	EFNB3	0.9993856	36.3588	1.0	0.999999	36.3365	0.9993846	1208	TRUE
22367-17,19558-10	C11orf49,LRP4	22518-54	NSL1	0.99944264	416.04	0.99999785	0.9999556	415.809	0.99939823	1208	TRUE
22367-17,19558-10	C11orf49,LRP4	24907-3	PMPCA	0.99939704	1.19209	1.0	1.0	1.19137	0.99939704	1208	TRUE
22367-17,19558-10	C11orf49,LRP4	25281-50	DPP8	0.99958616	982.285	0.99997056	0.99980956	981.878	0.9993958	1208	TRUE
22367-17,19558-10	C11orf49,LRP4	22376-95	HOXA5	0.99965006	0.00013834238	0.99994004	0.99973816	0.00013829397	0.99938834	1208	TRUE
22367-17,19558-10	C11orf49,LRP4	21476-43	NEIL2	0.9994167	357.032	0.9999989	0.999969	35.6824	0.9993857	1208	TRUE
22367-17,19558-10	C11orf49,LRP4	20436-93	TPGS2	0.9993854	1.19209	1.0	1.0	11.9136	0.9993854	1208	TRUE
22367-17,19558-10	C11orf49,LRP4	21834-8	SNF8	0.9993953	179.41	0.9999998	0.9999886	17.9302	0.9993839	1208	TRUE
22367-17,19558-10	C11orf49,LRP4	23318-60	PCTP	0.99935997	0.596046	1.0	1.0	0.595665	0.99935997	1208	TRUE
22367-17,19558-10	C11orf49,LRP4	17771-35	CRCP	0.9993809	37.5509	1.0	0.99999887	37.5277	0.99937975	1208	TRUE
22367-17,19558-10	C11orf49,LRP4	25068-131	GLUD2	0.9993743	1.78814	1.0	1.0	1.78702	0.9993743	1208	TRUE
22367-17,19558-10	C11orf49,LRP4	12708-91	L3MBTL2	0.9994103	51.2004	0.999998	0.99995685	511.702	0.9993671	1208	TRUE
22367-17,19558-10	C11orf49,LRP4	21853-3	CLEC1A	0.9996194	0.00012767315	0.9999441	0.99974716	0.00012762456	0.9993667	1208	TRUE
22367-17,19558-10	C11orf49,LRP4	22771-6	SAMD12	0.9993632	29.8023	1.0	0.99999917	29.7833	0.99936235	1208	TRUE
22367-17,19558-10	C11orf49,LRP4	24271-9	GMPPA	0.9993606	0.166893	1.0	0.99999976	1.66786	0.9993604	1208	TRUE
22367-17,19558-10	C11orf49,LRP4	25242-12	CATIP	0.9966965	3.99351	1.0	0.9999997	39.8032	0.9966962	1208	TRUE
22367-17,19558-10	C11orf49,LRP4	12925-105	AXIN2	0.9967339	69.1414	0.99999774	0.99995637	689.156	0.9966904	1208	TRUE
22367-17,19558-10	C11orf49,LRP4	23621-326	TIMM13	0.99668574	0.77486	1.0	1.0	0.772292	0.99668574	1208	TRUE
22367-17,19558-10	C11orf49,LRP4	19332-1	MOB4	0.9886278	8.70228	1.0	0.99999934	8.60331	0.98862714	1208	TRUE
22367-17,19558-10	C11orf49,LRP4	17750-8	RRM2	0.98856735	0.00019526482	0.9999722	0.99983245	0.00019303242	0.9884017	1208	TRUE
22367-17,19558-10	C11orf49,LRP4	22799-17	TBC1D28	0.9910414	0.05112481	0.99827427	0.99731714	0.050666805	0.9883826	1208	TRUE
22367-17,19558-10	C11orf49,LRP4	2864-2	MAP2K1	0.988491	0.00021284819	0.99998295	0.99986804	0.00021039852	0.9883605	1208	TRUE
22367-17,19558-10	C11orf49,LRP4	6528-95	EXTL2	0.988363	7.18832	0.99999887	0.9999714	7.10467	0.9883348	1208	TRUE
22367-17,19558-10	C11orf49,LRP4	12881-17	RDH16	0.9884128	0.00014531612	0.9999894	0.9999026	0.00014363232	0.98831654	1208	TRUE
22367-17,19558-10	C11orf49,LRP4	5918-5	PSME1	0.98827064	212.193	1.0	0.99999726	209.704	0.98826796	1208	TRUE
22367-17,19558-10	C11orf49,LRP4	9606-4	NUP210L	0.9885745	0.00038003922	0.99976933	0.9995722	0.00037569707	0.9881516	1208	TRUE
22367-17,19558-10	C11orf49,LRP4	9175-48	DSCAM	0.99578136	0.0119645	0.9981823	0.992304	0.011914026	0.9881179	1208	TRUE
22367-17,19558-10	C11orf49,LRP4	6411-58	DEFB135	0.9881605	0.00012207031	0.99999535	0.9999365	0.00012062506	0.9880978	1208	TRUE
22367-17,19558-10	C11orf49,LRP4	25904-17	DOCK2	0.988045	22.0537	1.0	0.99999994	21.7901	0.9880449	1208	TRUE
22367-17,19558-10	C11orf49,LRP4	9786-310	IER3	0.988013	120.997	1.0	0.99999905	119.547	0.9880121	1208	TRUE
22367-17,19558-10	C11orf49,LRP4	24899-13	EPS8L1	0.98857623	0.00048470497	0.99955785	0.9994117	0.00047916782	0.9879947	1208	TRUE
22367-17,19558-10	C11orf49,LRP4	11336-9	FANCF	0.98843944	0.00041109324	0.9997045	0.999526	0.00040634075	0.98797095	1208	TRUE
22367-17,19558-10	C11orf49,LRP4	15617-8	XCL2	0.98795795	5.64456	0.9999995	0.99998385	55.7659	0.987942	1208	TRUE
22367-17,19558-10	C11orf49,LRP4	24659-6	DNAJB13	0.98792416	165.701	1.0	0.99999833	163.7	0.9879225	1208	TRUE
22367-17,19558-10	C11orf49,LRP4	10827-67	LINGO3	0.9888837	0.00029826164	0.99991786	0.99972665	0.00029494608	0.98861337	1208	TRUE
22367-17,19558-10	C11orf49,LRP4	16802-31	OCIAD1	0.9888321	0.00017154217	0.9999828	0.999867	0.00016962641	0.9887006	1208	TRUE
22367-17,19558-10	C11orf49,LRP4	21692-12	CD8A|CD8B	0.98821557	0.0003029704	0.99989206	0.99969554	0.00029940007	0.9879147	1208	TRUE
22367-17,19558-10	C11orf49,LRP4	24436-23	DLGAP4	0.98890316	0.00020867586	0.99996954	0.9998237	0.00020636022	0.9887288	1208	TRUE
22367-17,19558-10	C11orf49,LRP4	7982-10	MRPL32	0.99021804	0.00047707558	0.99980325	0.9995962	0.00047240884	0.98981816	1208	TRUE
22367-17,19558-10	C11orf49,LRP4	21763-46	USP4	0.9910332	0.0007966161	0.99886054	0.99868125	0.00078947295	0.98972625	1208	TRUE
22367-17,19558-10	C11orf49,LRP4	21833-6	SIRT6	0.9896939	41.7233	0.9999998	0.99998975	412.932	0.98968375	1208	TRUE
22367-17,19558-10	C11orf49,LRP4	5230-99	HMGCR	0.9897276	0.00016999245	0.9999843	0.9998753	0.00016824622	0.9896042	1208	TRUE
22367-17,19558-10	C11orf49,LRP4	21786-25	CDKL2	0.9895961	14.9012	1.0	1.0	14.7461	0.9895961	1208	TRUE
22367-17,19558-10	C11orf49,LRP4	11094-104	CLC	0.989605	395.775	0.9999999	0.9999906	391.661	0.9895957	1208	TRUE
22367-17,19558-10	C11orf49,LRP4	12732-13	MPP7	0.98962814	80.2279	0.9999984	0.9999651	79.3957	0.98959357	1208	TRUE
22367-17,19558-10	C11orf49,LRP4	14619-8	ZNF526	0.9902358	0.0005378723	0.9993742	0.9992614	0.0005326204	0.9895044	1208	TRUE
22367-17,19558-10	C11orf49,LRP4	24418-14	HMX3	0.9898449	0.0003362894	0.99983853	0.9996329	0.00033287436	0.98948157	1208	TRUE
22367-17,19558-10	C11orf49,LRP4	22540-129	PSMB7	0.989422	9.35793	1.0	0.9999992	9.25894	0.98942125	1208	TRUE
22367-17,19558-10	C11orf49,LRP4	20187-10	ITGAV|ITGB3	0.9893456	213.385	1.0	0.9999972	211.111	0.98934287	1208	TRUE
22367-17,19558-10	C11orf49,LRP4	3471-49	STK16	0.9893545	64.9691	0.9999993	0.9999773	64.2774	0.989332	1208	TRUE
22367-17,19558-10	C11orf49,LRP4	9917-16	KIRREL2	0.98928165	0.00017613173	0.99998134	0.9998596	0.00017424389	0.9891427	1208	TRUE
22367-17,19558-10	C11orf49,LRP4	7054-87	CLEC2D	0.9889778	7.7486	1.0	0.99999946	7.6632	0.98897725	1208	TRUE
22367-17,19558-10	C11orf49,LRP4	13991-47	EIF4G3	0.98882145	0.00013768673	0.99999386	0.9999258	0.00013614759	0.9887481	1208	TRUE
22367-17,19558-10	C11orf49,LRP4	22813-5	FLJ44635	0.9880752	0.00018996	0.999976	0.99984455	0.00018769476	0.9879216	1208	TRUE
22367-17,19558-10	C11orf49,LRP4	12704-26	SH2D3C	0.9878709	13.113	1.0	1.0	12.954	0.9878709	1208	TRUE
22367-17,19558-10	C11orf49,LRP4	12832-10	ASH2L	0.9908595	0.00060915947	0.99916965	0.9991063	0.00060359144	0.98997396	1208	TRUE
22367-17,19558-10	C11orf49,LRP4	2723-9	IL37	0.9874302	62.5253	0.99999946	0.99998283	617.393	0.9874133	1208	TRUE
22367-17,19558-10	C11orf49,LRP4	25280-2	LIMD1	0.98724014	39.3987	0.99999994	0.9999953	38.8959	0.9872355	1208	TRUE
22367-17,19558-10	C11orf49,LRP4	3347-9	GRK2	0.98808944	0.0007916689	0.99896634	0.9989505	0.00078223966	0.98705244	1208	TRUE
22367-17,19558-10	C11orf49,LRP4	4472-5	TPM2	0.9876097	0.00047695637	0.99957526	0.9994292	0.00047104672	0.987046	1208	TRUE
22367-17,19558-10	C11orf49,LRP4	5671-1	CTRB1	0.98771805	0.00058460236	0.99943995	0.9993182	0.0005774223	0.9870446	1208	TRUE
22367-17,19558-10	C11orf49,LRP4	24950-21	SARG	0.98722416	0.00023257732	0.9999608	0.99979585	0.00022960595	0.98702264	1208	TRUE
22367-17,19558-10	C11orf49,LRP4	22857-5	KCTD7	0.9871193	0.00019913912	0.99998033	0.9998563	0.00019657407	0.98697746	1208	TRUE
22367-17,19558-10	C11orf49,LRP4	12459-13	PLEKHA1	0.98703223	0.00017392635	0.99999076	0.9999102	0.00017167092	0.9869436	1208	TRUE
22367-17,19558-10	C11orf49,LRP4	10933-107	CALN1	0.9869843	89.705	0.99999774	0.99995744	88.5374	0.9869423	1208	TRUE
22367-17,19558-10	C11orf49,LRP4	9444-70	DGCR6	0.9869825	0.00012719631	0.9999938	0.9999258	0.00012554054	0.9869093	1208	TRUE
22367-17,19558-10	C11orf49,LRP4	21286-29	RPL11	0.98693275	0.0001154542	0.99999535	0.9999368	0.00011394553	0.9868704	1208	TRUE
22367-17,19558-10	C11orf49,LRP4	21819-9	NELFE	0.9866574	145.435	1.0	0.9999986	143.495	0.986656	1208	TRUE
22367-17,19558-10	C11orf49,LRP4	22841-16	ZNF696	0.986613	211	1.0	0.9999983	208.176	0.98661125	1208	TRUE
22367-17,19558-10	C11orf49,LRP4	13059-33	RFK	0.9866339	0.52570397	0.9999995	0.99997383	0.51867735	0.9866081	1208	TRUE
22367-17,19558-10	C11orf49,LRP4	4359-87	DYRK3	0.9866893	0.00014984608	0.99999106	0.9999116	0.00014785152	0.9866021	1208	TRUE
22367-17,19558-10	C11orf49,LRP4	18837-9	SGTB	0.98649746	144.839	1.0	0.99999875	142.884	0.9864962	1208	TRUE
22367-17,19558-10	C11orf49,LRP4	25083-26	DIAPH1	0.9876061	0.00031512976	0.99988836	0.9996899	0.00031122408	0.9872998	1208	TRUE
22367-17,19558-10	C11orf49,LRP4	3003-29	NCR3	0.9875102	0.00016629696	0.9999905	0.99990886	0.00016421995	0.9874202	1208	TRUE
22367-17,19558-10	C11orf49,LRP4	6587-6	LRFN5	0.98784953	247.955	1.0	0.999997	244.943	0.9878466	1208	TRUE
22367-17,19558-10	C11orf49,LRP4	4963-19	ARPP19	0.98761857	0.000213027	0.99997294	0.9998349	0.00021038942	0.9874555	1208	TRUE
22367-17,19558-10	C11orf49,LRP4	5617-41	NPFF	0.98783535	174.642	1.0	0.9999983	172.517	0.9878336	1208	TRUE
22367-17,19558-10	C11orf49,LRP4	17692-2	BTN3A3	0.9878318	241.995	1.0	0.9999985	23.905	0.9878303	1208	TRUE
22367-17,19558-10	C11orf49,LRP4	13946-8	DDX23	0.9877785	244.975	1.0	0.9999963	241.981	0.98777485	1208	TRUE
22367-17,19558-10	C11orf49,LRP4	11910-27	DLX4	0.989223	0.0008928776	0.99878407	0.99853295	0.00088325504	0.98777175	1208	TRUE
22367-17,19558-10	C11orf49,LRP4	24489-34	HES3	0.98792595	0.00020503998	0.99996936	0.9998233	0.00020256432	0.98775136	1208	TRUE
22367-17,19558-10	C11orf49,LRP4	22815-4	TRIM40	0.9877394	7.03335	1.0	0.9999997	6.94712	0.9877391	1208	TRUE
22367-17,19558-10	C11orf49,LRP4	21710-16	NLGN4Y	0.98791	0.00023341179	0.9999542	0.999786	0.00023058984	0.98769855	1208	TRUE
22367-17,19558-10	C11orf49,LRP4	10527-22	DHX9	0.98769677	58.8894	0.9999994	0.9999825	58.1649	0.9876795	1208	TRUE
22367-17,19558-10	C11orf49,LRP4	19615-213	NT5C3A	0.9876351	0.48124176	0.9999997	0.9999799	0.47529125	0.9876152	1208	TRUE
22367-17,19558-10	C11orf49,LRP4	7073-69	C22orf15	0.9906232	0.0009934306	0.9985858	0.99689674	0.0009841154	0.987549	1208	TRUE
22367-17,19558-10	C11orf49,LRP4	2857-70	NR3C1	0.98753685	72.4196	0.9999991	0.99997395	71.5171	0.9875111	1208	TRUE
22367-17,19558-10	C11orf49,LRP4	2871-73	RAD51	0.9879739	0.00042444468	0.9997061	0.999528	0.00041934027	0.9875076	1208	TRUE
22367-17,19558-10	C11orf49,LRP4	21269-198	EPHX2	0.98753685	0.00013053417	0.99999464	0.9999317	0.00012890731	0.9874694	1208	TRUE
22367-17,19558-10	C11orf49,LRP4	22009-1	PPM1B	0.9874622	94.7714	1.0	0.9999993	9.35832	0.9874615	1208	TRUE
22367-17,19558-10	C11orf49,LRP4	13683-18	CLCNKB	0.98766476	0.00023192167	0.9999567	0.99978966	0.00022906087	0.98745704	1208	TRUE
22367-17,19558-10	C11orf49,LRP4	18382-109	COMT	0.9906427	0.00055491924	0.99934995	0.9992424	0.0005497267	0.98989224	1208	TRUE
22367-17,19558-10	C11orf49,LRP4	21548-20	GGT5	0.9901115	0.00013023615	0.9999929	0.99991894	0.0001289483	0.9900312	1208	TRUE
22367-17,19558-10	C11orf49,LRP4	8069-85	CD3E	0.99668705	168.681	1.0	0.99999684	168.122	0.9966839	1208	TRUE
22367-17,19558-10	C11orf49,LRP4	7963-36	C3orf52	0.9916912	0.00018376112	0.9999754	0.99984145	0.00018223427	0.99153394	1208	TRUE
22367-17,19558-10	C11orf49,LRP4	10021-1	SUSD2	0.991523	268.817	0.99999994	0.99999523	266.538	0.9915183	1208	TRUE
22367-17,19558-10	C11orf49,LRP4	10451-11	NUCB1	0.9915126	6.91414	1.0	0.9999995	6.85546	0.9915121	1208	TRUE
22367-17,19558-10	C11orf49,LRP4	18899-82	HDGFL3	0.9915568	0.00011950731	0.9999947	0.99993163	0.00011849829	0.99148905	1208	TRUE
22367-17,19558-10	C11orf49,LRP4	19117-3	PPP1R14A	0.99152464	84.579	0.9999982	0.9999628	838.622	0.99148774	1208	TRUE
22367-17,19558-10	C11orf49,LRP4	6020-52	UTS2	0.991474	401.139	0.9999999	0.9999899	397.719	0.99146396	1208	TRUE
22367-17,19558-10	C11orf49,LRP4	7180-114	IFNA14	0.99174905	0.00029200315	0.99989325	0.99969536	0.00028959385	0.9914469	1208	TRUE
22367-17,19558-10	C11orf49,LRP4	8261-51	STOM	0.99178046	0.00033390522	0.99986833	0.99965805	0.00033116067	0.9914413	1208	TRUE
22367-17,19558-10	C11orf49,LRP4	6606-61	KISS1	0.9914169	88.9301	0.9999974	0.9999523	88.1668	0.9913696	1208	TRUE
22367-17,19558-10	C11orf49,LRP4	25087-11	DTNA	0.99170804	0.00032275915	0.99985915	0.99964994	0.00032008285	0.9913609	1208	TRUE
22367-17,19558-10	C11orf49,LRP4	12827-37	RGS3	0.9913558	0.590086	1.0	0.99999976	58.4985	0.99135554	1208	TRUE
22367-17,19558-10	C11orf49,LRP4	15395-15	GSTM1	0.992938	0.035659373	0.99879146	0.99840444	0.035407547	0.9913537	1208	TRUE
22367-17,19558-10	C11orf49,LRP4	23275-9	SSPN	0.99170244	0.104846	0.9998547	0.99964595	0.10397603	0.9913513	1208	TRUE
22367-17,19558-10	C11orf49,LRP4	11118-107	RAB17	0.9913461	579.357	0.99999934	0.99998176	574.343	0.99132806	1208	TRUE
22367-17,19558-10	C11orf49,LRP4	15434-5	PNOC	0.9913107	86.4267	1.0	0.99999946	8.56757	0.9913102	1208	TRUE
22367-17,19558-10	C11orf49,LRP4	13506-10	DUS2	0.9913107	63.0021	0.99999994	0.99999416	62.4547	0.99130493	1208	TRUE
22367-17,19558-10	C11orf49,LRP4	9114-84	UMODL1	0.9915327	168.681	1.0	0.99999815	167.253	0.99153084	1208	TRUE
22367-17,19558-10	C11orf49,LRP4	22566-53	ADCYAP1R1	0.99161315	0.00013375282	0.9999943	0.99992883	0.00013263106	0.9915426	1208	TRUE
22367-17,19558-10	C11orf49,LRP4	13547-5	HTR7	0.9915174	0.00026148558	0.999921	0.99972904	0.00025926752	0.9912488	1208	TRUE
22367-17,19558-10	C11orf49,LRP4	24499-36	LGSN	0.9915481	0.7928877	1.0	1.0	0.7861863	0.9915481	1208	TRUE
22367-17,19558-10	C11orf49,LRP4	3624-3	PRSS27	0.99188584	314.116	0.99999994	0.99999404	311.568	0.99187994	1208	TRUE
22367-17,19558-10	C11orf49,LRP4	11645-9	P4HA1	0.9923765	0.00040465593	0.9996729	0.9994952	0.00040157104	0.9918756	1208	TRUE
22367-17,19558-10	C11orf49,LRP4	18227-3	CDK2AP2	0.9920644	0.00021862984	0.99996334	0.9998025	0.00021689488	0.99186844	1208	TRUE
22367-17,19558-10	C11orf49,LRP4	14314-6	PPIL2	0.9918794	55.5515	0.9999995	0.9999841	551.004	0.9918636	1208	TRUE
22367-17,19558-10	C11orf49,LRP4	3401-8	PTPN2	0.9921014	0.00025057793	0.99993044	0.9997442	0.0002485987	0.9918476	1208	TRUE
22367-17,19558-10	C11orf49,LRP4	23385-18	CASTOR1	0.99192286	0.31229943	0.99999475	0.99991375	0.30977693	0.9918373	1208	TRUE
22367-17,19558-10	C11orf49,LRP4	11146-4	TBX22	0.9920684	0.0002939105	0.9999212	0.9997288	0.00029157932	0.99179935	1208	TRUE
22367-17,19558-10	C11orf49,LRP4	22776-40	NR0B2	0.9918488	0.00010496378	0.99999726	0.99994975	0.0001041082	0.991799	1208	TRUE
22367-17,19558-10	C11orf49,LRP4	21371-12	RIOX2	0.9918086	5.64456	0.9999994	0.9999822	55.9832	0.9917909	1208	TRUE
22367-17,19558-10	C11orf49,LRP4	13042-7	KCNA10	0.99201536	0.21602744	0.9999583	0.99976796	0.21430254	0.99178517	1208	TRUE
22367-17,19558-10	C11orf49,LRP4	9226-6	TMUB2	0.99244165	0.0004917979	0.9994507	0.9993175	0.00048808075	0.99176437	1208	TRUE
22367-17,19558-10	C11orf49,LRP4	15460-9	DPP4	0.9917837	95.0694	0.9999973	0.9999508	94.2883	0.9917349	1208	TRUE
22367-17,19558-10	C11orf49,LRP4	15637-38	SORCS3	0.991766	815.392	0.9999984	0.9999651	80.8678	0.99173135	1208	TRUE
22367-17,19558-10	C11orf49,LRP4	6369-82	DEAF1	0.9916638	2.38419	1.0	1.0	2.36431	0.9916638	1208	TRUE
22367-17,19558-10	C11orf49,LRP4	5584-21	TCN2	0.99229044	0.0005132556	0.99939847	0.9992729	0.00050929864	0.9915689	1208	TRUE
22367-17,19558-10	C11orf49,LRP4	12590-67	PRB4_HUMAN	0.99167746	0.0003851056	0.99980146	0.99959266	0.00038190055	0.9912735	1208	TRUE
22367-17,19558-10	C11orf49,LRP4	21730-56	USP19	0.9916262	0.11937779	0.9998879	0.9996162	0.11837815	0.9912456	1208	TRUE
22367-17,19558-10	C11orf49,LRP4	12451-62	BACH1	0.99011856	250.936	0.99999994	0.99999577	248.456	0.9901144	1208	TRUE
22367-17,19558-10	C11orf49,LRP4	12898-5	IL33	0.9908426	173.45	1.0	0.99999845	171.861	0.99084103	1208	TRUE
22367-17,19558-10	C11orf49,LRP4	20074-3	LAMA3	0.9911112	0.0003233552	0.9998531	0.9996451	0.00032048096	0.9907595	1208	TRUE
22367-17,19558-10	C11orf49,LRP4	8660-33	OLFML3	0.9907458	19.0735	1.0	0.99999994	18.897	0.9907457	1208	TRUE
22367-17,19558-10	C11orf49,LRP4	8957-72	ERLEC1	0.99106216	0.00032168627	0.9998774	0.9996703	0.0003188111	0.9907354	1208	TRUE
22367-17,19558-10	C11orf49,LRP4	6593-5	GALNT3	0.99083054	0.00021648407	0.9999648	0.99980783	0.00021449903	0.99064016	1208	TRUE
22367-17,19558-10	C11orf49,LRP4	18231-147	PRND	0.9907316	0.00022506714	0.9999702	0.99982524	0.00022298112	0.99055845	1208	TRUE
22367-17,19558-10	C11orf49,LRP4	2677-1	EGFR	0.9908426	0.00028926134	0.99989986	0.9997061	0.00028661246	0.99055135	1208	TRUE
22367-17,19558-10	C11orf49,LRP4	9490-3	FAM241A	0.9906978	0.23209113	0.9999664	0.9997992	0.22993217	0.99049884	1208	TRUE
22367-17,19558-10	C11orf49,LRP4	21661-82	FAM20C	0.99129623	0.00057429075	0.99927765	0.99918324	0.0005692923	0.99048656	1208	TRUE
22367-17,19558-10	C11orf49,LRP4	6715-63	ALPG	0.9908257	0.00033921003	0.9998378	0.9996318	0.00033609802	0.99046093	1208	TRUE
22367-17,19558-10	C11orf49,LRP4	3373-5	GZMH	0.990657	0.00024849176	0.9999367	0.9997564	0.0002461701	0.99041563	1208	TRUE
22367-17,19558-10	C11orf49,LRP4	13229-20	MDM4	0.9904313	80.2875	0.9999982	0.9999631	79.5192	0.9903948	1208	TRUE
22367-17,19558-10	C11orf49,LRP4	13041-47	TRAF4	0.9911362	0.21045697	0.9993173	0.9992162	0.20859152	0.99035937	1208	FALSE
22367-17,19558-10	C11orf49,LRP4	24179-48	PTER	0.99046874	0.30670816	0.99999046	0.999884	0.30378485	0.9903539	1208	TRUE
22367-17,19558-10	C11orf49,LRP4	23619-235	C19orf53	0.9911402	0.00063449144	0.99917644	0.9991098	0.00062887	0.99025786	1208	TRUE
22367-17,19558-10	C11orf49,LRP4	9719-145	MMP16	0.9906783	0.00043284893	0.99969596	0.9995158	0.00042881403	0.9901986	1208	TRUE
22367-17,19558-10	C11orf49,LRP4	12454-105	NTMT1	0.99100506	0.00022745132	0.99996305	0.9998022	0.00022540541	0.990809	1208	TRUE
22367-17,19558-10	C11orf49,LRP4	12399-194	CCDC50	0.9911032	0.0002580285	0.9999343	0.99975187	0.00025573288	0.99085724	1208	TRUE
22367-17,19558-10	C11orf49,LRP4	16292-288	GIP	0.99113053	2.68221	1.0	0.99999994	26.5842	0.9911305	1208	TRUE
22367-17,19558-10	C11orf49,LRP4	21272-100	RTRAF	0.99094635	0.00013130903	0.9999928	0.9999183	0.00013012021	0.99086535	1208	TRUE
22367-17,19558-10	C11orf49,LRP4	8002-27	TMPRSS5	0.9910863	129.938	1.0	0.9999987	128.78	0.991085	1208	TRUE
22367-17,19558-10	C11orf49,LRP4	3892-21	MED1	0.9912697	0.00020754337	0.9999658	0.9998107	0.00020573146	0.9910821	1208	TRUE
22367-17,19558-10	C11orf49,LRP4	12431-13	PELO	0.99143136	0.00032675266	0.999845	0.99963766	0.00032395285	0.9910721	1208	TRUE
22367-17,19558-10	C11orf49,LRP4	10888-4	GALNT7	0.99256873	0.00076937675	0.99879414	0.9984792	0.0007636593	0.99105924	1208	TRUE
22367-17,19558-10	C11orf49,LRP4	17786-5	GGPS1	0.99127775	0.00025117397	0.9999306	0.999745	0.00024898318	0.991025	1208	TRUE
22367-17,19558-10	C11orf49,LRP4	12894-3	PAXIP1	0.99111044	0.0001399517	0.9999894	0.9999019	0.0001387076	0.9910132	1208	TRUE
22367-17,19558-10	C11orf49,LRP4	12627-97	ATG7	0.99141204	0.00036400557	0.9997927	0.9995854	0.0003608795	0.991001	1208	TRUE
22367-17,19558-10	C11orf49,LRP4	9583-17	RNF24	0.99205637	0.00070232153	0.9989713	0.9989356	0.00069674256	0.9910004	1208	TRUE
22367-17,19558-10	C11orf49,LRP4	15669-7	BRAF	0.99124235	0.00024980307	0.9999322	0.999748	0.0002476154	0.99099255	1208	TRUE
22367-17,19558-10	C11orf49,LRP4	7888-58	COA3	0.99098736	7.39098	1.0	0.9999994	73.2436	0.99098676	1208	TRUE
22367-17,19558-10	C11orf49,LRP4	18876-77	CHST4	0.9918046	0.0005810261	0.99923265	0.999147	0.00057626434	0.9909586	1208	TRUE
22367-17,19558-10	C11orf49,LRP4	2636-10	LTBR	0.99124235	0.00028330088	0.99990374	0.9997101	0.00028081983	0.990955	1208	TRUE
22367-17,19558-10	C11orf49,LRP4	10677-9	NDUFB4	0.9912295	0.00029623508	0.9998877	0.99968684	0.00029363696	0.99091905	1208	TRUE
22367-17,19558-10	C11orf49,LRP4	13540-1	GPR26	0.9908828	46.4916	1.0	0.9999998	4.60677	0.99088264	1208	TRUE
22367-17,19558-10	C11orf49,LRP4	11288-26	NT5C2	0.99092627	0.00010514259	0.9999972	0.99994975	0.000104188555	0.9908765	1208	TRUE
22367-17,19558-10	C11orf49,LRP4	7090-17	GALNT1	0.9865028	78.0225	0.9999988	0.9999708	769.694	0.98647404	1208	TRUE
22367-17,19558-10	C11orf49,LRP4	19743-12	VSTM1	0.98646724	0.00013643503	0.9999935	0.99992377	0.00013458868	0.986392	1208	TRUE
22367-17,19558-10	C11orf49,LRP4	6594-64	SAYSD1	0.98633045	202.06	1.0	0.99999845	199.298	0.9863289	1208	TRUE
22367-17,19558-10	C11orf49,LRP4	25466-84	KMO	0.982717	0.00019276142	0.9999879	0.9998957	0.00018942992	0.98261446	1208	TRUE
22367-17,19558-10	C11orf49,LRP4	22955-28	RBP1	0.98255527	349.283	0.99999994	0.99999523	343.19	0.98255056	1208	TRUE
22367-17,19558-10	C11orf49,LRP4	10034-16	FRK	0.9837122	0.08272356	0.99867487	0.9987826	0.08137617	0.9825146	1208	TRUE
22367-17,19558-10	C11orf49,LRP4	19325-21	ABHD14B	0.9829035	0.00044983625	0.9997331	0.99955195	0.00044214563	0.9824631	1208	TRUE
22367-17,19558-10	C11orf49,LRP4	5114-65	PRLR	0.98250556	0.000111460686	0.9999973	0.99995136	0.000109510744	0.98245776	1208	TRUE
22367-17,19558-10	C11orf49,LRP4	22521-13	OTX2	0.98261213	0.00028204918	0.9999573	0.9997918	0.00027714495	0.98240757	1208	TRUE
22367-17,19558-10	C11orf49,LRP4	23290-3	SMN1	0.9823546	0.00026625395	0.9999842	0.999876	0.00026155578	0.9822328	1208	TRUE
22367-17,19558-10	C11orf49,LRP4	22534-14	PPP4C	0.99905443	0.0049713254	0.99846315	0.9831289	0.0049666245	0.9821993	1208	TRUE
22367-17,19558-10	C11orf49,LRP4	20965-18	MAP1LC3B2	0.98336715	0.028566658	0.9988543	0.99877876	0.028091513	0.98216623	1208	TRUE
22367-17,19558-10	C11orf49,LRP4	14692-3	ZNF276	0.98219645	0.00015866756	0.99998957	0.9999047	0.00015584272	0.9821028	1208	TRUE
22367-17,19558-10	C11orf49,LRP4	3010-53	TSLP	0.9830824	0.094809115	0.9990515	0.9989863	0.09320518	0.9820859	1208	TRUE
22367-17,19558-10	C11orf49,LRP4	5752-63	SUSD3	0.9838699	0.12496179	0.99869436	0.9980768	0.12294615	0.9819777	1208	TRUE
22367-17,19558-10	C11orf49,LRP4	3629-60	CDC42BPB	0.9819851	50.4255	0.99999976	0.9999885	49.5171	0.98197377	1208	TRUE
22367-17,19558-10	C11orf49,LRP4	21985-61	ITGB1BP2	0.98277915	0.0006787777	0.999236	0.999173	0.00066708855	0.9819664	1208	TRUE
22367-17,19558-10	C11orf49,LRP4	18910-45	LIN7A	0.9819957	0.00010251999	0.99999845	0.9999661	0.00010067419	0.9819624	1208	TRUE
22367-17,19558-10	C11orf49,LRP4	12669-30	HECW1	0.98916614	0.080604136	0.9984316	0.9926515	0.07973088	0.9818973	1208	TRUE
22367-17,19558-10	C11orf49,LRP4	25499-37	DDHD2	0.9828076	0.00023978949	0.9999619	0.9998006	0.00023566693	0.98261166	1208	TRUE
22367-17,19558-10	C11orf49,LRP4	8980-19	CD200R1L	0.9835977	0.01799059	0.99915665	0.99903953	0.017695501	0.98265296	1208	TRUE
22367-17,19558-10	C11orf49,LRP4	25100-11	CMIP	0.9823439	0.1444614	0.999505	0.9993779	0.14191078	0.9817328	1208	TRUE
22367-17,19558-10	C11orf49,LRP4	19196-73	HOPX	0.98278445	0.0001604557	0.99998903	0.99990183	0.00015769337	0.98268795	1208	TRUE
22367-17,19558-10	C11orf49,LRP4	7258-5	PRG2	0.9835199	0.00018876791	0.9999823	0.9998657	0.000185657	0.9833878	1208	TRUE
22367-17,19558-10	C11orf49,LRP4	15440-57	PCSK2	0.9835963	0.00031346083	0.9999141	0.99972415	0.0003083189	0.983325	1208	TRUE
22367-17,19558-10	C11orf49,LRP4	21393-62	AHCY	0.98355365	0.00030052662	0.9999241	0.9997361	0.00029558406	0.98329407	1208	TRUE
22367-17,19558-10	C11orf49,LRP4	11486-26	ZNF174	0.98321617	0.0001885891	0.9999815	0.9998615	0.00018542385	0.98307997	1208	TRUE
22367-17,19558-10	C11orf49,LRP4	13457-33	ELF5	0.98372954	0.14160776	0.9995857	0.99931353	0.13930374	0.9830542	1208	TRUE
22367-17,19558-10	C11orf49,LRP4	12415-122	EDF1	0.98301363	70.9295	1.0	0.9999997	69.7247	0.98301333	1208	TRUE
22367-17,19558-10	C11orf49,LRP4	7251-64	C1QTNF3	0.98390186	0.00077492	0.9991255	0.9990905	0.0007624452	0.983007	1208	TRUE
22367-17,19558-10	C11orf49,LRP4	20928-39	TCEAL7	0.98319304	0.00026988983	0.9999635	0.9998057	0.0002653538	0.983002	1208	TRUE
22367-17,19558-10	C11orf49,LRP4	6103-70	FCRL5	0.98299915	1.0	1.0	1.0	0.98299915	0.98299915	1208	TRUE
22367-17,19558-10	C11orf49,LRP4	3055-54	IL4R	0.98323214	0.00028562546	0.99992275	0.9997338	0.00028083613	0.9829704	1208	TRUE
22367-17,19558-10	C11orf49,LRP4	25409-5	CCDC140	0.98340976	0.0004838109	0.99969786	0.999524	0.00047578436	0.9829416	1208	TRUE
22367-17,19558-10	C11orf49,LRP4	10837-131	CLEC12B	0.9834275	0.00047427416	0.99960405	0.999457	0.00046641426	0.9828935	1208	TRUE
22367-17,19558-10	C11orf49,LRP4	9037-1	STX18	0.98291594	84.9366	0.99999833	0.999965	83.4856	0.98288155	1208	TRUE
22367-17,19558-10	C11orf49,LRP4	12957-62	UQCRB	0.9830278	0.00023680925	0.999966	0.9998138	0.00023279009	0.98284477	1208	TRUE
22367-17,19558-10	C11orf49,LRP4	18282-1	GNG11	0.9827276	542.402	0.9999998	0.9999897	533.034	0.98271745	1208	TRUE
22367-17,19558-10	C11orf49,LRP4	14245-195	SNX7	0.9819495	0.00024980307	0.99996376	0.9998067	0.000245294	0.9817597	1208	TRUE
22367-17,19558-10	C11orf49,LRP4	11175-45	LPCAT2	0.9822977	0.0005148053	0.999518	0.99938846	0.0005056921	0.981697	1208	TRUE
22367-17,19558-10	C11orf49,LRP4	24645-2	BIN3	0.9865579	0.00028705597	0.9999168	0.9997262	0.00028319733	0.9862878	1208	TRUE
22367-17,19558-10	C11orf49,LRP4	6473-55	BPIFA1	0.981072	17.5834	1.0	0.99999857	172.506	0.9810706	1208	TRUE
22367-17,19558-10	C11orf49,LRP4	17199-43	HIF1AN	0.9810365	215.173	1.0	0.99999815	211.092	0.9810347	1208	TRUE
22367-17,19558-10	C11orf49,LRP4	12475-48	CLIC5	0.9810032	45.538	0.99999994	0.999995	446.729	0.98099834	1208	TRUE
22367-17,19558-10	C11orf49,LRP4	14687-6	PLIN3	0.98106134	0.00016576052	0.99999076	0.9999114	0.00016262123	0.98097444	1208	TRUE
22367-17,19558-10	C11orf49,LRP4	7006-4	COL25A1	0.98106134	0.00018709898	0.9999886	0.99989986	0.00018355557	0.9809631	1208	TRUE
22367-17,19558-10	C11orf49,LRP4	19110-6	MEMO1	0.98242915	0.0010748506	0.99871933	0.9984789	0.0010559645	0.98093474	1208	TRUE
22367-17,19558-10	C11orf49,LRP4	3172-28	ARSB	0.98095053	0.0001616478	0.99999	0.9999073	0.0001585685	0.98085964	1208	TRUE
22367-17,19558-10	C11orf49,LRP4	24676-105	CFAP298	0.98078245	38.6238	0.9999999	0.9999938	378.816	0.98077637	1208	TRUE
22367-17,19558-10	C11orf49,LRP4	11543-84	LIMA1	0.98073226	255.108	1.0	0.99999696	250.193	0.9807293	1208	TRUE
22367-17,19558-10	C11orf49,LRP4	5664-57	DEFB106A	0.98063445	35.0475	0.99999994	0.99999434	343.688	0.9806289	1208	TRUE
22367-17,19558-10	C11orf49,LRP4	24954-83	AP1B1	0.98063695	71.2275	0.99999934	0.9999819	69.8484	0.9806192	1208	TRUE
22367-17,19558-10	C11orf49,LRP4	7980-72	B3GNT2	0.98077494	0.00029611588	0.9999243	0.99973726	0.00029042302	0.98051727	1208	TRUE
22367-17,19558-10	C11orf49,LRP4	17823-40	SNRPD2	0.9804363	52.4521	1.0	0.9999998	5.14259	0.98043615	1208	TRUE
22367-17,19558-10	C11orf49,LRP4	9082-25	SEL1L2	0.9804087	551.343	0.99999964	0.9999866	540.541	0.98039556	1208	TRUE
22367-17,19558-10	C11orf49,LRP4	24953-27	KIF3B	0.9807317	0.10915691	0.9996263	0.999346	0.107053645	0.9800903	1208	TRUE
22367-17,19558-10	C11orf49,LRP4	13488-3	ARFIP1	0.98009515	411.272	0.9999999	0.9999934	403.086	0.98008865	1208	TRUE
22367-17,19558-10	C11orf49,LRP4	23537-4	SP6	0.98128694	0.0002565384	0.9999473	0.99977773	0.00025173777	0.98106885	1208	TRUE
22367-17,19558-10	C11orf49,LRP4	6450-8	FABP6	0.98129225	0.0002528429	0.9999606	0.9997968	0.00024811277	0.9810929	1208	TRUE
22367-17,19558-10	C11orf49,LRP4	9377-25	KITLG	0.9820295	0.00041031837	0.9998393	0.99963725	0.00040294474	0.98167324	1208	TRUE
22367-17,19558-10	C11orf49,LRP4	8315-5	DEFB119	0.9818945	0.0006018877	0.9993852	0.99928457	0.00059099024	0.981192	1208	TRUE
22367-17,19558-10	C11orf49,LRP4	11243-90	ADGRF1	0.9816724	9.71556	1.0	0.9999995	9.53749	0.9816719	1208	TRUE
22367-17,19558-10	C11orf49,LRP4	17510-7	SRP14	0.98197085	0.0003746748	0.9998397	0.99963766	0.00036791974	0.98161507	1208	TRUE
22367-17,19558-10	C11orf49,LRP4	13089-6	HIF1A	0.9815801	6.91414	1.0	0.99999976	6.78678	0.98157984	1208	TRUE
22367-17,19558-10	C11orf49,LRP4	20547-5	CHRNB3	0.98210585	0.00048792362	0.99959385	0.9994511	0.00047919265	0.9815668	1208	TRUE
22367-17,19558-10	C11orf49,LRP4	11286-78	SELENOS	0.9815001	1.84774	1.0	1.0	18.1356	0.9815001	1208	TRUE
22367-17,19558-10	C11orf49,LRP4	18192-69	MAGEA5	0.98159784	0.00020688772	0.99997646	0.99984753	0.00020308055	0.9814482	1208	TRUE
22367-17,19558-10	C11orf49,LRP4	20991-2	LIMD2	0.982156	0.14088166	0.9995218	0.99926805	0.13836776	0.9814371	1208	TRUE
22367-17,19558-10	C11orf49,LRP4	7959-34	CDH7	0.9848451	0.06565493	0.99812883	0.9965135	0.06465994	0.9814114	1208	TRUE
22367-17,19558-10	C11orf49,LRP4	10420-30	FAIM	0.98145396	0.000113368034	0.9999974	0.9999523	0.00011126551	0.98140717	1208	TRUE
22367-17,19558-10	C11orf49,LRP4	6362-6	ECRG4	0.9817097	0.0003707409	0.999845	0.9996425	0.00036395993	0.98135877	1208	TRUE
22367-17,19558-10	C11orf49,LRP4	21157-6	HYKK	0.98169017	0.00034314394	0.9998673	0.99966234	0.00033686103	0.9813587	1208	TRUE
22367-17,19558-10	C11orf49,LRP4	5110-84	NRXN1	0.98138285	0.000114142895	0.9999975	0.99995434	0.00011201788	0.981338	1208	TRUE
22367-17,19558-10	C11orf49,LRP4	8619-12	CADM4	0.98229593	0.00078070164	0.9990271	0.99901986	0.00076688005	0.98133314	1208	TRUE
22367-17,19558-10	C11orf49,LRP4	17775-8	TAGLN3	0.9819833	0.0005813837	0.99936295	0.9992676	0.0005709091	0.98126405	1208	TRUE
22367-17,19558-10	C11orf49,LRP4	24260-4	SETD3	0.9813083	0.00013107061	0.99999446	0.99993086	0.00012862068	0.98124045	1208	TRUE
22367-17,19558-10	C11orf49,LRP4	19602-36	JUND	0.983424	264.645	1.0	0.99999857	260.258	0.9834226	1208	TRUE
22367-17,19558-10	C11orf49,LRP4	6533-20	DNASE2B	0.9835146	0.0001745224	0.99999106	0.99991226	0.00017164533	0.9834283	1208	TRUE
22367-17,19558-10	C11orf49,LRP4	10699-52	LRP1	0.98425716	0.0006182194	0.99922925	0.9991647	0.0006084868	0.98343503	1208	TRUE
22367-17,19558-10	C11orf49,LRP4	22792-21	WARS2	0.9857815	10.0136	1.0	0.99999946	9.8712	0.98578095	1208	TRUE
22367-17,19558-10	C11orf49,LRP4	4245-80	MDM2	0.9859112	0.00020557642	0.9999738	0.9998381	0.0002026801	0.98575157	1208	TRUE
22367-17,19558-10	C11orf49,LRP4	9374-24	NNAT	0.98584723	0.00017291307	0.9999881	0.9998961	0.00017046588	0.98574483	1208	TRUE
22367-17,19558-10	C11orf49,LRP4	8061-102	FAM171B	0.986899	0.0007894039	0.9988916	0.9988153	0.0007790619	0.9857298	1208	TRUE
22367-17,19558-10	C11orf49,LRP4	21173-25	ELAVL2	0.98635536	0.000533998	0.9994693	0.99934363	0.0005267118	0.98570794	1208	TRUE
22367-17,19558-10	C11orf49,LRP4	14703-6	PROK1	0.9858792	0.00022250414	0.99996704	0.9998164	0.0002193622	0.98569816	1208	TRUE
22367-17,19558-10	C11orf49,LRP4	8932-1	ENTPD6	0.9856873	12.517	1.0	1.0	12.3378	0.9856873	1208	TRUE
22367-17,19558-10	C11orf49,LRP4	25895-29	CASP5	0.9857282	0.00011020899	0.99999624	0.9999433	0.00010863611	0.98567235	1208	TRUE
22367-17,19558-10	C11orf49,LRP4	21392-15	MAGED1	0.9856536	0.0001424551	0.9999916	0.99991494	0.00014041139	0.9855697	1208	TRUE
22367-17,19558-10	C11orf49,LRP4	21308-44	DHRS4	0.986183	0.0005352497	0.9994395	0.99932	0.00052785414	0.9855124	1208	TRUE
22367-17,19558-10	C11orf49,LRP4	17202-37	PDCD4	0.98558784	0.00013768673	0.99999285	0.9999192	0.00013570237	0.9855082	1208	TRUE
22367-17,19558-10	C11orf49,LRP4	6372-7	YBX2	0.9853906	64.4326	0.99999946	0.9999835	6.34913	0.98537433	1208	TRUE
22367-17,19558-10	C11orf49,LRP4	6963-82	SELPLG	0.98537284	787.377	0.9999991	0.9999745	775.86	0.9853477	1208	TRUE
22367-17,19558-10	C11orf49,LRP4	11302-237	TNR	0.9853817	0.00020879507	0.99998325	0.99987036	0.00020574285	0.985254	1208	TRUE
22367-17,19558-10	C11orf49,LRP4	7773-20	KIR2DL2	0.98540485	0.000223279	0.9999642	0.9998073	0.00022002021	0.98521495	1208	TRUE
22367-17,19558-10	C11orf49,LRP4	12954-71	PPARA	0.9852094	111.461	1.0	0.99999946	109.812	0.98520887	1208	TRUE
22367-17,19558-10	C11orf49,LRP4	7638-30	LMAN2	0.9857761	6.73532	1.0	0.9999997	66.3952	0.9857758	1208	TRUE
22367-17,19558-10	C11orf49,LRP4	8888-33	SMIM9	0.98579216	37.0741	0.9999999	0.99999326	365.473	0.98578554	1208	TRUE
22367-17,19558-10	C11orf49,LRP4	21660-4	SAR1B	0.9838699	0.7031703	0.99974406	0.9995585	0.6918281	0.9834355	1208	TRUE
22367-17,19558-10	C11orf49,LRP4	20590-13	NPY	0.9865277	0.00070136786	0.9993475	0.99924785	0.00069191883	0.98578566	1208	TRUE
22367-17,19558-10	C11orf49,LRP4	23670-11	DPH2	0.9863838	0.00016051531	0.9999893	0.99990225	0.0001583297	0.98628736	1208	TRUE
22367-17,19558-10	C11orf49,LRP4	12804-5	GMEB2	0.98725855	0.08717024	0.9991093	0.99900615	0.08605957	0.98627734	1208	TRUE
22367-17,19558-10	C11orf49,LRP4	11827-7	RORC	0.98878235	0.0011001229	0.99865365	0.99744385	0.0010877821	0.9862549	1208	TRUE
22367-17,19558-10	C11orf49,LRP4	20941-7	UBL3	0.9862203	3.51667	1.0	0.99999994	34.6822	0.98622024	1208	TRUE
22367-17,19558-10	C11orf49,LRP4	9514-46	EFCAB14	0.98636067	0.00019007921	0.9999771	0.9998483	0.00018748666	0.98621106	1208	TRUE
22367-17,19558-10	C11orf49,LRP4	10953-14	CLEC2A	0.9862114	63.1213	0.99999934	0.9999816	62.251	0.98619324	1208	TRUE
22367-17,19558-10	C11orf49,LRP4	24665-48	REM1	0.9861333	136.495	1.0	0.9999988	1346.02	0.9861321	1208	TRUE
22367-17,19558-10	C11orf49,LRP4	5238-26	PPIE	0.9860533	407.696	0.9999999	0.9999934	402.01	0.9860468	1208	TRUE
22367-17,19558-10	C11orf49,LRP4	22834-21	ZDHHC4	0.98610485	0.00012820959	0.9999941	0.999928	0.0001264281	0.98603386	1208	TRUE
22367-17,19558-10	C11orf49,LRP4	21357-12	FBLIM1	0.9860853	0.00012123585	0.99999535	0.9999367	0.00011954889	0.9860229	1208	TRUE
22367-17,19558-10	C11orf49,LRP4	12763-69	ZNF334	0.9859947	484.586	0.9999999	0.99998987	4.77799	0.9859847	1208	TRUE
22367-17,19558-10	C11orf49,LRP4	7751-121	SFRP2	0.98588806	194.907	1.0	0.99999803	192.157	0.9858861	1208	TRUE
22367-17,19558-10	C11orf49,LRP4	13976-9	ARHGEF1	0.9866929	0.031757593	0.999204	0.9991408	0.031334992	0.98584515	1208	TRUE
22367-17,19558-10	C11orf49,LRP4	13548-53	PLPP4	0.985865	0.00011527538	0.9999961	0.9999425	0.00011364597	0.9858083	1208	TRUE
22367-17,19558-10	C11orf49,LRP4	5745-64	PI15	0.9857957	66.1612	1.0	0.9999997	6.52214	0.9857954	1208	TRUE
22367-17,19558-10	C11orf49,LRP4	9745-20	EIF4E2	0.98523253	80.5855	0.9999985	0.9999669	79.3954	0.9851999	1208	TRUE
22367-17,19558-10	C11orf49,LRP4	9750-7	S100A4	0.9851188	76.2343	0.9999991	0.9999746	75.0999	0.9850938	1208	TRUE
22367-17,19558-10	C11orf49,LRP4	18274-2	SERF2	0.985078	228.882	1.0	0.9999981	225.466	0.98507607	1208	TRUE
22367-17,19558-10	C11orf49,LRP4	10539-30	CD99L2	0.9849802	162.721	1.0	0.9999985	160.277	0.98497874	1208	TRUE
22367-17,19558-10	C11orf49,LRP4	13541-1	MYCT1	0.9841719	110.865	1.0	0.9999997	109.11	0.9841716	1208	TRUE
22367-17,19558-10	C11orf49,LRP4	24935-62	FOXP1	0.9841488	0.00014227629	0.9999935	0.9999238	0.00014002103	0.9840738	1208	TRUE
22367-17,19558-10	C11orf49,LRP4	11602-12	CPNE1	0.9840564	67.9493	1.0	0.9999997	6.68659	0.9840561	1208	TRUE
22367-17,19558-10	C11orf49,LRP4	7893-19	OLR1	0.99041176	0.06684351	0.99846596	0.9934799	0.066202596	0.9839542	1208	TRUE
22367-17,19558-10	C11orf49,LRP4	9581-4	PRPF6	0.9841879	0.00028449297	0.99993736	0.99975955	0.00027999454	0.9839513	1208	TRUE
22367-17,19558-10	C11orf49,LRP4	6285-71	MLEC	0.9839694	81.0623	0.9999988	0.9999707	79.7628	0.98394054	1208	TRUE
22367-17,19558-10	C11orf49,LRP4	12713-365	RGS19	0.9838415	27.5969	1.0	0.99999595	271.51	0.9838375	1208	TRUE
22367-17,19558-10	C11orf49,LRP4	6019-12	C1QTNF9	0.9838468	5.13196	0.99999976	0.99998784	504.906	0.9838348	1208	TRUE
22367-17,19558-10	C11orf49,LRP4	6992-67	HBD	0.9836887	44.167	0.9999999	0.9999919	43.4466	0.9836807	1208	TRUE
22367-17,19558-10	C11orf49,LRP4	4224-7	SYNCRIP	0.9837882	0.00019717216	0.9999765	0.9998472	0.00019397565	0.98363787	1208	TRUE
22367-17,19558-10	C11orf49,LRP4	9199-6	UBE2G2	0.9836034	128.15	1.0	0.999999	126.049	0.9836024	1208	TRUE
22367-17,19558-10	C11orf49,LRP4	22772-125	SAMM50	0.98381484	0.00029212236	0.99991614	0.9997263	0.0002873943	0.98354554	1208	TRUE
22367-17,19558-10	C11orf49,LRP4	16875-13	MAGOHB	0.9839605	0.00042802095	0.99974304	0.9995578	0.0004211557	0.9835254	1208	TRUE
22367-17,19558-10	C11orf49,LRP4	4563-61	PLCG1	0.98349863	643.73	0.99999946	0.9999829	63.3108	0.9834818	1208	TRUE
22367-17,19558-10	C11orf49,LRP4	21373-8	QTRT2	0.9836496	0.00024604797	0.99995506	0.9997883	0.000242025	0.98344135	1208	TRUE
22367-17,19558-10	C11orf49,LRP4	10817-26	TOMM20L	0.9843673	0.00021409988	0.99997246	0.9998343	0.00021075293	0.9842042	1208	TRUE
22367-17,19558-10	C11orf49,LRP4	8309-12	HYAL1	0.984831	0.00052428246	0.99949676	0.99936783	0.0005163296	0.9842084	1208	TRUE
22367-17,19558-10	C11orf49,LRP4	5626-20	CTRC	0.9865739	0.0010809302	0.99866134	0.9976583	0.0010664175	0.9842636	1208	TRUE
22367-17,19558-10	C11orf49,LRP4	23623-48	NUDT11	0.98488784	0.00029456615	0.99992245	0.999733	0.00029011464	0.98462486	1208	TRUE
22367-17,19558-10	C11orf49,LRP4	9337-43	TAC1	0.9852059	0.00025957823	0.9999361	0.999757	0.000255738	0.98496646	1208	TRUE
22367-17,19558-10	C11orf49,LRP4	21361-8	TXNRD3NB	0.9850229	0.00016224384	0.9999869	0.9998898	0.0001598139	0.98491436	1208	TRUE
22367-17,19558-10	C11orf49,LRP4	18328-36	PYCR2	0.98493403	0.00011008978	0.99999654	0.9999453	0.00010843117	0.98488015	1208	TRUE
22367-17,19558-10	C11orf49,LRP4	8595-75	SMR3B	0.9856796	0.098131895	0.99933654	0.99914193	0.09672661	0.98483384	1208	TRUE
22367-17,19558-10	C11orf49,LRP4	12580-7	PSMB5	0.98479545	273.585	1.0	0.9999959	269.426	0.9847914	1208	TRUE
22367-17,19558-10	C11orf49,LRP4	6003-28	NEU1	0.9849945	0.00033795834	0.99986	0.99965423	0.00033288708	0.9846539	1208	TRUE
22367-17,19558-10	C11orf49,LRP4	5649-83	PSG4	0.98482925	0.00038260221	0.99991614	0.999726	0.00037679786	0.9845594	1208	TRUE
22367-17,19558-10	C11orf49,LRP4	10023-32	VDR	0.9844117	6.91414	1.0	0.9999997	6.80636	0.9844114	1208	TRUE
22367-17,19558-10	C11orf49,LRP4	12507-16	ITPKC	0.98507065	0.17116934	0.9997688	0.99947107	0.1686139	0.9845496	1208	TRUE
22367-17,19558-10	C11orf49,LRP4	17145-1	S100A8|S100A9	0.9846438	0.32453138	0.99998915	0.9998811	0.3195478	0.98452675	1208	TRUE
22367-17,19558-10	C11orf49,LRP4	11120-49	NAT14	0.9850744	0.00049716234	0.99953526	0.9993984	0.0004897419	0.9844818	1208	TRUE
22367-17,19558-10	C11orf49,LRP4	14616-16	ZNF382	0.9845947	0.0001924038	0.99998575	0.9998838	0.00018943976	0.98448026	1208	TRUE
22367-17,19558-10	C11orf49,LRP4	23213-21	CFAP300	0.9848399	0.00038331747	0.9998055	0.99960184	0.00037750634	0.9844478	1208	TRUE
22367-17,19558-10	C11orf49,LRP4	7778-104	CARD19	0.9844188	170.469	1.0	0.99999845	167.813	0.98441726	1208	TRUE
22367-17,19558-10	C11orf49,LRP4	9092-33	ANGPTL1	0.99191314	80.049	0.9999988	0.99997056	794.017	0.99188393	1208	TRUE
22367-17,19558-10	C11orf49,LRP4	8907-11	UGT2A1	0.99190193	322.461	0.99999994	0.9999942	319.85	0.9918962	1208	TRUE
22367-17,19558-10	C11orf49,LRP4	5383-14	TNFRSF13C	0.9919051	0.953674	1.0	1.0	0.945954	0.9919051	1208	TRUE
22367-17,19558-10	C11orf49,LRP4	23294-19	MLX	0.99598503	67.3533	0.99999833	0.9999639	67.0828	0.99594903	1208	TRUE
22367-17,19558-10	C11orf49,LRP4	10073-22	TDP1	0.9964313	0.00036466122	0.9996945	0.9995008	0.00036335984	0.9959339	1208	TRUE
22367-17,19558-10	C11orf49,LRP4	23323-25	DUPD1	0.9961468	0.0002065897	0.99994993	0.9997757	0.00020579367	0.99592334	1208	TRUE
22367-17,19558-10	C11orf49,LRP4	25059-18	HDAC6	0.99594265	55.5515	0.99999934	0.99997926	553.261	0.99592197	1208	TRUE
22367-17,19558-10	C11orf49,LRP4	9060-27	IGSF9B	0.99682117	0.038368642	0.9992771	0.9990769	0.038246676	0.995901	1208	TRUE
22367-17,19558-10	C11orf49,LRP4	3875-62	ARID3A	0.99604785	0.00018161535	0.9999752	0.99983823	0.00018089758	0.99588674	1208	TRUE
22367-17,19558-10	C11orf49,LRP4	7182-1	CES1	0.9958851	0.953674	1.0	0.99999994	0.0094975	0.995885	1208	TRUE
22367-17,19558-10	C11orf49,LRP4	11223-1	TMEM154	0.99588794	26.8221	0.9999999	0.9999938	267.118	0.99588174	1208	TRUE
22367-17,19558-10	C11orf49,LRP4	9439-454	SNORC	0.9960892	0.0002015233	0.999956	0.99978447	0.00020073519	0.9958745	1208	TRUE
22367-17,19558-10	C11orf49,LRP4	21231-3	CHRNA5	0.9958968	639.558	0.9999991	0.9999732	63.6934	0.9958701	1208	TRUE
22367-17,19558-10	C11orf49,LRP4	23382-30	VCX3A	0.9958662	6.19888	1.0	0.99999934	6.17326	0.9958655	1208	TRUE
22367-17,19558-10	C11orf49,LRP4	8098-37	TBXAS1	0.99586684	0.5072185	1.0	0.99999833	0.50512207	0.99586517	1208	TRUE
22367-17,19558-10	C11orf49,LRP4	23345-2	NECAB1	0.9961007	0.000213027	0.9999406	0.9997591	0.00021219635	0.99586076	1208	TRUE
22367-17,19558-10	C11orf49,LRP4	12717-65	TOX3	0.99607456	0.00023066998	0.999947	0.99977064	0.0002297645	0.9958461	1208	TRUE
22367-17,19558-10	C11orf49,LRP4	14043-12	EEA1	0.99584264	27.4181	1.0	0.9999999	2.73041	0.9958425	1208	TRUE
22367-17,19558-10	C11orf49,LRP4	13236-25	WNT3A	0.9958361	7.15256	1.0	1.0	0.712278	0.9958361	1208	TRUE
22367-17,19558-10	C11orf49,LRP4	9989-12	LRRC24	0.99596566	562.668	0.99999934	0.9999796	560.398	0.99594533	1208	TRUE
22367-17,19558-10	C11orf49,LRP4	14072-9	TPT1	0.99595046	2.38419	1.0	1.0	0.237453	0.99595046	1208	TRUE
22367-17,19558-10	C11orf49,LRP4	2867-52	AKT1	0.9958196	110.269	1.0	0.9999985	109.808	0.99581814	1208	TRUE
22367-17,19558-10	C11orf49,LRP4	2809-25	ADAMTS4	0.9961109	0.00017666817	0.99997586	0.99984014	0.00017598108	0.99595165	1208	TRUE
22367-17,19558-10	C11orf49,LRP4	3218-8	FOLH1	0.99615854	0.00010973215	0.9999932	0.99991983	0.00010931062	0.99607867	1208	TRUE
22367-17,19558-10	C11orf49,LRP4	23525-27	NOSIP	0.9960701	25.1532	0.99999994	0.999994	25.0543	0.99606407	1208	TRUE
22367-17,19558-10	C11orf49,LRP4	6350-43	APOC2	0.996452	0.00030767918	0.99982446	0.99961054	0.00030658752	0.9960639	1208	TRUE
22367-17,19558-10	C11orf49,LRP4	8944-42	CREB3L3	0.9962465	0.00018596649	0.999962	0.9997952	0.00018526847	0.9960425	1208	TRUE
22367-17,19558-10	C11orf49,LRP4	9078-207	SNTB1	0.99603945	29.8023	1.0	0.9999998	29.6843	0.9960393	1208	TRUE
22367-17,19558-10	C11orf49,LRP4	8768-4	BCL10	0.9960957	0.00010848045	0.99999386	0.99992466	0.00010805691	0.9960207	1208	TRUE
22367-17,19558-10	C11orf49,LRP4	20437-9	DNALI1	0.99603736	562.668	0.99999946	0.9999828	56.0438	0.9960202	1208	TRUE
22367-17,19558-10	C11orf49,LRP4	13055-53	PSD	0.9960274	322.461	0.9999999	0.99998957	321.18	0.99601704	1208	TRUE
22367-17,19558-10	C11orf49,LRP4	18401-18	ALKBH3	0.9960214	26.7029	0.99999994	0.99999505	265.966	0.99601644	1208	TRUE
22367-17,19558-10	C11orf49,LRP4	18928-10	S100Z	0.99653447	0.0003966093	0.9996094	0.99944013	0.00039523485	0.99597657	1208	TRUE
22367-17,19558-10	C11orf49,LRP4	7262-191	CHST14	0.99644154	0.00034874678	0.9997238	0.9995292	0.0003475058	0.9959724	1208	TRUE
22367-17,19558-10	C11orf49,LRP4	7872-5	NUDT8	0.9959751	193.119	1.0	0.9999962	192.342	0.99597126	1208	TRUE
22367-17,19558-10	C11orf49,LRP4	14133-93	IL1R2	0.99613553	0.00017660856	0.9999711	0.9998247	0.00017592606	0.9959609	1208	TRUE
22367-17,19558-10	C11orf49,LRP4	25037-4	DNPEP	0.9959892	584.722	0.9999988	0.9999697	582.376	0.99595904	1208	TRUE
22367-17,19558-10	C11orf49,LRP4	23376-56	ARPC2	0.9959602	208.02	0.99999994	0.9999955	207.18	0.9959557	1208	TRUE
22367-17,19558-10	C11orf49,LRP4	5726-49	SPAG11A	0.9958204	0.590086	1.0	0.99999946	58.762	0.99581987	1208	TRUE
22367-17,19558-10	C11orf49,LRP4	9987-30	LRRC25	0.99581414	5.84126	1.0	0.9999995	58.168	0.99581367	1208	TRUE
22367-17,19558-10	C11orf49,LRP4	7049-2	ADAM23	0.99527025	112.057	1.0	0.99999857	111.527	0.9952688	1208	TRUE
22367-17,19558-10	C11orf49,LRP4	22818-4	SLC25A1	0.9956041	6.80089	0.9999989	0.9999711	67.7099	0.9955753	1208	TRUE
22367-17,19558-10	C11orf49,LRP4	17765-3	SNUPN	0.99614733	0.00041157007	0.9995641	0.9993948	0.00040998444	0.99554443	1208	TRUE
22367-17,19558-10	C11orf49,LRP4	3820-68	MAPKAPK2	0.9960921	0.00043839216	0.9996168	0.99944794	0.00043667897	0.99554217	1208	TRUE
22367-17,19558-10	C11orf49,LRP4	25902-27	GLUD1	0.99577695	0.00024276972	0.9999184	0.99972314	0.00024174449	0.9955013	1208	TRUE
22367-17,19558-10	C11orf49,LRP4	9573-108	TXNDC11	0.99588114	0.0003233552	0.9998147	0.9996018	0.00032202335	0.9954846	1208	TRUE
22367-17,19558-10	C11orf49,LRP4	20447-11	TGIF2LY	0.9957176	0.00023949146	0.99992806	0.99973744	0.00023846586	0.99545616	1208	TRUE
22367-17,19558-10	C11orf49,LRP4	12458-79	CHP1	0.99632764	0.00052434206	0.9992353	0.99912	0.0005224165	0.99545085	1208	TRUE
22367-17,19558-10	C11orf49,LRP4	7835-2	BNIP3L	0.9957785	0.0002773404	0.99987966	0.9996692	0.00027616962	0.99544907	1208	TRUE
22367-17,19558-10	C11orf49,LRP4	21510-24	GRK5	0.9954231	265.837	0.99999994	0.99999404	0.26462	0.9954171	1208	TRUE
22367-17,19558-10	C11orf49,LRP4	22547-17	RBMS1	0.9956524	0.00023078918	0.9999305	0.99974185	0.0002297858	0.99539536	1208	TRUE
22367-17,19558-10	C11orf49,LRP4	12581-39	IMPA2	0.9953925	39.3987	0.9999999	0.9999906	392.171	0.99538314	1208	TRUE
22367-17,19558-10	C11orf49,LRP4	11534-6	LRIT3	0.9959976	0.00045335293	0.999498	0.9993431	0.00045153842	0.9953433	1208	TRUE
22367-17,19558-10	C11orf49,LRP4	15666-21	BMP2	0.9963112	0.0005763173	0.99910516	0.9990038	0.0005741914	0.9953187	1208	TRUE
22367-17,19558-10	C11orf49,LRP4	17729-20	UBE2S	0.99594474	0.00048810244	0.9995167	0.9993586	0.00048612306	0.99530596	1208	TRUE
22367-17,19558-10	C11orf49,LRP4	14291-53	AGAP2	0.99607587	0.00051772594	0.99935937	0.999226	0.0005156943	0.9953049	1208	TRUE
22367-17,19558-10	C11orf49,LRP4	6531-29	FAM162A	0.9955872	0.00025242567	0.9999097	0.99971366	0.00025131178	0.99530214	1208	TRUE
22367-17,19558-10	C11orf49,LRP4	7997-118	DOC2B	0.9960201	0.0003604889	0.9997215	0.9995295	0.00035905416	0.9955514	1208	TRUE
22367-17,19558-10	C11orf49,LRP4	15303-63	S100A5	0.99606955	0.00036495924	0.9997062	0.99951434	0.0003635248	0.9955858	1208	TRUE
22367-17,19558-10	C11orf49,LRP4	24713-4	MAGIX	0.995812	36.3588	1.0	0.99999976	36.2066	0.99581176	1208	TRUE
22367-17,19558-10	C11orf49,LRP4	24473-11	CT45A3	0.9959015	0.0002722144	0.99989146	0.99968785	0.00027109875	0.9955906	1208	TRUE
22367-17,19558-10	C11orf49,LRP4	2875-15	TBP	0.99636745	0.00039678812	0.999602	0.9994335	0.00039534678	0.99580306	1208	TRUE
22367-17,19558-10	C11orf49,LRP4	13503-19	ARL6IP5	0.9957997	382.662	0.9999997	0.999987	381.055	0.9957868	1208	TRUE
22367-17,19558-10	C11orf49,LRP4	21943-170	WNT16	0.99669516	0.00053328276	0.99918413	0.99907726	0.00053152035	0.99577546	1208	TRUE
22367-17,19558-10	C11orf49,LRP4	24677-106	RER1	0.99599445	0.00021964312	0.9999448	0.9997669	0.00021876332	0.9957623	1208	TRUE
22367-17,19558-10	C11orf49,LRP4	23336-2	KCNRG	0.9957733	619.292	0.9999987	0.99996847	61.6675	0.9957419	1208	TRUE
22367-17,19558-10	C11orf49,LRP4	24223-5	GSTT2	0.9957869	82.016	0.99999714	0.9999482	81.6705	0.99573535	1208	TRUE
22367-17,19558-10	C11orf49,LRP4	11352-42	TTN	0.9959039	0.00021237135	0.99996364	0.99980104	0.00021150145	0.9957058	1208	TRUE
22367-17,19558-10	C11orf49,LRP4	9478-69	PRPSAP1	0.995753	83.5061	0.9999969	0.9999464	831.515	0.99569964	1208	TRUE
22367-17,19558-10	C11orf49,LRP4	4900-8	C3	0.99640226	0.00046116114	0.9994288	0.9992743	0.00045950201	0.9956792	1208	TRUE
22367-17,19558-10	C11orf49,LRP4	25296-3	AMOT	0.9962282	0.00042790174	0.9996122	0.99944395	0.0004262878	0.99567425	1208	TRUE
22367-17,19558-10	C11orf49,LRP4	12968-2	CSRP2	0.99637896	0.00045639277	0.9994412	0.99928737	0.00045474016	0.9956689	1208	TRUE
22367-17,19558-10	C11orf49,LRP4	22375-15	HOXA11	0.99604446	0.00032812357	0.9998273	0.9996153	0.00032682566	0.9956613	1208	TRUE
22367-17,19558-10	C11orf49,LRP4	8970-9	RIPK2	0.9961002	0.0003670454	0.9997026	0.9995106	0.000365614	0.9956127	1208	TRUE
22367-17,19558-10	C11orf49,LRP4	21856-59	KHK	0.9956073	1.66893	1.0	0.999997	16.616	0.99560434	1208	TRUE
22367-17,19558-10	C11orf49,LRP4	9068-17	JAKMIP3	0.995724	0.00013524294	0.9999855	0.9998791	0.00013466465	0.9956037	1208	TRUE
22367-17,19558-10	C11orf49,LRP4	7070-25	KEL	0.99612457	63.4193	0.9999984	0.9999644	63.1736	0.9960891	1208	TRUE
22367-17,19558-10	C11orf49,LRP4	11457-53	GALE	0.99610126	2.38419	1.0	1.0	2.37489	0.99610126	1208	TRUE
22367-17,19558-10	C11orf49,LRP4	15559-5	ANTXR2	0.9962764	0.00017279387	0.9999761	0.99984056	0.00017215045	0.99611753	1208	TRUE
22367-17,19558-10	C11orf49,LRP4	22544-10	RAD51C	0.9965787	8.70228	1.0	0.9999986	8.6725	0.9965773	1208	TRUE
22367-17,19558-10	C11orf49,LRP4	23164-8	MPC1	0.9974388	0.029466748	0.999361	0.9991262	0.029391278	0.99656725	1208	TRUE
22367-17,19558-10	C11orf49,LRP4	24444-10	TTC27	0.99748427	0.030636668	0.99926955	0.99906194	0.030559594	0.9965486	1208	TRUE
22367-17,19558-10	C11orf49,LRP4	12657-2	TSTA3	0.996807	0.00022768974	0.9999308	0.99974006	0.00022696273	0.9965479	1208	TRUE
22367-17,19558-10	C11orf49,LRP4	18913-3	CCNH	0.9967528	0.00019794703	0.99995095	0.9997761	0.00019730425	0.99652964	1208	TRUE
22367-17,19558-10	C11orf49,LRP4	5095-21	KIR2DL4	0.9965719	723.004	0.99999756	0.9999541	72.0526	0.9965262	1208	TRUE
22367-17,19558-10	C11orf49,LRP4	8405-108	ADAM10	0.99652815	191.927	0.99999994	0.9999954	19.1261	0.99652356	1208	TRUE
22367-17,19558-10	C11orf49,LRP4	24947-40	NUMBL	0.9974366	0.00055891275	0.999202	0.99907863	0.00055748003	0.9965176	1208	TRUE
22367-17,19558-10	C11orf49,LRP4	15297-3	S100A3	0.9965169	206.232	0.99999994	0.9999956	205.514	0.9965125	1208	TRUE
22367-17,19558-10	C11orf49,LRP4	24674-22	EGLN2	0.99650645	174.046	1.0	0.99999666	173.438	0.9965031	1208	TRUE
22367-17,19558-10	C11orf49,LRP4	2449-1	PLA2G5	0.9965371	65.5651	0.9999981	0.99996066	65.3381	0.99649787	1208	TRUE
22367-17,19558-10	C11orf49,LRP4	15389-1	FXN	0.9964999	42.9749	0.9999997	0.999987	428.245	0.99648696	1208	TRUE
22367-17,19558-10	C11orf49,LRP4	19503-2	SNX3	0.99647087	0.953674	1.0	0.99999994	0.950309	0.9964708	1208	TRUE
22367-17,19558-10	C11orf49,LRP4	16847-39	RAB3B	0.9968266	0.00029468536	0.99984366	0.9996286	0.0002937502	0.9964564	1208	TRUE
22367-17,19558-10	C11orf49,LRP4	9887-40	RBBP6	0.9968606	0.0003066063	0.9998067	0.99958897	0.00030564374	0.9964509	1208	TRUE
22367-17,19558-10	C11orf49,LRP4	12511-83	SLC41A2	0.99644387	171.065	1.0	0.99999654	1.70457	0.9964404	1208	TRUE
22367-17,19558-10	C11orf49,LRP4	21638-5	PPIL3	0.9967062	0.00013881922	0.9999825	0.9998618	0.00013836197	0.99656844	1208	TRUE
22367-17,19558-10	C11orf49,LRP4	9049-2	SLC16A3	0.99712896	0.0003812313	0.9996281	0.9994497	0.00038013677	0.99658024	1208	TRUE
22367-17,19558-10	C11orf49,LRP4	9055-81	MYZAP	0.9964973	0.00029021502	0.99984235	0.9996285	0.00028919848	0.99612707	1208	TRUE
22367-17,19558-10	C11orf49,LRP4	5001-6	SCGB2A1	0.99658656	54.2402	1.0	0.9999995	5.40551	0.9965861	1208	TRUE
22367-17,19558-10	C11orf49,LRP4	7136-107	HBE1	0.99670774	507.832	0.9999992	0.99997497	506.16	0.99668276	1208	TRUE
22367-17,19558-10	C11orf49,LRP4	12934-1	HERC5	0.9966821	4.76837	1.0	1.0	4.75255	0.9966821	1208	TRUE
22367-17,19558-10	C11orf49,LRP4	12963-1	GPR107	0.99676454	0.00011384487	0.99999136	0.99990886	0.00011347653	0.9966737	1208	TRUE
22367-17,19558-10	C11orf49,LRP4	11670-18	GPR101	0.9966515	163.317	1.0	0.9999969	162.77	0.9966484	1208	TRUE
22367-17,19558-10	C11orf49,LRP4	25413-80	GAGE2B	0.9966439	2.98023	1.0	1.0	2.97023	0.9966439	1208	TRUE
22367-17,19558-10	C11orf49,LRP4	9026-40	BTNL8	0.9971245	0.0003736019	0.99971384	0.9995155	0.00037252763	0.99664134	1208	TRUE
22367-17,19558-10	C11orf49,LRP4	10480-33	CD59	0.99663395	0.7091593	1.0	0.9999999	0.70677227	0.9966338	1208	TRUE
22367-17,19558-10	C11orf49,LRP4	16883-57	RAB4A	0.9966237	2.86102	1.0	0.9999998	28.5136	0.9966235	1208	TRUE
22367-17,19558-10	C11orf49,LRP4	12694-28	DIMT1	0.9972502	0.00040131807	0.9995342	0.99936026	0.0004002145	0.99661225	1208	TRUE
22367-17,19558-10	C11orf49,LRP4	5656-53	ENDOU	0.9970363	0.00031888485	0.9997914	0.9995738	0.00031793976	0.99661136	1208	TRUE
22367-17,19558-10	C11orf49,LRP4	5792-8	AFP	0.99668837	0.00012761354	0.99999356	0.99992216	0.00012719094	0.99661076	1208	TRUE
22367-17,19558-10	C11orf49,LRP4	12368-18	KAT2B	0.9966564	79.0358	0.9999974	0.9999512	787.715	0.9966078	1208	TRUE
22367-17,19558-10	C11orf49,LRP4	24905-22	EOLA1	0.9968834	0.0002387762	0.9999151	0.9997171	0.00023803204	0.9966014	1208	TRUE
22367-17,19558-10	C11orf49,LRP4	17333-20	ACADM	0.99682266	0.0001937151	0.9999503	0.99977493	0.0001930996	0.9965983	1208	TRUE
22367-17,19558-10	C11orf49,LRP4	19335-2	JPT1	0.9965939	8.52346	1.0	0.9999986	8.49443	0.9965925	1208	TRUE
22367-17,19558-10	C11orf49,LRP4	7962-11	SPINK8	0.9964824	0.00010275841	0.9999934	0.99992126	0.000102396945	0.99640393	1208	TRUE
22367-17,19558-10	C11orf49,LRP4	6027-31	RLN3	0.9964033	9.59635	1.0	0.99999857	95.6183	0.99640185	1208	TRUE
22367-17,19558-10	C11orf49,LRP4	12367-52	MACO1	0.9965195	0.00014048815	0.9999855	0.9998783	0.00013999917	0.9963982	1208	TRUE
22367-17,19558-10	C11orf49,LRP4	12843-6	ZNF410	0.9969766	0.0004389882	0.9995886	0.99941283	0.000437661	0.99639124	1208	TRUE
22367-17,19558-10	C11orf49,LRP4	7818-101	GBP6	0.9962661	299.811	0.9999999	0.99999106	29.8692	0.99625725	1208	TRUE
22367-17,19558-10	C11orf49,LRP4	8222-49	CDHR3	0.9963994	0.00015187263	0.9999796	0.9998507	0.0001513258	0.9962506	1208	TRUE
22367-17,19558-10	C11orf49,LRP4	6558-5	COLEC10	0.9962664	542.402	0.9999991	0.9999735	540.377	0.99624	1208	TRUE
22367-17,19558-10	C11orf49,LRP4	25921-3	INHA	0.9962337	2.95043	0.9999999	0.9999917	293.932	0.9962255	1208	TRUE
22367-17,19558-10	C11orf49,LRP4	7696-3	NBR1	0.9964122	0.00020331144	0.9999638	0.99980074	0.000202582	0.9962137	1208	TRUE
22367-17,19558-10	C11orf49,LRP4	11464-9	RELB	0.9962245	398.159	0.99999964	0.9999856	396.656	0.99621016	1208	TRUE
22367-17,19558-10	C11orf49,LRP4	20398-60	POP7	0.996208	19.0735	1.0	0.99999994	1.90012	0.99620795	1208	TRUE
22367-17,19558-10	C11orf49,LRP4	12532-28	CDC34	0.99679595	0.000410676	0.9995688	0.9993926	0.0004093602	0.99619055	1208	TRUE
22367-17,19558-10	C11orf49,LRP4	10990-21	LRRK2	0.99617743	110.865	1.0	0.99999845	110.441	0.9961759	1208	TRUE
22367-17,19558-10	C11orf49,LRP4	24319-19	CRPPA	0.99712825	0.03153056	0.99923134	0.99904454	0.031440012	0.9961755	1208	TRUE
22367-17,19558-10	C11orf49,LRP4	21718-150	HYAL4	0.99620724	63.3597	0.99999857	0.9999666	63.1194	0.996174	1208	TRUE
22367-17,19558-10	C11orf49,LRP4	14060-67	NCF4	0.9961837	3.59416	0.9999998	0.99998856	358.044	0.9961723	1208	TRUE
22367-17,19558-10	C11orf49,LRP4	5936-53	TNF	0.9963564	0.00019460917	0.9999682	0.9998149	0.0001939001	0.996172	1208	TRUE
22367-17,19558-10	C11orf49,LRP4	14064-21	PGLYRP1	0.9970701	0.0005300641	0.9991771	0.9990642	0.00052851107	0.996137	1208	TRUE
22367-17,19558-10	C11orf49,LRP4	9889-42	AFAP1L1	0.99626875	0.0001565814	0.9999827	0.99986356	0.00015599716	0.99613285	1208	TRUE
22367-17,19558-10	C11orf49,LRP4	5690-49	TUFT1	0.9962625	0.77486	1.0	1.0	0.771964	0.9962625	1208	TRUE
22367-17,19558-10	C11orf49,LRP4	3299-29	CNTN5	0.9963586	0.00012505054	0.99999064	0.99990577	0.00012459519	0.9962647	1208	TRUE
22367-17,19558-10	C11orf49,LRP4	4460-8	PDPK1	0.997019	0.00046396255	0.9994034	0.9992477	0.00046257948	0.996269	1208	TRUE
22367-17,19558-10	C11orf49,LRP4	6274-15	WSCD2	0.99642557	0.00012010336	0.9999932	0.99991983	0.000119674056	0.9963457	1208	TRUE
22367-17,19558-10	C11orf49,LRP4	5590-11	ZPLD1	0.99639076	72.7177	1.0	0.99999887	7.24552	0.9963896	1208	TRUE
22367-17,19558-10	C11orf49,LRP4	9993-11	ZNF264	0.9963818	145.435	1.0	0.9999982	144.909	0.99638003	1208	TRUE
22367-17,19558-10	C11orf49,LRP4	5026-66	RPS3	0.996858	0.0003540516	0.9997035	0.99950707	0.00035293915	0.9963666	1208	TRUE
22367-17,19558-10	C11orf49,LRP4	5594-87	MESD	0.99635434	8.9407	1.0	0.9999988	8.9081	0.99635315	1208	TRUE
22367-17,19558-10	C11orf49,LRP4	4981-6	DSC3	0.99636483	479.221	0.9999995	0.99998397	47.7479	0.99634886	1208	TRUE
22367-17,19558-10	C11orf49,LRP4	23375-4	RFPL3	0.99635226	184.178	1.0	0.9999958	18.3507	0.9963481	1208	TRUE
22367-17,19558-10	C11orf49,LRP4	24952-28	FUBP3	0.9966889	0.0002965331	0.99986964	0.9996522	0.00029555126	0.99634224	1208	TRUE
22367-17,19558-10	C11orf49,LRP4	11712-207	UNC45A	0.9964528	0.00016796589	0.9999709	0.9998237	0.00016737008	0.9962771	1208	TRUE
22367-17,19558-10	C11orf49,LRP4	24688-9	DMRTB1	0.9963287	15.4972	1.0	0.99999994	15.4403	0.99632865	1208	TRUE
22367-17,19558-10	C11orf49,LRP4	10012-5	SPDEF	0.99630857	186.563	1.0	0.9999957	185.874	0.9963043	1208	TRUE
22367-17,19558-10	C11orf49,LRP4	22590-68	FZD1	0.99677855	0.078834176	0.99982625	0.9995173	0.078580216	0.9962974	1208	TRUE
22367-17,19558-10	C11orf49,LRP4	3390-72	PIK3CA|PIK3R1	0.9965138	0.000225842	0.9999529	0.9997793	0.00022505467	0.99629384	1208	TRUE
22367-17,19558-10	C11orf49,LRP4	10452-24	SYT3	0.99628603	21.4577	1.0	0.9999999	2.1378	0.9962859	1208	TRUE
22367-17,19558-10	C11orf49,LRP4	4909-68	LGALS8	0.99655485	0.0002488494	0.99991846	0.99972147	0.00024799208	0.9962773	1208	TRUE
22367-17,19558-10	C11orf49,LRP4	25266-14	OSBPL1A	0.9964188	0.034319043	0.9989257	0.9988723	0.03419614	0.9952951	1208	TRUE
22367-17,19558-10	C11orf49,LRP4	10938-13	CD58	0.9953209	0.0001052022	0.9999946	0.9999301	0.00010470995	0.9952513	1208	TRUE
22367-17,19558-10	C11orf49,LRP4	24681-2	PSPH	0.9919743	565.648	0.99999934	0.9999815	561.108	0.99195594	1208	TRUE
22367-17,19558-10	C11orf49,LRP4	6413-79	LIPK	0.9935534	0.00016611814	0.9999794	0.9998519	0.00016504725	0.99340624	1208	TRUE
22367-17,19558-10	C11orf49,LRP4	11164-7	TENM2	0.99334663	44.1074	1.0	0.99999976	43.814	0.9933464	1208	TRUE
22367-17,19558-10	C11orf49,LRP4	7786-83	CLEC2B	0.9932976	284.314	0.99999994	0.9999949	282.409	0.9932925	1208	TRUE
22367-17,19558-10	C11orf49,LRP4	7231-37	TMPRSS11A	0.99356145	0.00025957823	0.9999214	0.99972796	0.0002579069	0.99329114	1208	TRUE
22367-17,19558-10	C11orf49,LRP4	9249-17	TMEM9	0.9934858	0.0002297163	0.99996257	0.99979913	0.00022821988	0.99328625	1208	TRUE
22367-17,19558-10	C11orf49,LRP4	7175-4	PCDHGA2	0.99363625	0.00034475327	0.9998355	0.9996269	0.00034255933	0.9932655	1208	TRUE
22367-17,19558-10	C11orf49,LRP4	8087-250	RNF13	0.9935091	0.0002875924	0.99993616	0.9997535	0.0002857257	0.9932642	1208	TRUE
22367-17,19558-10	C11orf49,LRP4	7197-2	DNAJC15	0.99348176	0.00024038553	0.9999365	0.9997541	0.00023881864	0.99323744	1208	TRUE
22367-17,19558-10	C11orf49,LRP4	11325-8	BTG2	0.99321955	290.871	0.99999994	0.99999404	288.898	0.99321365	1208	TRUE
22367-17,19558-10	C11orf49,LRP4	8839-4	MTX2	0.99320906	146.031	1.0	0.99999857	145.04	0.99320763	1208	TRUE
22367-17,19558-10	C11orf49,LRP4	18210-12	SPIN1	0.99316967	306.368	0.9999999	0.9999934	304.275	0.9931631	1208	TRUE
22367-17,19558-10	C11orf49,LRP4	8290-1	VAMP5	0.99368453	0.00045210123	0.9995678	0.9994077	0.000449246	0.993096	1208	TRUE
22367-17,19558-10	C11orf49,LRP4	12635-9	TRDMT1	0.99330723	0.00023210049	0.9999506	0.9997786	0.0002305471	0.99308735	1208	TRUE
22367-17,19558-10	C11orf49,LRP4	3607-71	DKK3	0.99306107	191.927	1.0	0.99999833	190.595	0.9930594	1208	TRUE
22367-17,19558-10	C11orf49,LRP4	10048-7	CBFB	0.99305725	0.68954134	1.0	0.9999992	0.684754	0.9930565	1208	TRUE
22367-17,19558-10	C11orf49,LRP4	15522-2	GLIPR2	0.99316967	0.00015604496	0.99998635	0.9998848	0.00015497912	0.9930552	1208	TRUE
22367-17,19558-10	C11orf49,LRP4	11353-143	SMAD2	0.99338204	2.86102	1.0	0.9999999	28.4209	0.9933819	1208	TRUE
22367-17,19558-10	C11orf49,LRP4	7009-6	CD72	0.9935622	0.00017869473	0.99998015	0.9998539	0.00017754432	0.9934171	1208	TRUE
22367-17,19558-10	C11orf49,LRP4	4157-2	F2	0.99440855	0.078887284	0.99887913	0.99861884	0.07844619	0.99303514	1208	TRUE
22367-17,19558-10	C11orf49,LRP4	18947-3	LRRC3B	0.99428385	0.000592649	0.9992462	0.9991442	0.0005892613	0.99343294	1208	TRUE
22367-17,19558-10	C11orf49,LRP4	14286-2	NFATC1	0.99369335	29.2063	1.0	0.9999998	29.0221	0.9936932	1208	TRUE
22367-17,19558-10	C11orf49,LRP4	9805-51	SEMA4B	0.99368775	2.86102	1.0	0.9999999	28.4296	0.9936876	1208	TRUE
22367-17,19558-10	C11orf49,LRP4	18866-8	PPP3R2	0.9946547	0.00062114	0.99902314	0.99895775	0.00061781984	0.993618	1208	TRUE
22367-17,19558-10	C11orf49,LRP4	11327-56	CLK2	0.9936966	0.00012409687	0.99999267	0.9999173	0.00012331463	0.99361444	1208	TRUE
22367-17,19558-10	C11orf49,LRP4	18375-28	IL36RN	0.99407953	0.00038152933	0.99970394	0.99951714	0.0003792705	0.99359953	1208	TRUE
22367-17,19558-10	C11orf49,LRP4	21614-2	GEMIN6	0.9939347	0.0003169179	0.9998442	0.9996343	0.0003149957	0.9935712	1208	TRUE
22367-17,19558-10	C11orf49,LRP4	4156-74	TGFB2	0.99360645	846.386	0.9999979	0.9999585	84.0974	0.9935652	1208	TRUE
22367-17,19558-10	C11orf49,LRP4	9279-7	IGSF11	0.9935606	0.00011110306	0.999994	0.9999262	0.00011038762	0.9934873	1208	TRUE
22367-17,19558-10	C11orf49,LRP4	2618-10	ERBB4	0.9936137	0.00015974045	0.99998254	0.99986416	0.0001587203	0.9934788	1208	TRUE
22367-17,19558-10	C11orf49,LRP4	25428-103	IFRD1	0.9934705	140.667	1.0	0.99999833	139.748	0.9934688	1208	TRUE
22367-17,19558-10	C11orf49,LRP4	12864-9	NIPAL4	0.99347776	47.2069	0.9999997	0.99998695	468.99	0.99346477	1208	TRUE
22367-17,19558-10	C11orf49,LRP4	4389-2	DHH	0.99348015	567.436	0.99999934	0.9999799	56.3737	0.9934602	1208	TRUE
22367-17,19558-10	C11orf49,LRP4	18156-7	ATG3	0.9934689	40.9484	0.9999999	0.99999005	406.81	0.993459	1208	TRUE
22367-17,19558-10	C11orf49,LRP4	13054-87	PFN2	0.9934472	4.76837	1.0	1.0	4.73713	0.9934472	1208	TRUE
22367-17,19558-10	C11orf49,LRP4	18291-8	CDKN1A	0.9940449	0.00044953823	0.99954283	0.99938655	0.00044686117	0.9934351	1208	TRUE
22367-17,19558-10	C11orf49,LRP4	11456-2	MAGEB10	0.99304736	6.19888	1.0	0.9999997	61.5578	0.99304706	1208	TRUE
22367-17,19558-10	C11orf49,LRP4	13117-232	CHKB	0.9930112	3.51667	1.0	0.9999998	34.921	0.993011	1208	TRUE
22367-17,19558-10	C11orf49,LRP4	11143-32	OLFM3	0.99525976	62.5849	0.9999987	0.99996865	62.2882	0.9952285	1208	TRUE
22367-17,19558-10	C11orf49,LRP4	19545-145	PARK7	0.9924545	6.55651	1.0	0.9999997	6.50704	0.99245423	1208	TRUE
22367-17,19558-10	C11orf49,LRP4	8962-48	RPS6KB1	0.99239904	440.478	0.99999994	0.99999493	437.13	0.99239403	1208	TRUE
22367-17,19558-10	C11orf49,LRP4	4959-2	AGR2	0.9923764	0.76536363	1.0	0.99999964	0.7595288	0.992376	1208	TRUE
22367-17,19558-10	C11orf49,LRP4	22142-4	FAM86B1	0.99234235	0.4443388	0.99999976	0.99998057	0.4409362	0.99232304	1208	TRUE
22367-17,19558-10	C11orf49,LRP4	4905-63	COTL1	0.9923186	0.655651	1.0	1.0	6.50615	0.9923186	1208	TRUE
22367-17,19558-10	C11orf49,LRP4	21450-333	CASP10	0.9924603	0.23702496	0.9999817	0.999847	0.23523787	0.99230844	1208	TRUE
22367-17,19558-10	C11orf49,LRP4	12387-7	PDLIM4	0.99224216	48.5182	0.99999994	0.999994	481.418	0.9922362	1208	TRUE
22367-17,19558-10	C11orf49,LRP4	3592-4	CAMK1	0.99220276	3.99351	1.0	0.9999998	3.96237	0.9922026	1208	TRUE
22367-17,19558-10	C11orf49,LRP4	9547-29	EMID1	0.9925245	0.0003104806	0.99987733	0.9996688	0.0003081596	0.9921958	1208	FALSE
22367-17,19558-10	C11orf49,LRP4	11429-80	HNRNPC	0.9922092	74.923	0.9999983	0.99996334	743.393	0.99217284	1208	TRUE
22367-17,19558-10	C11orf49,LRP4	22808-59	THRB	0.9921618	0.8960649	1.0	1.0	0.88904136	0.9921618	1208	TRUE
22367-17,19558-10	C11orf49,LRP4	24724-4	VPS26B	0.99216974	553.727	0.9999994	0.9999821	549.391	0.992152	1208	TRUE
22367-17,19558-10	C11orf49,LRP4	3825-18	MAPK8	0.99218905	0.00011473894	0.9999944	0.99992937	0.00011384272	0.99211895	1208	TRUE
22367-17,19558-10	C11orf49,LRP4	22793-110	GTF2A2	0.99209255	36.3588	1.0	0.9999998	36.0713	0.9920924	1208	TRUE
22367-17,19558-10	C11orf49,LRP4	23404-16	MAD2L2	0.99270386	0.08697295	0.999607	0.9993204	0.086338386	0.9920292	1208	TRUE
22367-17,19558-10	C11orf49,LRP4	2765-4	GDF11|MSTN	0.99251163	0.00041007996	0.9996778	0.99949837	0.00040700912	0.99201375	1208	TRUE
22367-17,19558-10	C11orf49,LRP4	20448-7	POLR2F	0.9926347	0.0003514886	0.999959	0.99979115	0.00034889978	0.9924274	1208	TRUE
22367-17,19558-10	C11orf49,LRP4	9819-110	MCL1	0.9925277	285.506	1.0	0.9999961	283.373	0.99252385	1208	TRUE
22367-17,19558-10	C11orf49,LRP4	9450-18	CDK2AP1	0.9932276	0.0002773404	0.9998966	0.99969923	0.00027546214	0.99292886	1208	TRUE
22367-17,19558-10	C11orf49,LRP4	18257-64	SRP19	0.9928591	0.00025850534	0.9999166	0.9997232	0.00025665938	0.9925843	1208	TRUE
22367-17,19558-10	C11orf49,LRP4	14337-1	TRAPPC3	0.99300957	0.00013017654	0.9999921	0.9999154	0.00012926655	0.9929256	1208	TRUE
22367-17,19558-10	C11orf49,LRP4	11315-148	PPM1D	0.9929235	71.5256	1.0	0.9999992	7.10194	0.9929227	1208	TRUE
22367-17,19558-10	C11orf49,LRP4	4254-6	NUDCD3	0.9928696	46.3128	0.9999998	0.99998903	459.826	0.9928587	1208	TRUE
22367-17,19558-10	C11orf49,LRP4	13573-5	ARPC3	0.9931206	0.00025856495	0.99991405	0.99972016	0.00025678618	0.9928427	1208	TRUE
22367-17,19558-10	C11orf49,LRP4	13078-3	CETN2	0.99278355	2.68221	1.0	0.9999999	2.66285	0.9927834	1208	TRUE
22367-17,19558-10	C11orf49,LRP4	19122-47	MYL12B	0.99278355	39.3987	0.9999999	0.99999	39.1144	0.9927736	1208	TRUE
22367-17,19558-10	C11orf49,LRP4	13576-15	GSTP1	0.9927682	157.356	1.0	0.9999982	15.6218	0.99276644	1208	TRUE
22367-17,19558-10	C11orf49,LRP4	14624-51	CTCF	0.9932215	0.095842004	0.999816	0.9995127	0.09519234	0.9927375	1208	TRUE
22367-17,19558-10	C11orf49,LRP4	13978-122	TBX3	0.9931407	0.0003566742	0.9998036	0.9995932	0.00035422767	0.9927367	1208	TRUE
22367-17,19558-10	C11orf49,LRP4	14205-6	HEXIM2	0.9927634	92.6852	0.99999785	0.9999583	920.145	0.992722	1208	TRUE
22367-17,19558-10	C11orf49,LRP4	8702-42	OSCAR	0.99275136	0.00012636185	0.9999958	0.99993926	0.00012544589	0.99269104	1208	TRUE
22367-17,19558-10	C11orf49,LRP4	11438-6	DNAJB2	0.9926725	306.368	0.99999994	0.9999939	304.123	0.9926665	1208	TRUE
22367-17,19558-10	C11orf49,LRP4	7797-11	CCDC167	0.9926508	64.373	1.0	0.9999996	63.8999	0.9926504	1208	TRUE
22367-17,19558-10	C11orf49,LRP4	11303-7	SAMHD1	0.9926235	0.5513061	0.99999994	0.9999912	0.5472394	0.99261475	1208	TRUE
22367-17,19558-10	C11orf49,LRP4	6911-103	CLEC6A	0.99278194	0.00019532442	0.9999661	0.99981093	0.00019391456	0.99259424	1208	TRUE
22367-17,19558-10	C11orf49,LRP4	12650-43	GNAI3	0.9942654	0.00043588877	0.9995864	0.99942654	0.0004333891	0.9936952	1208	TRUE
22367-17,19558-10	C11orf49,LRP4	9081-39	SLC30A3	0.99371666	60.4391	0.9999994	0.99998206	60.0594	0.99369884	1208	TRUE
22367-17,19558-10	C11orf49,LRP4	3358-51	CDK5|CDK5R1	0.9938229	0.00012850761	0.99999005	0.99990433	0.0001277138	0.9937278	1208	TRUE
22367-17,19558-10	C11orf49,LRP4	13039-1	PPP1R8	0.99375045	441.074	0.99999964	0.99998605	438.318	0.99373657	1208	TRUE
22367-17,19558-10	C11orf49,LRP4	9384-17	CAMP	0.995906	0.07577503	0.99902	0.9989434	0.07546481	0.99485373	1208	TRUE
22367-17,19558-10	C11orf49,LRP4	12453-161	NXF1	0.99585885	0.104813874	0.99904907	0.99896806	0.104379825	0.9948312	1208	TRUE
22367-17,19558-10	C11orf49,LRP4	17797-1	CUL1	0.9948856	94.533	0.9999958	0.99993896	94.0495	0.9948249	1208	TRUE
22367-17,19558-10	C11orf49,LRP4	3427-63	CSNK2A1	0.9949178	0.00020426512	0.99997497	0.9998383	0.000203227	0.99475694	1208	TRUE
22367-17,19558-10	C11orf49,LRP4	12735-39	CSDE1	0.99475694	1.66893	1.0	0.99999744	166.018	0.9947544	1208	TRUE
22367-17,19558-10	C11orf49,LRP4	23379-60	C16orf72	0.99521977	0.093250215	0.999835	0.9995284	0.092804454	0.99475044	1208	TRUE
22367-17,19558-10	C11orf49,LRP4	9969-8	SLC22A16	0.99472874	62.5849	1.0	0.99999946	62.255	0.9947282	1208	TRUE
22367-17,19558-10	C11orf49,LRP4	21281-13	CAMK2N2	0.9947883	0.000106692314	0.9999941	0.99992687	0.000106136264	0.9947155	1208	TRUE
22367-17,19558-10	C11orf49,LRP4	8810-26	HEPACAM	0.9957728	0.0006557703	0.9990082	0.9989369	0.0006529982	0.99471414	1208	TRUE
22367-17,19558-10	C11orf49,LRP4	6276-16	FURIN	0.9951008	0.10853922	0.99988455	0.99960816	0.10800747	0.99471086	1208	TRUE
22367-17,19558-10	C11orf49,LRP4	13932-45	ARHGEF7	0.99471426	292.063	0.9999999	0.9999936	290.519	0.99470794	1208	TRUE
22367-17,19558-10	C11orf49,LRP4	8767-44	ECE1	0.9946998	7.689	1.0	0.99999905	7.64825	0.9946988	1208	FALSE
22367-17,19558-10	C11orf49,LRP4	12771-19	ZNF180	0.9953998	0.00048691034	0.9994073	0.9992673	0.00048467045	0.99467045	1208	TRUE
22367-17,19558-10	C11orf49,LRP4	5534-49	TNFRSF10B	0.99552125	0.00054371357	0.9992322	0.9991278	0.0005412784	0.994653	1208	TRUE
22367-17,19558-10	C11orf49,LRP4	25111-24	RAD18	0.99465793	26.7029	0.99999994	0.99999434	265.602	0.99465233	1208	TRUE
22367-17,19558-10	C11orf49,LRP4	19511-8	DCUN1D2	0.9949653	0.00011360645	0.99999326	0.9999208	0.00011303448	0.9948865	1208	TRUE
22367-17,19558-10	C11orf49,LRP4	15313-28	MAD2L1	0.9948897	178.814	1.0	0.99999714	177.9	0.9948868	1208	TRUE
22367-17,19558-10	C11orf49,LRP4	11566-48	KRT72	0.99528146	0.0003091097	0.99984413	0.9996329	0.00030765115	0.9949161	1208	TRUE
22367-17,19558-10	C11orf49,LRP4	9095-5	MTFR1	0.99510044	0.00011122227	0.9999935	0.99992245	0.00011067733	0.99502325	1208	TRUE
22367-17,19558-10	C11orf49,LRP4	23637-55	RNF25	0.99579346	0.00043570995	0.9995531	0.99938923	0.0004338771	0.99518526	1208	TRUE
22367-17,19558-10	C11orf49,LRP4	21863-11	NUBP2	0.99517125	2.50339	1.0	0.9999999	24.9131	0.9951711	1208	TRUE
22367-17,19558-10	C11orf49,LRP4	2643-57	CDH3	0.99516404	208.02	1.0	0.99999624	207.014	0.9951603	1208	TRUE
22367-17,19558-10	C11orf49,LRP4	2915-6	PCNA	0.9959306	0.0005052686	0.9993199	0.99919796	0.00050321245	0.99513185	1208	TRUE
22367-17,19558-10	C11orf49,LRP4	9255-5	IL17C	0.9954384	0.00027823448	0.9998856	0.99967915	0.0002769653	0.99511904	1208	TRUE
22367-17,19558-10	C11orf49,LRP4	8868-4	ACOT7	0.9951077	476.837	0.9999995	0.99998415	474.504	0.9950919	1208	TRUE
22367-17,19558-10	C11orf49,LRP4	9790-28	BRSK2	0.9950224	165.105	1.0	0.9999974	164.283	0.9950198	1208	TRUE
22367-17,19558-10	C11orf49,LRP4	12875-28	UBTD2	0.9958377	0.00055867434	0.9991747	0.9990839	0.00055634894	0.9949254	1208	TRUE
22367-17,19558-10	C11orf49,LRP4	17432-25	AK4	0.99502003	190.139	1.0	0.99999666	189.192	0.9950167	1208	TRUE
22367-17,19558-10	C11orf49,LRP4	8242-9	CLEC2L	0.9953885	0.0003194213	0.9998193	0.9996079	0.0003179483	0.9949982	1208	TRUE
22367-17,19558-10	C11orf49,LRP4	18449-33	PPIG	0.99498945	309.944	0.9999999	0.99999255	308.391	0.99498206	1208	TRUE
22367-17,19558-10	C11orf49,LRP4	5035-7	TYMS	0.9949782	698.566	0.9999986	0.9999674	69.5058	0.99494576	1208	TRUE
22367-17,19558-10	C11orf49,LRP4	21802-53	NEIL1	0.9953402	0.000325799	0.99981296	0.9996009	0.00032428085	0.99494296	1208	TRUE
22367-17,19558-10	C11orf49,LRP4	10044-12	WNT10A	0.99494195	246.167	0.99999994	0.99999547	244.922	0.9949374	1208	TRUE
22367-17,19558-10	C11orf49,LRP4	18228-30	NOP16	0.994909	0.00025475025	0.9999102	0.9997147	0.00025345333	0.9946251	1208	TRUE
22367-17,19558-10	C11orf49,LRP4	11672-17	KIF16B	0.99461454	0.423193	1.0	0.99999976	42.0914	0.9946143	1208	TRUE
22367-17,19558-10	C11orf49,LRP4	5005-4	MAPK12	0.9946097	439.882	0.9999996	0.99998546	43.7511	0.9945952	1208	TRUE
22367-17,19558-10	C11orf49,LRP4	7243-8	IFNB1	0.99432003	0.0001796484	0.9999709	0.9998256	0.000178628	0.99414665	1208	TRUE
22367-17,19558-10	C11orf49,LRP4	8475-15	MMP7	0.9944536	0.0003285408	0.9998181	0.99960774	0.00032671858	0.99406356	1208	TRUE
22367-17,19558-10	C11orf49,LRP4	13447-42	SPRN	0.9941608	0.00013434887	0.99998826	0.9998945	0.00013356438	0.99405587	1208	TRUE
22367-17,19558-10	C11orf49,LRP4	20385-21	CPTP	0.9940618	398.755	0.9999998	0.99998844	39.6387	0.9940503	1208	TRUE
22367-17,19558-10	C11orf49,LRP4	25209-15	FXYD2	0.99437153	0.00029057264	0.9998805	0.99967194	0.00028893715	0.9940453	1208	TRUE
22367-17,19558-10	C11orf49,LRP4	10561-5	PGLYRP3	0.9940377	67.9493	1.0	0.99999946	6.75442	0.99403715	1208	TRUE
22367-17,19558-10	C11orf49,LRP4	9257-14	TACO1	0.9952179	0.0006825924	0.9989536	0.9988063	0.00067932816	0.99402994	1208	TRUE
22367-17,19558-10	C11orf49,LRP4	8942-2	MRPL21	0.994024	0.89407	1.0	1.0	0.888727	0.994024	1208	TRUE
22367-17,19558-10	C11orf49,LRP4	9243-10	LYG1	0.99410367	0.00012731552	0.9999909	0.9999084	0.00012656483	0.9940126	1208	TRUE
22367-17,19558-10	C11orf49,LRP4	10608-9	HTN1	0.9943901	0.00032556057	0.99981767	0.9996073	0.0003237342	0.9939996	1208	TRUE
22367-17,19558-10	C11orf49,LRP4	24958-3	RFX5	0.99390495	348.091	0.99999994	0.99999404	34.5969	0.99389905	1208	TRUE
22367-17,19558-10	C11orf49,LRP4	18925-24	PSMA5	0.993954	0.00010806322	0.9999942	0.9999279	0.00010740987	0.9938823	1208	TRUE
22367-17,19558-10	C11orf49,LRP4	18813-15	DDX19A	0.99428225	0.00035637617	0.9997736	0.99956924	0.0003543385	0.9938539	1208	TRUE
22367-17,19558-10	C11orf49,LRP4	21837-3	SSR2	0.9938148	608.563	0.99999905	0.99997306	604.799	0.99378806	1208	TRUE
22367-17,19558-10	C11orf49,LRP4	9067-152	CEP57	0.99448335	0.00048148632	0.9994376	0.99929607	0.00047883013	0.9937833	1208	TRUE
22367-17,19558-10	C11orf49,LRP4	22476-115	HOXD4	0.9937738	10.7288	1.0	1.0	10.662	0.9937738	1208	TRUE
22367-17,19558-10	C11orf49,LRP4	9176-3	MUC1	0.99446887	0.00033462048	0.9998297	0.9996208	0.00033276965	0.99409175	1208	TRUE
22367-17,19558-10	C11orf49,LRP4	8369-102	DAG1	0.9942026	222.921	0.99999994	0.9999955	221.629	0.99419814	1208	TRUE
22367-17,19558-10	C11orf49,LRP4	13933-276	NAB1	0.9945727	4.76837	1.0	1.0	4.74249	0.9945727	1208	TRUE
22367-17,19558-10	C11orf49,LRP4	6104-1	FGFRL1	0.99422914	399.947	0.9999999	0.99999154	397.639	0.99422073	1208	TRUE
22367-17,19558-10	C11orf49,LRP4	25917-12	HEXA	0.9946306	0.00010859966	0.9999946	0.99993026	0.000108016546	0.9945612	1208	TRUE
22367-17,19558-10	C11orf49,LRP4	24941-14	CLUH	0.99481565	0.00024205446	0.9999312	0.99974364	0.00024079956	0.9945606	1208	TRUE
22367-17,19558-10	C11orf49,LRP4	11129-66	BMP15	0.99455416	199.08	1.0	0.9999961	197.995	0.9945503	1208	TRUE
22367-17,19558-10	C11orf49,LRP4	9760-13	MAPK9	0.99453646	137.687	1.0	0.99999857	136.934	0.994535	1208	TRUE
22367-17,19558-10	C11orf49,LRP4	8681-93	PGRMC2	0.994526	128.15	1.0	0.99999845	127.448	0.9945245	1208	TRUE
22367-17,19558-10	C11orf49,LRP4	8450-36	ADCYAP1	0.9945413	0.00010854006	0.99999505	0.9999335	0.00010794757	0.9944751	1208	TRUE
22367-17,19558-10	C11orf49,LRP4	11587-5	MGA	0.9944311	6.85453	1.0	0.9999993	68.1636	0.99443036	1208	TRUE
22367-17,19558-10	C11orf49,LRP4	21276-11	PROM1	0.99444395	51.7368	0.99999946	0.99998283	51.4494	0.9944269	1208	TRUE
22367-17,19558-10	C11orf49,LRP4	23586-32	CTAG1A	0.99460167	0.00019538403	0.99996233	0.9997978	0.00019432927	0.99440056	1208	TRUE
22367-17,19558-10	C11orf49,LRP4	16856-79	MAPRE2	0.9951753	0.0005171299	0.99932945	0.99920946	0.0005146349	0.9943886	1208	TRUE
22367-17,19558-10	C11orf49,LRP4	3315-15	GPC2	0.99440616	643.73	0.99999887	0.9999704	64.0129	0.9943767	1208	TRUE
22367-17,19558-10	C11orf49,LRP4	20986-58	EGLN3	0.9943474	154.376	1.0	0.9999984	15.3503	0.9943458	1208	TRUE
22367-17,19558-10	C11orf49,LRP4	10701-30	CDH12	0.99471587	0.00034433603	0.9997802	0.99957293	0.00034251652	0.99429107	1208	TRUE
22367-17,19558-10	C11orf49,LRP4	5494-52	SNRPF	0.99520105	0.00058811903	0.9991074	0.9990234	0.00058529666	0.99422914	1208	TRUE
22367-17,19558-10	C11orf49,LRP4	13103-125	CSH1|CSH2	0.9995466	0.596046	1.0	1.0	0.0595776	0.9995466	1208	FALSE
22517-106	NSMCE2	10533-1	PCDHA4	0.9847841	0.4484316	1.0	1.0	0.44160834	0.9847841	137	TRUE
22517-106	NSMCE2	19166-15	RPS19	0.98473996	0.42963398	1.0	1.0	0.42307773	0.98473996	137	TRUE
22517-106	NSMCE2	25247-12	ARMC8	0.98475873	0.335217	0.99999976	0.99998724	0.33010787	0.98474616	137	TRUE
22517-106	NSMCE2	22548-18	RGS13	0.9842254	0.46575725	1.0	1.0	0.4584101	0.9842254	137	TRUE
22517-106	NSMCE2	8051-10	AGGF1	0.9851764	0.2355318	0.9998167	0.99960333	0.23204038	0.9847856	137	TRUE
22517-106	NSMCE2	10503-55	TAC1	0.98488706	0.36951947	1.0	1.0	0.36393493	0.98488706	137	TRUE
22517-106	NSMCE2	25242-12	CATIP	0.98452705	0.4484647	1.0	1.0	0.4415256	0.98452705	137	TRUE
22517-106	NSMCE2	21863-11	NUBP2	0.9849265	0.44841075	1.0	1.0	0.44165164	0.9849265	137	TRUE
22517-106	NSMCE2	6372-7	YBX2	0.98456633	0.44847184	1.0	1.0	0.44155028	0.98456633	137	TRUE
22517-106	NSMCE2	19170-25	POLE3	0.9843309	0.32454145	0.9999938	0.9999374	0.31945616	0.98426926	137	TRUE
22517-106	NSMCE2	18458-4	PTGES2	0.98452145	0.4484687	1.0	0.9999998	0.44152704	0.98452127	137	TRUE
22517-106	NSMCE2	11405-150	CARD9	0.9844843	0.4511773	1.0	1.0	0.44417697	0.9844843	137	TRUE
22517-106	NSMCE2	13540-1	GPR26	0.9844272	0.451945	1.0	1.0	0.44490695	0.9844272	137	TRUE
22517-106	NSMCE2	20401-19	BUD31	0.9844117	0.45347446	1.0	1.0	0.44640556	0.9844117	137	TRUE
22517-106	NSMCE2	12384-92	COPS7B	0.9843614	0.38439548	0.99999964	0.99998516	0.37838408	0.9843468	137	TRUE
22517-106	NSMCE2	12716-3	ZNF175	0.9843264	0.46215808	1.0	1.0	0.45491442	0.9843264	137	TRUE
22517-106	NSMCE2	6468-37	TAC4	0.98423105	0.40669566	1.0	0.9999985	0.4002825	0.98422956	137	TRUE
22517-106	NSMCE2	13614-6	CREBBP	0.98496175	0.4484049	1.0	1.0	0.4416617	0.98496175	137	TRUE
22517-106	NSMCE2	25879-6	KAT5	0.9850969	0.30895263	0.99996895	0.9998367	0.30434826	0.984936	137	TRUE
22517-106	NSMCE2	6172-7	UBC	0.9876779	0.3089018	1.0	1.0	0.30509546	0.9876779	137	TRUE
22517-106	NSMCE2	23256-21	TLDC2	0.9849726	0.436288	1.0	0.99999976	0.42973173	0.98497236	137	TRUE
22517-106	NSMCE2	19316-2	HSCB	0.9850804	0.44939792	1.0	1.0	0.44269308	0.9850804	137	TRUE
22517-106	NSMCE2	19252-67	PSMB2	0.9842242	0.31401044	0.9999995	0.99998355	0.30905667	0.984208	137	TRUE
22517-106	NSMCE2	6998-106	ASPH	0.9976431	0.07835615	1.0	1.0	0.07817147	0.9976431	137	TRUE
22517-106	NSMCE2	19446-1	GMPR2	0.9941403	0.08007461	0.99999195	0.99992234	0.0796054	0.99406314	137	TRUE
22517-106	NSMCE2	20247-17	DPYSL4	0.98716617	0.30903322	1.0	1.0	0.30506712	0.98716617	137	TRUE
22517-106	NSMCE2	12445-50	ANKRD27	0.98689926	0.099978566	0.9999488	0.99978614	0.09866877	0.9866882	137	TRUE
22517-106	NSMCE2	25074-119	GK5	0.98521435	0.0020118952	1.0	0.99999994	0.001982148	0.9852143	137	TRUE
22517-106	NSMCE2	4696-2	FABP3	0.98521274	0.3410135	1.0	0.9999986	0.33597085	0.9852114	137	FALSE
22517-106	NSMCE2	4322-28	AMN	0.9852179	0.3099314	0.99999994	0.9999926	0.30534998	0.98521066	137	TRUE
22517-106	NSMCE2	25922-7	LRP5	0.98519313	0.40141666	1.0	1.0	0.39547294	0.98519313	137	TRUE
22517-106	NSMCE2	6411-58	DEFB135	0.98518497	0.3845688	1.0	0.99999875	0.3788714	0.9851837	137	TRUE
22517-106	NSMCE2	9081-39	SLC30A3	0.9851806	0.41362292	1.0	0.99999994	0.4074933	0.98518056	137	TRUE
22517-106	NSMCE2	12511-83	SLC41A2	0.9851799	0.42964876	1.0	1.0	0.4232813	0.9851799	137	FALSE
22517-106	NSMCE2	21975-22	ICA1	0.9851792	0.44842094	1.0	1.0	0.44177496	0.9851792	137	FALSE
22517-106	NSMCE2	17811-78	SULT1C2	0.98517853	0.44080037	1.0	1.0	0.43426707	0.98517853	137	TRUE
22517-106	NSMCE2	17511-10	RPP30	0.98516846	0.43506944	1.0	1.0	0.4286167	0.98516846	137	TRUE
22517-106	NSMCE2	10847-1	SIGLEC15	0.9851784	0.31362844	0.99999875	0.99997264	0.30897996	0.98515147	137	TRUE
22517-106	NSMCE2	6941-11	SUMF1	0.9851765	0.309282	0.99999774	0.9999651	0.30469736	0.9851421	137	TRUE
22517-106	NSMCE2	12434-25	IST1	0.9842214	0.4484899	1.0	0.99999994	0.44141337	0.98422134	137	TRUE
22517-106	NSMCE2	5609-92	TAFA5	0.9839785	0.44843227	1.0	0.999999	0.4412477	0.9839775	137	TRUE
22517-106	NSMCE2	6935-123	BAMBI	0.9841312	0.45147687	1.0	1.0	0.44431248	0.9841312	137	TRUE
22517-106	NSMCE2	11118-107	RAB17	0.9840948	0.46567744	1.0	1.0	0.45827076	0.9840948	137	TRUE
22517-106	NSMCE2	8755-202	HLA-DPB1, HB2Q_HUMAN, HB2S_HUMAN, HB2T_HUMAN	0.9822325	0.49635345	1.0	1.0	0.4875345	0.9822325	137	TRUE
22517-106	NSMCE2	21196-29	SAMSN1	0.9826377	0.3133623	0.9997902	0.9995912	0.30792162	0.98223597	137	TRUE
22517-106	NSMCE2	9310-2	CD8B	0.98245543	0.46396834	1.0	1.0	0.45582822	0.98245543	137	TRUE
22517-106	NSMCE2	22465-43	HES1	0.9824669	0.47087067	1.0	1.0	0.46261483	0.9824669	137	TRUE
22517-106	NSMCE2	10425-3	B4GALT5	0.9825033	0.46630192	1.0	0.9999999	0.45814317	0.9825032	137	TRUE
22517-106	NSMCE2	14072-9	TPT1	0.98266995	0.4663477	1.0	1.0	0.45826587	0.98266995	137	TRUE
22517-106	NSMCE2	7148-42	ANTKMT	0.9827814	0.31693643	0.99998367	0.9998874	0.31147924	0.9826708	137	TRUE
22517-106	NSMCE2	2524-56	HMGB1	0.9828116	0.46590102	1.0	1.0	0.45789292	0.9828116	137	TRUE
22517-106	NSMCE2	7123-25	MRPL52	0.98288137	0.4617055	1.0	0.99999934	0.45380175	0.9828807	137	FALSE
22517-106	NSMCE2	3898-5	PSMD7	0.9829137	0.45354187	1.0	1.0	0.4457925	0.9829137	137	TRUE
22517-106	NSMCE2	13021-12	EMID1	0.982922	0.49014091	1.0	1.0	0.4817703	0.982922	137	FALSE
22517-106	NSMCE2	21310-37	MRTO4	0.9829897	0.09203476	0.99999624	0.9999546	0.09046922	0.9829451	137	TRUE
22517-106	NSMCE2	25238-6	BCL2L14	0.9829783	0.44849938	0.9999999	0.99999243	0.44086516	0.98297083	137	TRUE
22517-106	NSMCE2	8653-132	DNAJC4	0.98300016	0.4844193	1.0	1.0	0.47618425	0.98300016	137	TRUE
22517-106	NSMCE2	13013-41	PRKN	0.98306054	0.48949885	1.0	1.0	0.481207	0.98306054	137	TRUE
22517-106	NSMCE2	4160-49	MMP2	0.9830855	0.4502251	0.99999994	0.99999446	0.4426098	0.9830801	137	TRUE
22517-106	NSMCE2	10528-2	DPEP1	0.9831709	0.4484161	0.9999984	0.9999706	0.4408697	0.983142	137	TRUE
22517-106	NSMCE2	12845-18,22816-4,21823-5,12616-45,13451-2	SNX17,TRIM54,NRBP1,PPM1G,FNDC4	0.98320115	0.44896948	1.0	1.0	0.44142732	0.98320115	137	FALSE
22517-106	NSMCE2	8067-21	KCNE3	0.983979	0.122623146	0.999357	0.9992144	0.1206586	0.983206	137	TRUE
22517-106	NSMCE2	2612-5	EIF5	0.98385215	0.117278755	0.9995373	0.9993687	0.11538495	0.98323107	137	TRUE
22517-106	NSMCE2	19294-26	CRIPT	0.983248	0.5212615	1.0	1.0	0.5125293	0.983248	137	TRUE
22517-106	NSMCE2	12900-29	ACACB	0.981967	0.46631813	1.0	1.0	0.457909	0.981967	137	TRUE
22517-106	NSMCE2	10781-19	CLEC4G	0.9819659	0.48064268	1.0	1.0	0.47197473	0.9819659	137	TRUE
22517-106	NSMCE2	23523-14	CYRIA	0.9818753	0.46628064	1.0	0.9999999	0.45782945	0.9818752	137	TRUE
22517-106	NSMCE2	6617-12	FCRL6	0.9807807	0.4884792	1.0	1.0	0.479091	0.9807807	137	TRUE
22517-106	NSMCE2	6263-77	PLTP	0.98016006	0.5213622	1.0	1.0	0.5110184	0.98016006	137	FALSE
22517-106	NSMCE2	6413-79	LIPK	0.98027986	0.32470202	0.99999964	0.9999855	0.31829885	0.9802657	137	TRUE
22517-106	NSMCE2	16854-17	LSM4	0.9802767	0.5226506	1.0	1.0	0.5123422	0.9802767	137	TRUE
22517-106	NSMCE2	12827-37	RGS3	0.9804006	0.4784522	1.0	1.0	0.46907485	0.9804006	137	TRUE
22517-106	NSMCE2	6961-14	IGFL3	0.9804225	0.45028764	0.9999996	0.9999844	0.44147214	0.9804072	137	TRUE
22517-106	NSMCE2	13552-7	SWAP70	0.98046106	0.45235264	1.0	0.9999986	0.44351414	0.9804597	137	TRUE
22517-106	NSMCE2	21793-4	CEP43	0.98050475	0.5116991	1.0	1.0	0.5017234	0.98050475	137	TRUE
22517-106	NSMCE2	23405-33	HORMAD2	0.98054016	0.46141	1.0	0.99999976	0.45243102	0.9805399	137	TRUE
22517-106	NSMCE2	25114-256	TBC1D24	0.98057765	0.5360783	1.0	1.0	0.52566636	0.98057765	137	TRUE
22517-106	NSMCE2	20411-52	TTC33	0.98147017	0.31683356	0.999749	0.99956065	0.31096268	0.981039	137	TRUE
22517-106	NSMCE2	12484-67	PITPNB	0.9818565	0.5176177	1.0	1.0	0.50822634	0.9818565	137	TRUE
22517-106	NSMCE2	15492-1	CRIM1	0.98104215	0.49140608	1.0	1.0	0.4820901	0.98104215	137	TRUE
22517-106	NSMCE2	9078-207	SNTB1	0.98113483	0.520718	1.0	1.0	0.51089454	0.98113483	137	TRUE
22517-106	NSMCE2	18938-3	VLDLR	0.9811775	0.49187815	1.0	1.0	0.4826198	0.9811775	137	TRUE
22517-106	NSMCE2	5743-82	CARTPT	0.9815285	0.31289738	0.9998752	0.9996834	0.3071177	0.98121774	137	TRUE
22517-106	NSMCE2	22771-6	SAMD12	0.98147744	0.541872	1.0	1.0	0.53183514	0.98147744	137	TRUE
22517-106	NSMCE2	23680-1	ZC3H12A	0.98157954	0.4595412	1.0	0.9999999	0.45107624	0.9815794	137	TRUE
22517-106	NSMCE2	6104-1	FGFRL1	0.98164827	0.50009227	1.0	1.0	0.4909147	0.98164827	137	TRUE
22517-106	NSMCE2	22798-111	TAF8	0.981693	0.53050184	1.0	1.0	0.52079	0.981693	137	TRUE
22517-106	NSMCE2	10452-24	SYT3	0.981792	0.47665834	1.0	1.0	0.46797934	0.981792	137	TRUE
22517-106	NSMCE2	13500-9	TEX29	0.9835782	0.46632922	1.0	1.0	0.45867124	0.9835782	137	TRUE
22517-106	NSMCE2	25218-10	SPCS1	0.9836282	0.44841284	0.99999934	0.9999797	0.4410715	0.98360825	137	TRUE
22517-106	NSMCE2	11167-6	MTMR1	0.9836344	0.46628416	1.0	1.0	0.45865315	0.9836344	137	TRUE
22517-106	NSMCE2	21861-8	PSMB10	0.9839618	0.45678055	1.0	1.0	0.44945464	0.9839618	137	TRUE
22517-106	NSMCE2	18302-204	ZWILCH	0.9839522	0.47003037	1.0	1.0	0.46248743	0.9839522	137	TRUE
22517-106	NSMCE2	23783-22	FAM110A	0.98395306	0.46629226	1.0	1.0	0.4588097	0.98395306	137	TRUE
22517-106	NSMCE2	10036-201	ZHX3	0.9839543	0.4662935	1.0	1.0	0.45881152	0.9839543	137	TRUE
22517-106	NSMCE2	10449-31	SHISA2	0.98395544	0.46632552	1.0	1.0	0.45884353	0.98395544	137	FALSE
22517-106	NSMCE2	9199-6	UBE2G2	0.98395586	0.4613328	1.0	1.0	0.45393112	0.98395586	137	TRUE
22517-106	NSMCE2	12420-10	GPD1L	0.9839575	0.46629483	1.0	1.0	0.4588143	0.9839575	137	TRUE
22517-106	NSMCE2	11647-6	FZD10	0.98395777	0.4769038	1.0	1.0	0.46925318	0.98395777	137	TRUE
22517-106	NSMCE2	5384-67	BRF1	0.98396015	0.46633905	1.0	1.0	0.45885906	0.98396015	137	TRUE
22517-106	NSMCE2	7823-22	ST6GALNAC2	0.9839611	0.4663639	1.0	1.0	0.45888394	0.9839611	137	TRUE
22517-106	NSMCE2	8389-8	LRRC74A	0.9839625	0.4662578	1.0	1.0	0.4587802	0.9839625	137	TRUE
22517-106	NSMCE2	9183-7	IFNAR1	0.9839525	0.37517518	1.0	0.99999696	0.36915457	0.98394954	137	TRUE
22517-106	NSMCE2	12754-14	CSDC2	0.983965	0.44848984	1.0	0.9999979	0.4412983	0.98396295	137	TRUE
22517-106	NSMCE2	17209-27	SULT2B1	0.9839812	0.4165585	0.9999995	0.9999839	0.40988573	0.98396534	137	TRUE
22517-106	NSMCE2	22466-27	HES5	0.9839698	0.44841397	1.0	0.99999744	0.4412258	0.9839673	137	TRUE
22517-106	NSMCE2	6994-19	C3orf18	0.98398054	0.4663459	1.0	1.0	0.4588753	0.98398054	137	FALSE
22517-106	NSMCE2	15417-3	SERPINB5	0.9839856	0.4227695	1.0	0.9999975	0.41599908	0.98398316	137	TRUE
22517-106	NSMCE2	9392-43	MGAT4A	0.9839885	0.44849598	1.0	0.99999994	0.4413149	0.98398846	137	TRUE
22517-106	NSMCE2	12041-33,13083-18	VARS1,HSPA1L	0.98401326	0.4484539	1.0	0.9999987	0.4412846	0.98401195	137	FALSE
22517-106	NSMCE2	6454-38	ARHGDIA	0.9840158	0.41047686	1.0	0.9999999	0.40391573	0.9840157	137	TRUE
22517-106	NSMCE2	5651-50	PSG7	0.9840586	0.4484136	1.0	0.99999976	0.44126529	0.9840584	137	TRUE
22517-106	NSMCE2	8932-1	ENTPD6	0.9839502	0.46626812	1.0	1.0	0.4587846	0.9839502	137	TRUE
22517-106	NSMCE2	12572-236	EFS	0.98394966	0.45262444	1.0	0.9999998	0.44535968	0.9839495	137	TRUE
22517-106	NSMCE2	22518-54	NSL1	0.9837167	0.48474032	1.0	1.0	0.47684717	0.9837167	137	TRUE
22517-106	NSMCE2	12730-3	NDC80	0.9839345	0.46630746	1.0	1.0	0.45881602	0.9839345	137	TRUE
22517-106	NSMCE2	12756-3	BACH2	0.9840325	0.30895662	0.99992216	0.99975175	0.30402336	0.98378825	137	TRUE
22517-106	NSMCE2	24667-27	CT45A1	0.98385423	0.46635342	1.0	1.0	0.45882377	0.98385423	137	TRUE
22517-106	NSMCE2	11164-7	TENM2	0.9838959	0.46993595	1.0	1.0	0.46236807	0.9838959	137	TRUE
22517-106	NSMCE2	6899-37	PCBD2	0.9839357	0.12190992	0.9999995	0.99998385	0.119951524	0.9839198	137	TRUE
22517-106	NSMCE2	19564-61	IRF4	0.9839418	0.43093747	0.9999994	0.9999815	0.4240174	0.9839236	137	TRUE
22517-106	NSMCE2	20427-18	MED20	0.9839378	0.44840312	0.9999999	0.99998945	0.4412008	0.9839274	137	TRUE
22517-106	NSMCE2	8664-36	PKDCC	0.98393005	0.5252274	1.0	1.0	0.51678705	0.98393005	137	TRUE
22517-106	NSMCE2	13055-53	PSD	0.9839302	0.47346705	1.0	1.0	0.46585852	0.9839302	137	TRUE
22517-106	NSMCE2	2859-69	HDAC8	0.9839311	0.4885736	1.0	1.0	0.48072278	0.9839311	137	TRUE
22517-106	NSMCE2	5024-67	RB1	0.98393476	0.46624887	1.0	1.0	0.45875847	0.98393476	137	TRUE
22517-106	NSMCE2	21814-13	MMADHC	0.9839494	0.46449542	1.0	1.0	0.45704	0.9839494	137	TRUE
22517-106	NSMCE2	12894-3	PAXIP1	0.98393774	0.45385486	1.0	0.99999934	0.4465649	0.9839371	137	TRUE
22517-106	NSMCE2	12704-26	SH2D3C	0.983938	0.45465082	1.0	1.0	0.4473482	0.983938	137	TRUE
22517-106	NSMCE2	11286-78	SELENOS	0.98393804	0.4663176	1.0	1.0	0.4588276	0.98393804	137	TRUE
22517-106	NSMCE2	22545-20	RALYL	0.9839415	0.46540058	1.0	1.0	0.45792693	0.9839415	137	TRUE
22517-106	NSMCE2	14120-2	RNF43	0.9839424	0.46237904	1.0	1.0	0.45495433	0.9839424	137	TRUE
22517-106	NSMCE2	24055-44	CSTF1	0.9839426	0.48028392	1.0	1.0	0.47257182	0.9839426	137	TRUE
22517-106	NSMCE2	6360-7	DEFB128	0.9839437	0.48220998	1.0	1.0	0.4744675	0.9839437	137	TRUE
22517-106	NSMCE2	21157-6	HYKK	0.9842094	0.308985	0.9999117	0.9997302	0.30410594	0.9839439	137	TRUE
22517-106	NSMCE2	17432-25	AK4	0.9839466	0.4722963	1.0	1.0	0.46471435	0.9839466	137	TRUE
22517-106	NSMCE2	9945-8	ARMC5	0.98261476	0.5172151	1.0	1.0	0.5082232	0.98261476	137	TRUE
22808-59	THRB	4179-57	YWHAG	0.9912787	0.1275962	1.0	0.99999535	0.1264834	0.9912741	31	TRUE
22808-59	THRB	24694-158	SLC9A3R1	0.9881956	0.15301818	0.9999485	0.99984807	0.15121189	0.98804545	31	TRUE
22808-59	THRB	17755-5	UGDH	0.9875534	0.10055101	0.99956757	0.99944746	0.09929949	0.98700774	31	TRUE
22808-59	THRB	18173-11	AKR7A3	0.98755866	0.0722875	0.99993	0.999821	0.07138815	0.9873819	31	TRUE
22808-59	THRB	15386-7	FABP4	0.987569	0.15303266	0.999998	0.99996865	0.1511303	0.98753804	31	TRUE
22808-59	THRB	4959-2	AGR2	0.9875747	0.17360139	1.0	1.0	0.17144434	0.9875747	31	TRUE
22808-59	THRB	23037-37	UBE2D3	0.9875752	0.1528033	1.0	1.0	0.15090474	0.9875752	31	TRUE
22808-59	THRB	15383-200	EDN3	0.9876015	0.17080748	1.0	1.0	0.16868973	0.9876015	31	TRUE
22808-59	THRB	12748-6	BRDT	0.9876043	0.17510873	1.0	0.9999992	0.17293814	0.98760355	31	TRUE
22808-59	THRB	8888-33	SMIM9	0.9876866	0.15940988	1.0	0.99999976	0.157447	0.98768634	31	TRUE
22808-59	THRB	5114-65	PRLR	0.9878918	0.1630817	1.0	0.999998	0.16110708	0.98788977	31	TRUE
22808-59	THRB	25233-2	MPI	0.98833305	0.048239887	0.99999917	0.9999802	0.047677074	0.9883135	31	TRUE
22808-59	THRB	11670-18	GPR101	0.989164	0.0806576	1.0	1.0	0.079783596	0.989164	31	TRUE
22808-59	THRB	12417-46	TPRKB	0.98973006	0.15283185	1.0	1.0	0.15126228	0.98973006	31	TRUE
22808-59	THRB	7766-25	ZP4	0.9897599	0.068780005	1.0	1.0	0.068075694	0.9897599	31	TRUE
22808-59	THRB	6357-83	CELA3B	0.9902401	0.1660881	1.0	1.0	0.1644671	0.9902401	31	TRUE
22808-59	THRB	23569-53	STARD10	0.9912787	0.048239887	0.9999969	0.99996156	0.04781917	0.9912406	31	TRUE
22808-59	THRB	19122-47	MYL12B	0.9912787	0.15277374	1.0	0.9999993	0.15144135	0.991278	31	TRUE
22808-59	THRB	8932-1	ENTPD6	0.98701733	0.17510575	1.0	1.0	0.17283241	0.98701733	31	TRUE
22808-59	THRB	24891-54	EPS8L2	0.98755604	0.15301037	1.0	0.99999917	0.15110631	0.9875552	31	TRUE
22808-59	THRB	18842-24	UBE2D2	0.9854855	0.15300882	1.0	1.0	0.15078796	0.9854855	31	TRUE
22808-59	THRB	11436-6	INA	0.98397005	0.16117644	0.9999998	0.99998933	0.15859279	0.98395956	31	TRUE
22808-59	THRB	9757-29	ENAH	0.9852904	0.15699929	0.9999741	0.99989736	0.1546899	0.98518926	31	TRUE
22808-59	THRB	5590-11	ZPLD1	0.9819733	0.1751067	1.0	1.0	0.1719501	0.9819733	31	TRUE
22808-59	THRB	3413-50	BCL2A1	0.9826042	0.1370256	1.0	1.0	0.13464193	0.9826042	31	TRUE
22808-59	THRB	24659-6	DNAJB13	0.9837034	0.18382984	1.0	1.0	0.18083404	0.9837034	31	TRUE
22808-59	THRB	3810-50	FGR	0.98132944	0.15286243	0.9991374	0.99906373	0.1500084	0.98041064	31	TRUE
22808-59	THRB	14341-8	DIPK1C	0.9839993	0.17797434	1.0	1.0	0.17512663	0.9839993	31	TRUE
22808-59	THRB	4987-17	FCAR	0.98413914	0.18312335	1.0	0.99999833	0.18021886	0.9841375	31	TRUE
22808-59	THRB	12822-34	APBB1	0.984344	0.19153076	1.0	0.9999978	0.18853216	0.98434186	31	TRUE
22808-59	THRB	7625-27	YWHAQ	0.9840416	0.17513269	1.0	1.0	0.17233784	0.9840416	31	TRUE
23152-49	TNFAIP1	21194-39	POU6F1	0.98353434	0.07677436	0.9993313	0.9991838	0.07551022	0.9827315	144	TRUE
23152-49	TNFAIP1	9022-49	DEFB132	0.9842015	0.47686797	1.0	1.0	0.4693342	0.9842015	144	TRUE
23152-49	TNFAIP1	8907-11	UGT2A1	0.9841753	0.2176122	0.99999887	0.9999831	0.21416856	0.98415864	144	TRUE
23152-49	TNFAIP1	23402-147	GDAP1L1	0.9841271	0.3230943	1.0	0.99999917	0.31796587	0.98412627	144	TRUE
23152-49	TNFAIP1	8037-53	DNAJB14	0.984099	0.39371723	1.0	0.9999997	0.38745672	0.9840987	144	TRUE
23152-49	TNFAIP1	17435-43	ETFA	0.9839483	0.122766316	0.9999932	0.9999529	0.120795704	0.983902	144	TRUE
23152-49	TNFAIP1	12637-7	CRAT	0.98348814	0.1154362	0.99999154	0.99994653	0.11353013	0.9834356	144	TRUE
23152-49	TNFAIP1	23271-20	EBP	0.9832912	0.18783998	0.9999993	0.9999882	0.18470141	0.9832796	144	TRUE
23152-49	TNFAIP1	11391-69	MVK	0.999619	0.0006172061	0.99977815	0.99955195	0.00061697094	0.99917114	144	TRUE
23152-49	TNFAIP1	16308-14	BTLA	0.9825497	0.21810615	0.99999774	0.9999765	0.21430014	0.98252666	144	TRUE
23152-49	TNFAIP1	9598-23	CSMD1	0.999313	0.00037491322	0.9999547	0.9998417	0.00037465565	0.9991548	144	TRUE
23152-49	TNFAIP1	10467-58	CTXN3	0.9997877	0.00030475855	0.99973387	0.9993825	0.00030469385	0.9991703	144	TRUE
23152-49	TNFAIP1	12655-30	NAPB	0.984736	0.17448801	0.99999595	0.999963	0.17182463	0.98469955	144	TRUE
23152-49	TNFAIP1	13447-42	SPRN	0.9992272	0.006208122	0.9999948	0.99995226	0.006203324	0.99917954	144	TRUE
23152-49	TNFAIP1	24679-35	ETV7	0.99943054	0.0020073056	0.99991935	0.9997777	0.0020061624	0.99920833	144	TRUE
23152-49	TNFAIP1	9951-36	FBXL4	0.99950427	0.0010601878	0.9998862	0.9997272	0.0010596622	0.9992316	144	TRUE
23152-49	TNFAIP1	12784-10	APBB3	0.9993381	0.004960954	0.99998546	0.9999178	0.0049576703	0.99925596	144	TRUE
23152-49	TNFAIP1	8697-38	GPC1	0.9842959	0.2096147	0.9999997	0.99999094	0.20632288	0.98428696	144	TRUE
23152-49	TNFAIP1	13991-47	EIF4G3	0.9849269	0.13220698	0.9999904	0.99994224	0.1302142	0.98487	144	TRUE
23152-49	TNFAIP1	25453-57	ROPN1B	0.98489475	0.12113875	0.9999651	0.9998816	0.11930892	0.98477817	144	TRUE
23152-49	TNFAIP1	13576-15	GSTP1	0.98485655	0.00079524517	0.9999998	0.9999947	0.0007832024	0.9848513	144	TRUE
23152-49	TNFAIP1	25895-29	CASP5	0.990658	0.0011799932	0.9999918	0.9999467	0.0011689697	0.9906052	144	TRUE
23152-49	TNFAIP1	18375-28	IL36RN	0.9907078	0.11275709	0.9999504	0.99985135	0.11170933	0.99056053	144	TRUE
23152-49	TNFAIP1	12363-70	TRIB2	0.99051076	0.11841822	0.9999937	0.9999539	0.11729452	0.9904651	144	TRUE
23152-49	TNFAIP1	13561-5	HTR6	0.9904322	0.0011036992	0.999994	0.99995506	0.0010931393	0.9903877	144	TRUE
23152-49	TNFAIP1	7763-25	CDH11	0.9902578	0.3412285	1.0	0.9999998	0.33790416	0.9902576	144	TRUE
23152-49	TNFAIP1	20135-85	RNGTT	0.9900969	0.3000378	1.0	0.9999995	0.2970665	0.99009645	144	TRUE
23152-49	TNFAIP1	18301-10	NAIF1	0.9901309	0.1168322	0.9999861	0.99992776	0.11567917	0.9900594	144	TRUE
23152-49	TNFAIP1	8906-60	LRTM2	0.98971593	0.13996494	0.9999969	0.9999725	0.13852553	0.98968875	144	TRUE
23152-49	TNFAIP1	16887-29	PTRH2	0.99016416	0.04031962	0.9993369	0.99916637	0.039923046	0.98933876	144	TRUE
23152-49	TNFAIP1	17747-45	TRAF1	0.9885523	0.20999789	0.99999976	0.9999935	0.20759389	0.98854584	144	TRUE
23152-49	TNFAIP1	23370-39	KCNAB3	0.9884638	0.42649204	1.0	1.0	0.42157194	0.9884638	144	TRUE
23152-49	TNFAIP1	4563-61	PLCG1	0.9863698	0.29494578	0.99999994	0.9999967	0.2909256	0.98636657	144	TRUE
23152-49	TNFAIP1	12681-63	USP21	0.9858272	0.37520766	1.0	0.9999994	0.36988991	0.9858266	144	TRUE
23152-49	TNFAIP1	22474-28	HOXC11	0.9857307	0.13696736	0.9999837	0.99992293	0.13501294	0.9856547	144	TRUE
23152-49	TNFAIP1	15419-15	MMP20	0.99952894	0.0010544658	0.99992424	0.99978113	0.001053969	0.9993102	144	TRUE
23152-49	TNFAIP1	24915-123	CAPN13	0.99939007	0.004213631	0.99998283	0.99991137	0.004211061	0.9993015	144	TRUE
23152-49	TNFAIP1	12936-38	RLBP1	0.999532	0.0011185408	0.99995124	0.9998253	0.0011180172	0.99935734	144	TRUE
23152-49	TNFAIP1	23426-1	VCX	0.9996664	0.00055384636	0.9998643	0.9996672	0.0005536616	0.99933374	144	TRUE
23152-49	TNFAIP1	22813-5	FLJ44635	0.9997567	0.00045251846	0.99998003	0.99988514	0.00045240836	0.99964184	144	TRUE
23152-49	TNFAIP1	20225-119	STAT5A	0.9996656	0.0012552738	1.0	0.99999934	0.001254854	0.99966496	144	TRUE
23152-49	TNFAIP1	10990-21	LRRK2	0.9996824	0.00085937977	0.99999976	0.9999912	0.00085910683	0.9996736	144	TRUE
23152-49	TNFAIP1	5617-41	NPFF	0.99969363	0.00075006485	0.9999993	0.9999847	0.00074983505	0.9996783	144	TRUE
23152-49	TNFAIP1	18900-37	HRAS	0.9997563	0.00051659346	0.9999968	0.99995846	0.00051646755	0.99971473	144	TRUE
23152-49	TNFAIP1	21916-82	OTULIN	0.99975455	0.00052410364	0.9999971	0.9999619	0.000523975	0.99971646	144	TRUE
23152-49	TNFAIP1	20393-10	PDE6H	0.99979204	0.00042253733	0.99999154	0.9999284	0.00042244946	0.99972045	144	TRUE
23152-49	TNFAIP1	12817-1	GEM	0.9997513	0.0005480647	0.99999875	0.999976	0.00054792844	0.9997273	144	TRUE
23152-49	TNFAIP1	11239-49	TMPRSS6	0.9999535	65.5651	0.9999551	0.99979186	65.5621	0.99974537	144	TRUE
23152-49	TNFAIP1	22484-17	CSNK1A1L	0.999832	0.00035905838	0.99999434	0.99994034	0.00035899805	0.9997723	144	TRUE
23152-49	TNFAIP1	17804-102	PNPO	0.9998111	0.0004066825	0.99999756	0.99996585	0.0004066057	0.99977696	144	TRUE
23152-49	TNFAIP1	12529-32	FKBP6	0.9999184	0.00016134977	0.99998546	0.99989367	0.0001613366	0.99981207	144	TRUE
23152-49	TNFAIP1	22010-36	PRKRA	0.99997413	334.382	0.999977	0.99984413	33.4373	0.99981827	144	TRUE
23152-49	TNFAIP1	25951-17	PRAME	0.9999402	0.00011271238	0.99998456	0.99988633	0.000112705646	0.99982655	144	TRUE
23152-49	TNFAIP1	22833-74	ZCCHC18	0.99996907	78.9166	0.99999696	0.99995154	789.141	0.9999206	144	TRUE
23152-49	TNFAIP1	25292-6	CES3	1.0	0.0	0.9999935	0.999923	0.0	0.999923	144	TRUE
23152-49	TNFAIP1	23669-20	GFPT2	0.9999589	40.2927	0.99991906	0.99970007	40.2911	0.99965894	144	TRUE
23152-49	TNFAIP1	23373-77	DPH5	0.99964225	0.0012799501	1.0	0.9999989	0.0012794923	0.9996412	144	TRUE
23152-49	TNFAIP1	9039-47	TOR1AIP1	0.99944746	0.0023647547	0.99997795	0.9998911	0.002363448	0.9993386	144	TRUE
23152-49	TNFAIP1	3172-28	ARSB	0.99970704	0.000582397	0.9999888	0.9999182	0.0005822264	0.99962527	144	TRUE
23152-49	TNFAIP1	16852-10	PDZK1	0.99101293	0.15929651	0.99999917	0.9999872	0.1578649	0.99100024	144	TRUE
23152-49	TNFAIP1	12848-9	ARHGEF2	0.9994154	0.0044566393	0.9999948	0.9999511	0.004454034	0.9993665	144	TRUE
23152-49	TNFAIP1	25049-8	SCP2	0.99977875	68.3665	0.99983007	0.9995902	6.83514	0.9993691	144	TRUE
23152-49	TNFAIP1	18386-36	GLRX	0.9996333	0.00017356873	0.9999309	0.9997865	0.00017350508	0.99941987	144	TRUE
23152-49	TNFAIP1	22120-4	DCAF11	0.9996977	0.00051420927	0.99990165	0.9997293	0.0005140538	0.999427	144	TRUE
23152-49	TNFAIP1	13468-5	NEURL4	0.99943155	0.005838275	0.9999999	0.9999956	0.005834956	0.99942714	144	TRUE
23152-49	TNFAIP1	12457-10	ADI1	0.99961716	0.0006968975	0.9999504	0.9998186	0.0006966307	0.99943584	144	TRUE
23152-49	TNFAIP1	14294-61	MBD1	0.99945563	0.0001565814	0.999999	0.99998146	0.00015649616	0.9994371	144	TRUE
23152-49	TNFAIP1	22091-14	UPB1	0.9996623	0.000626564	0.9999288	0.9997799	0.00062635244	0.9994422	144	TRUE
23152-49	TNFAIP1	4923-79	AMH	0.9998534	0.0002194643	0.9998547	0.9996014	0.00021943213	0.99945486	144	TRUE
23152-49	TNFAIP1	21220-11	SAR1B	0.99979013	0.0003463626	0.99988127	0.9996737	0.0003462899	0.9994639	144	TRUE
23152-49	TNFAIP1	13125-45	VTN	0.9999395	565.648	0.9998454	0.9995469	565.614	0.9994864	144	FALSE
23152-49	TNFAIP1	7956-11	MICOS10	0.9999512	373.125	0.9998695	0.99958986	373.107	0.99954104	144	TRUE
23152-49	TNFAIP1	21951-32	ARNT	0.99975425	0.00044596195	0.9999528	0.99981385	0.00044585235	0.99956816	144	TRUE
23152-49	TNFAIP1	13518-5	ASAP2	0.9998248	0.00030308962	0.9999375	0.99977547	0.00030303653	0.99960035	144	TRUE
23152-49	TNFAIP1	11494-4	ELL2	0.99150604	0.006311178	0.9993539	0.99918103	0.0062575713	0.99069405	144	TRUE
23152-49	TNFAIP1	11243-90	ADGRF1	0.99944586	0.0056540966	0.99999994	0.99999726	0.0056509636	0.9994431	144	TRUE
23152-49	TNFAIP1	21310-37	MRTO4	0.9911488	0.115293026	0.99999285	0.99995065	0.11427255	0.9910999	144	TRUE
23152-49	TNFAIP1	24641-10	CLDN1	0.9983441	0.06774795	1.0	0.99999994	0.06763577	0.99834406	144	TRUE
23152-49	TNFAIP1	20229-67	TM2D1	0.9990916	0.002865374	0.9994666	0.99918	0.0028627713	0.99827236	144	TRUE
23152-49	TNFAIP1	6633-43	UPK3BL1	0.99829215	0.030092537	0.99999106	0.99994034	0.030041143	0.9982326	144	TRUE
23152-49	TNFAIP1	12455-48	MYNN	0.9983876	0.010338128	0.99991643	0.9997873	0.010321458	0.9981752	144	TRUE
23152-49	TNFAIP1	13988-67	NMRAL1	0.9980356	0.03516698	0.9999968	0.9999685	0.035097897	0.9980042	144	TRUE
23152-49	TNFAIP1	24111-10	EEF1G	0.9980963	0.02636236	0.9999769	0.99989694	0.026312172	0.9979934	144	TRUE
23152-49	TNFAIP1	15448-47	SQSTM1	0.99825394	0.0007189512	0.9998642	0.99972016	0.0007176959	0.9979746	144	TRUE
23152-49	TNFAIP1	2752-62	GDF5	0.99942183	0.0005271435	0.99935436	0.99854106	0.0005268387	0.9979637	144	TRUE
23152-49	TNFAIP1	19370-30	HS3ST4	0.99785596	0.06236297	0.99999994	0.99999636	0.06222926	0.9978523	144	TRUE
23152-49	TNFAIP1	21624-64	NKIRAS2	0.9982532	0.0066691637	0.9997255	0.999551	0.0066575143	0.997805	144	TRUE
23152-49	TNFAIP1	12766-33	GPR142	0.99842733	0.00085657835	0.99957514	0.99935424	0.00085523125	0.9977826	144	TRUE
23152-49	TNFAIP1	7859-21	PCDHGC3	0.9977523	0.00040513277	0.9999994	0.9999881	0.00040422217	0.9977404	144	TRUE
23152-49	TNFAIP1	13672-3	HSPA6	0.9977362	0.10404456	1.0	0.9999996	0.10380902	0.9977358	144	TRUE
23152-49	TNFAIP1	9994-217	ATP4B	0.9982677	0.0008915663	0.99965835	0.9994619	0.00089002185	0.99773055	144	TRUE
23152-49	TNFAIP1	15670-15	C1QL2	0.9975456	0.039862514	0.999995	0.9999559	0.039764676	0.9975016	144	TRUE
23152-49	TNFAIP1	25918-60	HLA-E	0.9974131	0.11044675	1.0	0.9999996	0.110161036	0.9974127	144	TRUE
23152-49	TNFAIP1	22479-64	IP6K2	0.99830365	0.03331995	0.99999934	0.99998766	0.033263426	0.9982913	144	TRUE
23152-49	TNFAIP1	13932-45	ARHGEF7	0.99836034	0.041176558	0.99999994	0.9999974	0.04110904	0.9983577	144	TRUE
23152-49	TNFAIP1	13501-10	SLC35G2	0.99728996	0.10229474	1.0	0.99999887	0.10201752	0.9972888	144	TRUE
23152-49	TNFAIP1	22793-110	GTF2A2	0.9984455	0.037261963	0.9999998	0.9999933	0.03720404	0.99843884	144	TRUE
23152-49	TNFAIP1	5114-65	PRLR	0.99236995	0.13408476	0.99999976	0.99999225	0.13306169	0.99236226	144	TRUE
23152-49	TNFAIP1	21438-45	TRIM5	0.99994695	148.416	0.99972194	0.9991871	148.408	0.9991341	144	TRUE
23152-49	TNFAIP1	23615-4	TRMT112	0.9998737	0.0	0.99971074	0.9992435	0.0	0.9991173	144	TRUE
23152-49	TNFAIP1	24493-10	MTMR7	0.99933314	0.0034117103	0.9999193	0.9997817	0.003409435	0.999115	144	TRUE
23152-49	TNFAIP1	22509-9	NDUFAF5	0.9995569	0.00031477213	0.9997665	0.99954563	0.00031463266	0.9991027	144	TRUE
23152-49	TNFAIP1	15358-28	SCG5	0.9990762	0.032571018	1.0	0.99999875	0.03254093	0.99907494	144	TRUE
23152-49	TNFAIP1	23622-128	INIP	0.9997466	0.00035458803	0.9996562	0.99926573	0.0003544982	0.99901253	144	TRUE
23152-49	TNFAIP1	17510-7	SRP14	0.99940175	0.0013076067	0.99977195	0.9995769	0.0013068244	0.9989789	144	TRUE
23152-49	TNFAIP1	21897-4	IL17A|IL17F	0.99899596	0.0059596896	0.9999321	0.9998083	0.005953706	0.99880445	144	TRUE
23152-49	TNFAIP1	8382-47	MAPKAPK5	0.9996901	0.00043022633	0.9995513	0.9991077	0.000430093	0.99879813	144	TRUE
23152-49	TNFAIP1	22811-5	TMA16	0.99944913	0.0009390712	0.9995567	0.99924767	0.0009385539	0.9986972	144	TRUE
23152-49	TNFAIP1	13078-3	CETN2	0.9986562	0.036541224	1.0	0.9999992	0.03649212	0.99865544	144	TRUE
23152-49	TNFAIP1	22482-87	KRT14	0.9997153	0.0003810525	0.9995119	0.99891746	0.00038094402	0.9986331	144	TRUE
23152-49	TNFAIP1	23178-95	HNMT	0.99915594	0.002701223	0.99956083	0.9993058	0.0026989428	0.9984623	144	TRUE
23152-49	TNFAIP1	8916-32	STIM1	0.9984731	0.033148408	0.9999986	0.9999789	0.033097792	0.99845207	144	TRUE
23152-49	TNFAIP1	5260-80	TYK2	0.9983504	0.0050628185	0.99934435	0.99900126	0.005054467	0.9973533	144	TRUE
23152-49	TNFAIP1	22771-6	SAMD12	0.9987426	0.041719675	1.0	0.9999998	0.041667216	0.9987424	144	TRUE
23152-49	TNFAIP1	2643-57	CDH3	0.9969176	0.08456403	0.99999905	0.99998474	0.08430337	0.9969024	144	TRUE
23152-49	TNFAIP1	6528-95	EXTL2	0.9960477	0.19275731	1.0	1.0	0.19199547	0.9960477	144	TRUE
23152-49	TNFAIP1	25094-9	ACSS2	0.99586374	0.114940226	0.9999997	0.9999905	0.114464805	0.9958543	144	TRUE
23152-49	TNFAIP1	5494-52	SNRPF	0.9967602	0.011654913	0.99928516	0.99895406	0.011617154	0.99571764	144	TRUE
23152-49	TNFAIP1	5612-16	HINT2	0.99480885	0.042030036	0.9998563	0.99972624	0.041811854	0.9945365	144	TRUE
23152-49	TNFAIP1	18205-123	MAGEA6	0.99465704	0.053239882	0.9998742	0.9997464	0.052955423	0.9944048	144	TRUE
23152-49	TNFAIP1	9003-99	MARCO	0.9941917	0.2046135	1.0	0.9999998	0.20342505	0.9941915	144	TRUE
23152-49	TNFAIP1	24322-1	GTF2E1	0.9944712	0.0024982095	0.99983615	0.9997041	0.0024843973	0.9941769	144	TRUE
23152-49	TNFAIP1	12484-67	PITPNB	0.99407995	0.2975927	1.0	1.0	0.29583094	0.99407995	144	TRUE
23152-49	TNFAIP1	16854-17	LSM4	0.9936577	0.2152338	1.0	0.9999998	0.21386872	0.9936575	144	TRUE
23152-49	TNFAIP1	9954-2	NPIPB3	0.99341226	0.06488466	0.99986184	0.9997331	0.06445722	0.9931471	144	TRUE
23152-49	TNFAIP1	24699-20	ARL6IP1	0.9930618	0.11684674	0.99999934	0.9999883	0.116036035	0.99305016	144	TRUE
23152-49	TNFAIP1	7773-20	KIR2DL2	0.9930097	0.118709445	0.9999994	0.99998885	0.11787963	0.9929986	144	TRUE
23152-49	TNFAIP1	3418-12	CAMK1D	0.99291223	0.20432848	1.0	0.9999995	0.20288025	0.99291176	144	TRUE
23152-49	TNFAIP1	5021-13	PPA1	0.9928632	0.00061666965	0.99999976	0.9999922	0.0006122686	0.9928554	144	TRUE
23152-49	TNFAIP1	18277-28	TRIAP1	0.99288356	0.11390865	0.99999356	0.9999529	0.113098025	0.99283683	144	TRUE
23152-49	TNFAIP1	13485-20	TMEM87B	0.9973006	0.001208365	0.9996921	0.99951786	0.0012051031	0.9968198	144	TRUE
23152-49	TNFAIP1	21357-12	FBLIM1	0.9959739	0.07506955	0.99998194	0.99991614	0.07476731	0.9958904	144	TRUE
23152-49	TNFAIP1	19823-75	SIRT1	0.9931834	0.19225192	1.0	0.99999917	0.19094141	0.99318254	144	TRUE
23152-49	TNFAIP1	11327-56	CLK2	0.99611473	0.11213368	0.99999934	0.9999881	0.11169801	0.99610287	144	TRUE
23152-49	TNFAIP1	21112-6	MYLPF	0.9966346	0.0011540651	0.9998835	0.9997529	0.0011501813	0.9963883	144	TRUE
23152-49	TNFAIP1	21764-99	USP30	0.99733824	0.017072558	0.9996467	0.9994668	0.017027115	0.99680644	144	TRUE
23152-49	TNFAIP1	11325-8	BTG2	0.99668777	0.11837101	1.0	0.9999998	0.11797894	0.9966876	144	TRUE
23152-49	TNFAIP1	9023-9	CD34	0.9966416	0.08262253	0.99999964	0.99999017	0.082345046	0.9966318	144	TRUE
23152-49	TNFAIP1	25037-4	DNPEP	0.99658453	0.113239765	0.99999994	0.9999966	0.112853	0.99658114	144	TRUE
23152-49	TNFAIP1	20427-18	MED20	0.99290544	0.04243511	0.9997033	0.9995595	0.04213405	0.99246806	144	TRUE
23152-49	TNFAIP1	18302-204	ZWILCH	0.99636596	0.11643356	1.0	0.99999887	0.116010435	0.99636483	144	TRUE
23152-49	TNFAIP1	24407-31	KIF3C	0.9963537	0.116580665	1.0	0.99999887	0.11615557	0.99635255	144	TRUE
23152-49	TNFAIP1	21521-17	TPH1	0.9965379	0.0010025501	0.99992394	0.9998057	0.0009990792	0.99634427	144	TRUE
23152-49	TNFAIP1	3122-6	DIABLO	0.9965831	0.031253576	0.99980193	0.99965733	0.031146785	0.9962416	144	TRUE
23312-16	RABL3	5988-49	TNFSF14	0.9864939	0.9990288	1.0	1.0	0.9855358	0.9864939	196	TRUE
23312-16	RABL3	21810-50	MLANA	0.98635346	0.9988701	1.0	0.99999994	0.98523897	0.9863534	196	TRUE
23312-16	RABL3	20398-60	POP7	0.98632276	0.998846	1.0	0.9999999	0.98518455	0.98632264	196	TRUE
23312-16	RABL3	14072-9	TPT1	0.99041975	0.9982663	1.0	1.0	0.98870265	0.99041975	196	TRUE
23312-16	RABL3	7767-1	CLPSL2	0.9861327	0.9991512	1.0	1.0	0.9852956	0.9861327	196	TRUE
23312-16	RABL3	3437-80	FLT3	0.9865253	0.9989231	1.0	1.0	0.9854629	0.9865253	196	TRUE
23312-16	RABL3	6020-52	UTS2	0.9865275	0.99869746	1.0	0.9999992	0.9852425	0.9865267	196	TRUE
23312-16	RABL3	13672-3	HSPA6	0.9865904	0.99878156	1.0	0.99999976	0.9853883	0.98659015	196	TRUE
23312-16	RABL3	17384-110	PFKM	0.9865999	0.9988389	1.0	0.9999999	0.9854544	0.9865998	196	TRUE
23312-16	RABL3	12632-14	NAT1	0.98661745	0.9989173	1.0	1.0	0.9855492	0.98661745	196	TRUE
23312-16	RABL3	21705-33	METRNL	0.9867929	0.99807334	0.99996	0.9998426	0.9848917	0.9866376	196	TRUE
23312-16	RABL3	10892-8	OSMR	0.986646	0.9986479	1.0	0.9999983	0.985312	0.98664427	196	TRUE
23312-16	RABL3	3634-5	OPCML	0.98624235	0.9988564	1.0	0.99999994	0.9851145	0.9862423	196	TRUE
23312-16	RABL3	25918-60	HLA-E	0.9852687	0.99871653	1.0	0.99999756	0.98400414	0.9852663	196	TRUE
23312-16	RABL3	25413-80	GAGE2B	0.9861005	0.9989616	1.0	1.0	0.98507655	0.9861005	196	TRUE
23312-16	RABL3	10522-167	PCDHB4	0.98605585	0.99871343	1.0	0.9999991	0.9847872	0.98605496	196	TRUE
23312-16	RABL3	12730-3	NDC80	0.98367447	0.9989941	1.0	0.9999999	0.982685	0.98367435	196	TRUE
23312-16	RABL3	11682-7	TXNIP	0.98378235	0.99911207	1.0	1.0	0.98290884	0.98378235	196	TRUE
23312-16	RABL3	16292-288	GIP	0.9838712	0.9989368	1.0	0.9999998	0.98282516	0.98387104	196	TRUE
23312-16	RABL3	6935-123	BAMBI	0.98396516	0.998801	1.0	0.9999981	0.9827854	0.9839633	196	TRUE
23312-16	RABL3	12527-50	THRA	0.98423785	0.9988464	1.0	0.99999934	0.98310244	0.9842372	196	TRUE
23312-16	RABL3	8068-43	MYORG	0.98430777	0.9989101	1.0	0.9999997	0.983235	0.98430747	196	TRUE
23312-16	RABL3	25922-7	LRP5	0.9843457	0.9984387	0.99999624	0.9999622	0.9828088	0.9843085	196	TRUE
23312-16	RABL3	13078-3	CETN2	0.9843347	0.99877745	1.0	0.9999979	0.9831313	0.9843327	196	TRUE
23312-16	RABL3	11457-53	GALE	0.9844945	0.9991075	1.0	1.0	0.9836158	0.9844945	196	TRUE
23312-16	RABL3	12484-67	PITPNB	0.98459643	0.99872	0.99999994	0.9999968	0.98333615	0.9845933	196	TRUE
23312-16	RABL3	22034-61	ZBTB16	0.9847013	0.9983381	0.9999925	0.999943	0.98306483	0.9846452	196	TRUE
23312-16	RABL3	21804-15	KHDC1L	0.98464537	0.9990219	1.0	1.0	0.9836823	0.98464537	196	TRUE
23312-16	RABL3	10832-24	B4GALT6	0.9848651	0.998113	0.9999521	0.9998302	0.98300666	0.9846979	196	TRUE
23312-16	RABL3	8100-15	ADM2	0.9847592	0.9984345	0.9999962	0.9999619	0.98321754	0.9847217	196	TRUE
23312-16	RABL3	20225-119	STAT5A	0.9847383	0.998705	0.99999994	0.9999966	0.9834631	0.98473495	196	TRUE
23312-16	RABL3	13389-8	GAL	0.9847952	0.9991127	1.0	1.0	0.9839214	0.9847952	196	TRUE
23312-16	RABL3	7923-41	SEMA4C	0.9854585	0.99789864	0.9997363	0.9995185	0.9833877	0.984984	196	TRUE
23312-16	RABL3	9003-99	MARCO	0.9850719	0.99879354	1.0	0.9999992	0.98388344	0.9850711	196	TRUE
23312-16	RABL3	4254-6	NUDCD3	0.9851248	0.9985525	0.9999995	0.9999882	0.98369884	0.9851132	196	TRUE
23312-16	RABL3	3624-3	PRSS27	0.98511785	0.99899775	1.0	1.0	0.9841305	0.98511785	196	TRUE
23312-16	RABL3	13126-52	DSC2	0.98564726	0.9979483	0.9998038	0.9996018	0.983625	0.98525476	196	TRUE
23312-16	RABL3	9078-207	SNTB1	0.98533064	0.9990247	1.0	1.0	0.98436964	0.98533064	196	TRUE
23312-16	RABL3	7797-11	CCDC167	0.9856393	0.9989826	1.0	1.0	0.9846365	0.9856393	196	TRUE
23312-16	RABL3	6283-60	MCEMP1	0.98594403	0.9987562	1.0	0.99999934	0.98471767	0.9859434	196	TRUE
23312-16	RABL3	23645-49	HACL1	0.9860281	0.9987353	1.0	0.9999992	0.984781	0.9860273	196	TRUE
23312-16	RABL3	5594-87	MESD	0.9866957	0.9987763	1.0	0.99999976	0.9854883	0.98669547	196	TRUE
23312-16	RABL3	19503-2	SNX3	0.98722583	0.99872696	1.0	0.9999999	0.98596907	0.9872257	196	TRUE
23312-16	RABL3	14043-12	EEA1	0.98681927	0.99891114	1.0	1.0	0.9857448	0.98681927	196	TRUE
23312-16	RABL3	8843-34	MYRF	0.98920447	0.9986423	1.0	0.99999994	0.98786145	0.9892044	196	TRUE
23312-16	RABL3	4192-10	AKR1A1	0.9891604	0.99738044	0.99932414	0.99910593	0.9865692	0.98827606	196	TRUE
23312-16	RABL3	19180-38	GULP1	0.9884735	0.99902314	1.0	1.0	0.9875079	0.9884735	196	TRUE
23312-16	RABL3	23370-39	KCNAB3	0.9884815	0.99871075	1.0	0.99999994	0.9872071	0.98848146	196	TRUE
23312-16	RABL3	8888-33	SMIM9	0.98850054	0.9984801	0.99999994	0.99999714	0.9869981	0.98849773	196	TRUE
23312-16	RABL3	2643-57	CDH3	0.98865706	0.9983876	0.9999999	0.99999356	0.98706293	0.9886507	196	TRUE
23312-16	RABL3	11168-3	MEGF10	0.98877186	0.9984228	0.99999994	0.99999636	0.98721236	0.9887683	196	TRUE
23312-16	RABL3	9039-47	TOR1AIP1	0.9898865	0.99784327	0.99998075	0.999899	0.9877516	0.98978657	196	TRUE
23312-16	RABL3	11563-51	SYTL4	0.9888099	0.99873126	1.0	0.99999994	0.9875553	0.9888098	196	TRUE
23312-16	RABL3	21696-80	LRFN4	0.9890359	0.9979245	0.9999637	0.9998517	0.9869832	0.9888892	196	TRUE
23312-16	RABL3	16318-12	ACVRL1	0.98933744	0.9976707	0.99984884	0.99965537	0.987033	0.9889965	196	TRUE
23312-16	RABL3	23631-1	GALK2	0.9890633	0.9986368	1.0	0.9999999	0.987715	0.9890632	196	TRUE
23312-16	RABL3	14314-6	PPIL2	0.9892599	0.998425	1.0	0.99999774	0.98770183	0.98925763	196	TRUE
23312-16	RABL3	24641-10	CLDN1	0.9868917	0.9986297	1.0	0.99999803	0.9855393	0.9868897	196	TRUE
23312-16	RABL3	12668-7	VPS4B	0.98938495	0.99876934	1.0	1.0	0.98816735	0.98938495	196	TRUE
23312-16	RABL3	16585-16	B3GNT4	0.9893929	0.99772406	1.0	0.9999997	0.9871411	0.9893926	196	TRUE
23312-16	RABL3	3644-5	DKKL1	0.9894039	0.9987852	1.0	1.0	0.988202	0.9894039	196	TRUE
23312-16	RABL3	12817-1	GEM	0.98948586	0.99813086	0.9999984	0.9999764	0.9876364	0.9894625	196	TRUE
23312-16	RABL3	3505-6	LTA|LTB	0.9896731	0.99776375	0.9999456	0.9998129	0.9874599	0.9894879	196	FALSE
23312-16	RABL3	21786-25	CDKL2	0.98954767	0.9983703	1.0	0.999998	0.987935	0.98954564	196	TRUE
23312-16	RABL3	25068-131	GLUD2	0.98960483	0.99850065	1.0	0.9999997	0.98812103	0.98960453	196	TRUE
23312-16	RABL3	12738-43	NISCH	0.98966026	0.99859	1.0	0.99999994	0.98826486	0.9896602	196	TRUE
23312-16	RABL3	12748-6	BRDT	0.9896891	0.99825776	0.9999999	0.9999946	0.9879648	0.98968375	196	TRUE
23312-16	RABL3	12415-122	EDF1	0.98972034	0.99833137	1.0	0.99999756	0.9880689	0.9897179	196	TRUE
23312-16	RABL3	22545-20	RALYL	0.9897655	0.9985926	1.0	1.0	0.98837256	0.9897655	196	TRUE
23312-16	RABL3	17673-34	CA5B	0.98825115	0.9988922	1.0	1.0	0.98715633	0.98825115	196	TRUE
23312-16	RABL3	23567-37	GNAQ	0.98823065	0.99882203	1.0	1.0	0.98706657	0.98823065	196	TRUE
23312-16	RABL3	11587-5	MGA	0.9881078	0.998702	1.0	0.9999999	0.9868252	0.9881077	196	TRUE
23312-16	RABL3	21349-2	STYX	0.98809755	0.9988634	1.0	1.0	0.9869745	0.98809755	196	TRUE
23312-16	RABL3	22119-18	COPS8	0.9869509	0.9987015	1.0	0.99999946	0.9856693	0.98695034	196	TRUE
23312-16	RABL3	21373-8	QTRT2	0.9869582	0.99858505	1.0	0.99999785	0.9855617	0.98695606	196	TRUE
23312-16	RABL3	17365-7	KYAT1	0.98696697	0.9986698	1.0	0.9999993	0.9856541	0.98696625	196	TRUE
23312-16	RABL3	25453-57	ROPN1B	0.98711765	0.9977111	0.9999982	0.9999752	0.9848583	0.98709315	196	TRUE
23312-16	RABL3	11285-8	CD34	0.9871542	0.9985904	1.0	0.9999979	0.9857627	0.9871521	196	TRUE
23312-16	RABL3	11671-19	BRPF1	0.9835416	0.99911433	1.0	1.0	0.98267055	0.9835416	196	TRUE
23312-16	RABL3	3623-84	LY86	0.9872785	0.9987683	1.0	0.9999999	0.9860625	0.9872784	196	TRUE
23312-16	RABL3	7695-106	SQSTM1	0.9873414	0.9990085	1.0	1.0	0.98636246	0.9873414	196	TRUE
23312-16	RABL3	5410-53	CDH15	0.9873721	0.99858093	1.0	0.9999983	0.985971	0.9873704	196	TRUE
23312-16	RABL3	7747-47	NDUFB11	0.9874116	0.9988496	1.0	1.0	0.9862757	0.9874116	196	TRUE
23312-16	RABL3	3357-67	CDK2|CCNA2	0.9874694	0.998521	0.99999994	0.99999666	0.9860089	0.9874661	196	TRUE
23312-16	RABL3	18417-3	AS3MT	0.9875081	0.99742454	1.0	0.99999994	0.98496485	0.98750806	196	TRUE
23312-16	RABL3	21861-8	PSMB10	0.9875388	0.9986798	1.0	0.9999995	0.9862351	0.98753834	196	TRUE
23312-16	RABL3	8653-132	DNAJC4	0.98756295	0.9990036	1.0	1.0	0.98657894	0.98756295	196	TRUE
23312-16	RABL3	13500-9	TEX29	0.98756737	0.9986123	1.0	0.9999989	0.9861969	0.9875663	196	TRUE
23312-16	RABL3	25114-256	TBC1D24	0.9876273	0.9988755	1.0	1.0	0.9865167	0.9876273	196	TRUE
23312-16	RABL3	10449-31	SHISA2	0.98764634	0.9985237	0.99999994	0.99999666	0.9861883	0.98764306	196	TRUE
23312-16	RABL3	25456-73	PSMC5	0.98778236	0.9988254	1.0	1.0	0.9866221	0.98778236	196	TRUE
23312-16	RABL3	9276-7	CPA2	0.98778677	0.9988395	1.0	1.0	0.98664045	0.98778677	196	TRUE
23312-16	RABL3	7785-1	EFNB3	0.9878862	0.9988225	1.0	1.0	0.98672295	0.9878862	196	TRUE
23312-16	RABL3	10731-10	HS3ST5	0.9879089	0.9985658	1.0	0.9999983	0.98649204	0.9879072	196	TRUE
23312-16	RABL3	14663-44	RNF8	0.9880559	0.99878675	1.0	0.99999994	0.9868571	0.9880558	196	TRUE
23312-16	RABL3	2468-62	CCL20	0.9880888	0.9986201	1.0	0.9999994	0.98672533	0.9880882	196	TRUE
23312-16	RABL3	8889-5	CCPG1	0.98361456	0.9986909	1.0	0.9999993	0.9823269	0.98361385	196	TRUE
23312-16	RABL3	19117-3	PPP1R14A	0.9823091	0.99868447	0.99999934	0.99998456	0.9810168	0.98229396	196	TRUE
23312-16	RABL3	25454-38	PRMT2	0.98352766	0.9987343	0.99999994	0.9999954	0.9822828	0.98352313	196	TRUE
23312-16	RABL3	9398-30	GALP	0.98089963	0.997887	0.9998045	0.99960876	0.978827	0.98051584	196	TRUE
23312-16	RABL3	12420-10	GPD1L	0.99012774	0.9983485	1.0	0.99999934	0.98849255	0.9901271	196	TRUE
23312-16	RABL3	21720-13	FUT11	0.990163	0.9975697	0.99994415	0.9998092	0.9877566	0.9899741	196	TRUE
23312-16	RABL3	4712-28	APOD	0.9899399	0.99853426	1.0	0.99999994	0.9884889	0.98993987	196	TRUE
23312-16	RABL3	22793-110	GTF2A2	0.98990756	0.99826145	0.99999994	0.9999966	0.98818654	0.9899042	196	TRUE
23312-16	RABL3	23324-6	HSPB3	0.9898381	0.9985462	1.0	0.99999994	0.9883991	0.98983806	196	TRUE
23312-16	RABL3	11586-2	LRRN1	0.9898381	0.29245698	0.99999994	0.9999955	0.28948507	0.9898337	196	TRUE
23312-16	RABL3	12381-26	CBR1	0.98981714	0.99805725	0.9999981	0.99997413	0.9878942	0.9897915	196	TRUE
23312-16	RABL3	7823-22	ST6GALNAC2	0.98001206	0.99929255	1.0	1.0	0.97931874	0.98001206	196	TRUE
23312-16	RABL3	24688-9	DMRTB1	0.99042356	0.23629415	1.0	0.9999997	0.23403129	0.99042326	196	TRUE
23312-16	RABL3	24201-86	PAGE4	0.99043185	0.9978351	1.0	0.9999991	0.9882877	0.99043095	196	TRUE
23312-16	RABL3	24636-9	DRAP1	0.9904362	0.9980168	1.0	0.99999994	0.9884719	0.99043614	196	TRUE
23312-16	RABL3	11283-13	DCAF5	0.9904805	0.9975632	1.0	0.9999999	0.98806685	0.99048036	196	TRUE
23312-16	RABL3	21895-36	IFNL4	0.9904805	0.08400422	1.0	0.9999999	0.083204545	0.99048036	196	TRUE
23312-16	RABL3	15430-165	OPTC	0.98001647	0.99932647	1.0	1.0	0.9793564	0.98001647	196	TRUE
23312-16	RABL3	7765-15	ITM2A	0.9800598	0.99923384	1.0	1.0	0.9793089	0.9800598	196	TRUE
23312-16	RABL3	18399-1	AKAP7	0.9800742	0.99903756	1.0	0.99999934	0.979131	0.9800736	196	TRUE
23312-16	RABL3	10781-19	CLEC4G	0.9801287	0.99914926	1.0	0.9999999	0.9792949	0.9801286	196	TRUE
23312-16	RABL3	9584-105	MRM3	0.9801309	0.9991566	1.0	0.9999999	0.97930425	0.9801308	196	TRUE
23312-16	RABL3	6528-95	EXTL2	0.9804153	0.99876547	0.99999994	0.9999955	0.97920495	0.9804109	196	TRUE
23312-16	RABL3	12898-5	IL33	0.98042864	0.999327	1.0	1.0	0.9797688	0.98042864	196	TRUE
23312-16	RABL3	7812-11	S100A9	0.9804586	0.99922866	1.0	1.0	0.97970235	0.9804586	196	TRUE
23312-16	RABL3	7910-41	LRFN1	0.9901394	0.99835473	1.0	0.9999994	0.9885104	0.9901388	196	TRUE
23312-16	RABL3	13501-10	SLC35G2	0.990331	0.99830765	1.0	0.99999934	0.98865503	0.99033034	196	TRUE
23312-16	RABL3	19823-75	SIRT1	0.99033636	0.99851257	1.0	1.0	0.9888633	0.99033636	196	TRUE
23312-16	RABL3	25307-8	WDR18	0.9903729	0.99834144	1.0	1.0	0.9887303	0.9903729	196	TRUE
23312-16	RABL3	5024-67	RB1	0.99041545	0.99801457	1.0	0.9999997	0.98844904	0.99041516	196	TRUE
23312-16	RABL3	12750-9	ITGB2	0.99041134	0.9979954	1.0	0.9999994	0.9884259	0.99041075	196	TRUE
23312-16	RABL3	6369-82	DEAF1	0.9904069	0.9981731	1.0	0.99999994	0.9885975	0.9904068	196	TRUE
23312-16	RABL3	19788-6	MAT2A	0.9904	0.9981362	1.0	0.9999999	0.9885541	0.9903999	196	TRUE
23312-16	RABL3	13541-1	MYCT1	0.9904017	0.99791265	0.99999994	0.9999969	0.98833436	0.9903986	196	TRUE
23312-16	RABL3	21815-7	MOB3B	0.99039656	0.9981901	1.0	0.99999994	0.98860407	0.9903965	196	TRUE
23312-16	RABL3	21864-20	MAK16	0.99039423	0.9983552	1.0	1.0	0.98876524	0.99039423	196	TRUE
23312-16	RABL3	10356-21	JUN	0.9903815	0.9983174	1.0	1.0	0.9887151	0.9903815	196	TRUE
23312-16	RABL3	12845-18,22816-4,21823-5,12616-45,13451-2	SNX17,TRIM54,NRBP1,PPM1G,FNDC4	0.99038076	0.2925594	1.0	1.0	0.28974518	0.99038076	196	TRUE
23312-16	RABL3	8942-2	MRPL21	0.9903586	0.99829316	1.0	0.9999998	0.9886682	0.9903584	196	TRUE
23312-16	RABL3	10503-55	TAC1	0.99040115	0.9975183	0.9999917	0.99993587	0.9879433	0.9903376	196	TRUE
23312-16	RABL3	9016-12	NR1H2	0.99035615	0.99837285	1.0	0.99999994	0.9887447	0.9903561	196	TRUE
23312-16	RABL3	22155-44	GEMIN7	0.9903553	0.9982524	1.0	0.9999996	0.9886246	0.9903549	196	TRUE
23312-16	RABL3	14029-42	COPS2	0.9903547	0.99836195	1.0	0.99999994	0.98873246	0.99035466	196	TRUE
23312-16	RABL3	11286-78	SELENOS	0.9903548	0.9982533	1.0	0.9999995	0.98862493	0.9903543	196	TRUE
23312-16	RABL3	21848-18	UBE2R2	0.99035305	0.99830914	1.0	0.9999999	0.9886785	0.9903529	196	TRUE
23312-16	RABL3	12580-7	PSMB5	0.99035937	0.99797416	0.99999976	0.9999919	0.9883531	0.9903513	196	FALSE
23312-16	RABL3	24907-3	PMPCA	0.9903487	0.99837893	1.0	0.99999994	0.98874325	0.99034864	196	TRUE
23312-16	RABL3	8876-51	NRXN2	0.99034417	0.99822015	1.0	0.9999986	0.9885815	0.9903428	196	TRUE
23312-16	RABL3	12960-9	GCK	0.9903423	0.9982144	1.0	0.9999983	0.98857397	0.9903406	196	TRUE
23312-16	RABL3	2859-69	HDAC8	0.9804719	0.9991798	1.0	0.99999994	0.9796677	0.98047185	196	TRUE
23312-16	RABL3	18212-43	GSTM5	0.98053414	0.9988573	0.9999999	0.9999932	0.9794137	0.98052746	196	TRUE
23312-16	RABL3	14593-152	FAM210A	0.9835037	0.9989258	1.0	0.9999996	0.9824472	0.9835033	196	TRUE
23312-16	RABL3	5970-61	LECT2	0.98056525	0.99919564	1.0	0.99999994	0.9797765	0.9805652	196	TRUE
23312-16	RABL3	3234-23	CCDC80	0.9821164	0.99821186	0.9998683	0.9996863	0.98036027	0.9818083	196	TRUE
23312-16	RABL3	11539-4	ATP5MF	0.98182166	0.9991893	1.0	1.0	0.9810257	0.98182166	196	TRUE
23312-16	RABL3	13933-276	NAB1	0.9818737	0.9991642	1.0	1.0	0.98105305	0.9818737	196	TRUE
23312-16	RABL3	22771-6	SAMD12	0.9820125	0.9991187	1.0	0.99999994	0.98114705	0.98201245	196	TRUE
23312-16	RABL3	21799-15	HOMER3	0.98204345	0.99901193	1.0	0.9999999	0.98107314	0.9820433	196	FALSE
23312-16	RABL3	11602-12	CPNE1	0.98213035	0.9992427	1.0	1.0	0.9813866	0.98213035	196	TRUE
23312-16	RABL3	24713-4	MAGIX	0.98221624	0.9990831	1.0	0.99999994	0.9813157	0.9822162	196	TRUE
23312-16	RABL3	4965-27	ATP5F1B	0.9822522	0.9992903	1.0	1.0	0.98155504	0.9822522	196	TRUE
23312-16	RABL3	6992-67	HBD	0.9822662	0.99882936	0.99999994	0.9999967	0.9811163	0.98226297	196	TRUE
23312-16	RABL3	7204-1	CEACAM21	0.9904294	0.9975894	0.9999995	0.99998754	0.9880419	0.99041706	196	TRUE
23312-16	RABL3	9638-2	TIGIT	0.9827316	0.99816287	0.9998625	0.9996794	0.98092616	0.9824165	196	TRUE
23312-16	RABL3	10938-13	CD58	0.98257977	0.9989663	1.0	0.9999995	0.98156404	0.9825793	196	TRUE
23312-16	RABL3	6543-182	PRLH	0.9826627	0.9990856	1.0	0.99999994	0.98176414	0.9826626	196	TRUE
23312-16	RABL3	23402-147	GDAP1L1	0.98268265	0.99884075	0.99999994	0.99999726	0.9815435	0.98267996	196	TRUE
23312-16	RABL3	14341-8	DIPK1C	0.98289543	0.999076	1.0	0.99999994	0.98198724	0.9828954	196	TRUE
23312-16	RABL3	13021-12	EMID1	0.9829413	0.99898785	1.0	0.99999976	0.98194647	0.9829411	196	TRUE
23312-16	RABL3	4771-10	SMPDL3A	0.9829803	0.9986076	0.99999857	0.99997824	0.9816116	0.9829589	196	TRUE
23312-16	RABL3	23408-1	SNX16	0.98302823	0.9984676	0.99999106	0.9999385	0.98152184	0.9829678	196	TRUE
23312-16	RABL3	11334-7	LILRB3	0.9829893	0.99885345	1.0	0.9999993	0.98186225	0.9829886	196	TRUE
23312-16	RABL3	2741-22	SIGLEC6	0.9833309	0.9983246	0.99996656	0.9998627	0.98168343	0.98319584	196	TRUE
23312-16	RABL3	17822-57	RERG	0.9833828	0.99902195	1.0	0.99999994	0.98242104	0.98338276	196	TRUE
23312-16	RABL3	5629-58	KLRC1	0.9818447	0.9985443	0.99999297	0.9999477	0.9804154	0.9817934	196	TRUE
23312-16	RABL3	25118-45	BICD1	0.9817128	0.99901736	1.0	0.99999964	0.9807481	0.98171246	196	TRUE
23312-16	RABL3	10659-49	MUC4	0.9815962	0.9985807	0.99999666	0.99996424	0.980203	0.98156106	196	TRUE
23312-16	RABL3	21360-27	SPECC1	0.98103184	0.999123	1.0	0.9999999	0.98017144	0.9810317	196	TRUE
23312-16	RABL3	11545-9	TNFRSF14	0.9805997	0.9992982	1.0	1.0	0.9799115	0.9805997	196	TRUE
23312-16	RABL3	19821-10	PGLYRP4	0.9806008	0.9991023	1.0	0.9999999	0.9797205	0.98060066	196	TRUE
23312-16	RABL3	10471-25	LRRN3	0.9806963	0.99902743	1.0	0.9999994	0.9797425	0.9806957	196	TRUE
23312-16	RABL3	10000-28	CRYBB2	0.9807596	0.9985862	0.9999913	0.99993986	0.979373	0.9807006	196	TRUE
23312-16	RABL3	21581-87	CDK15	0.9807863	0.9991374	1.0	0.99999994	0.9799403	0.98078626	196	TRUE
23312-16	RABL3	25921-3	INHA	0.98083186	0.9990759	1.0	0.9999997	0.97992545	0.98083156	196	TRUE
23312-16	RABL3	7751-121	SFRP2	0.9809485	0.99891603	0.99999994	0.999997	0.97988516	0.9809456	196	TRUE
23312-16	RABL3	19243-2	PFDN2	0.98105294	0.9983261	0.9999772	0.99989325	0.97941077	0.9809482	196	TRUE
23312-16	RABL3	9932-49	SEMA4F	0.98103404	0.9982323	0.99999464	0.99995536	0.97929984	0.98099023	196	TRUE
23312-16	RABL3	7746-230	NCAM1	0.9810374	0.99786836	0.99999994	0.99999666	0.97894615	0.9810341	196	TRUE
23312-16	RABL3	11243-90	ADGRF1	0.98149395	0.99884915	0.99999994	0.99999535	0.9803644	0.98148936	196	TRUE
23312-16	RABL3	9786-310	IER3	0.9810607	0.99916404	1.0	0.99999994	0.9802406	0.9810606	196	TRUE
23312-16	RABL3	14228-1	PCDH15	0.9812951	0.99806726	0.9999614	0.999849	0.97939855	0.98114693	196	TRUE
23312-16	RABL3	8776-10	ERLIN1	0.98116845	0.99908286	1.0	0.9999999	0.9802686	0.9811683	196	TRUE
23312-16	RABL3	8864-59	CENPW	0.981214	0.99908537	1.0	0.9999999	0.9803165	0.98121387	196	TRUE
23312-16	RABL3	8918-64	PTK2B	0.9812151	0.9990756	1.0	0.9999998	0.98030806	0.98121494	196	FALSE
23312-16	RABL3	13479-8	FAM171A2	0.9812451	0.99898595	1.0	0.9999993	0.98025006	0.9812444	196	TRUE
23312-16	RABL3	8755-202	HLA-DPB1, HB2Q_HUMAN, HB2S_HUMAN, HB2T_HUMAN	0.9812496	0.99902666	1.0	0.9999995	0.98029447	0.9812491	196	TRUE
23312-16	RABL3	3399-31	STAB2	0.9813351	0.99813735	1.0	0.99999875	0.9795072	0.98133385	196	TRUE
23312-16	RABL3	6223-5	GUCA2B	0.9816228	0.99829584	0.99993056	0.99978995	0.97994995	0.98141664	196	TRUE
23312-16	RABL3	12400-25	UBE2T	0.98072296	0.99889445	1.0	0.99999887	0.97963876	0.98072183	196	TRUE
23312-16	RABL3	8263-64	TYMSOS	0.989774	0.9987245	1.0	1.0	0.98851156	0.989774	196	TRUE
23396-21	TWF2	7955-195	ITIH1	0.99989986	0.00012403727	0.99997514	0.9992983	0.00012402484	0.9991982	17	TRUE
23396-21	TWF2	24321-67	NARF	0.99926645	0.00079989433	0.9995448	0.99870664	0.00079930754	0.99797404	17	TRUE
23396-21	TWF2	6406-3	NMES1	0.99847263	0.002855599	0.99936956	0.99919105	0.0028512373	0.9976649	17	TRUE
23396-21	TWF2	3052-8	FASLG	0.9974606	0.05031258	0.99945027	0.99930054	0.050184816	0.99676293	17	TRUE
23396-21	TWF2	21732-78	UBE2Q1	0.9999997	31.5905	0.99999857	0.9991806	31.5905	0.9991803	17	TRUE
23396-21	TWF2	23967-8	PAGR1	0.99697727	0.07046729	0.99989456	0.9997278	0.07025429	0.9967059	17	TRUE
23396-21	TWF2	22838-39	ZNF230	0.99655426	0.19139439	0.9999939	0.99994147	0.1907349	0.9964959	17	TRUE
23396-21	TWF2	8327-26	DPEP2	0.99870485	0.0012859106	0.99948967	0.9992694	0.0012842452	0.99797523	17	TRUE
23396-21	TWF2	14634-13	LHCGR	0.9989267	0.0012378097	0.999525	0.99921244	0.0012364811	0.99814	17	TRUE
23396-21	TWF2	25298-53	KDM4C	0.9987313	0.001217246	0.9997982	0.99958956	0.0012157018	0.9983214	17	TRUE
23396-21	TWF2	7145-1	ITIH3	0.9995327	0.000556767	0.99979836	0.99900657	0.0005565068	0.99853975	17	TRUE
23396-21	TWF2	9068-17	JAKMIP3	0.99936527	0.0006748438	0.9997536	0.9992165	0.00067441544	0.99858224	17	TRUE
23396-21	TWF2	21544-4	ATL3	0.9988519	0.0011149645	0.9999181	0.999735	0.0011136844	0.9985872	17	TRUE
23396-21	TWF2	13565-2	RBL2	0.9993984	0.00072079897	0.9997909	0.9992614	0.0007203653	0.9986602	17	TRUE
23396-21	TWF2	21322-60	GTF2E2	0.9993075	0.000826478	0.99981576	0.99941856	0.0008259057	0.9987265	17	TRUE
23396-21	TWF2	25073-13	UBE4A	1.0	0.0	0.99999994	0.99905246	0.0	0.99905246	17	TRUE
23396-21	TWF2	8326-63	SIGIRR	0.9999995	44.7035	0.99999946	0.9996735	4.47035	0.999673	17	TRUE
23422-47	RFC4	4876-32	F9	0.998785	0.001164794	0.99944264	0.99083143	0.0011633788	0.9896276	13	TRUE
23422-47	RFC4	20067-26	HABP2	0.996446	0.0030344725	0.9988458	0.99325615	0.003023688	0.9897261	13	TRUE
23422-47	RFC4	19296-51	MYL7	0.99989414	81.0027	0.9999976	0.9918418	809.941	0.99173677	13	TRUE
23422-47	RFC4	25288-16	FMO3	0.9972262	0.0020592213	0.9989092	0.994812	0.0020535095	0.99205256	13	TRUE
23422-47	RFC4	22141-59	PFKFB1	0.99698645	0.0037246943	0.9989606	0.99788225	0.0037134697	0.9948751	13	TRUE
23422-47	RFC4	25236-11	METTL26	0.9973513	0.0017063618	0.99951464	0.9992445	0.0017018421	0.9965978	13	TRUE
23422-47	RFC4	5708-1	LEAP2	0.9984932	0.0014320016	0.9992917	0.9987687	0.0014298438	0.9972637	13	TRUE
23422-47	RFC4	8363-18	ELAPOR2	0.9993675	0.0006169081	0.9998927	0.99808735	0.00061651785	0.997456	13	TRUE
23422-47	RFC4	21317-25	NKIRAS1	0.99999976	2.38419	1.0	0.9980006	2.38419	0.9980004	13	TRUE
23422-47	RFC4	8780-2	PCDH10	1.0	0.0	1.0	0.9981806	0.0	0.9981806	13	TRUE
23422-47	RFC4	9942-2	NXT1	0.9996824	0.00029236078	0.9999833	0.9989945	0.00029226794	0.99867725	13	TRUE
23422-47	RFC4	5632-6	CRTAC1	0.9998117	0.00013548136	0.99999386	0.9989161	0.00013545585	0.998728	13	TRUE
23422-47	RFC4	10910-6	CEACAM4	0.9991997	0.0007059574	0.99995756	0.9996126	0.00070539245	0.9988126	13	TRUE
23594-2	NR2C2AP	7850-1	COX4I2	0.9836997	0.22251439	1.0	0.99999994	0.21888733	0.9836996	153	TRUE
23594-2	NR2C2AP	8767-44	ECE1	0.9827176	0.22249663	1.0	0.9999997	0.21865135	0.9827173	153	FALSE
23594-2	NR2C2AP	20932-10	CCDC69	0.9828079	0.20022279	0.99999887	0.99997485	0.19678053	0.98278314	153	TRUE
23594-2	NR2C2AP	19587-12	KPNA1	0.98321265	0.2031222	0.9999945	0.9999407	0.19971232	0.98315436	153	TRUE
23594-2	NR2C2AP	9971-5	CSMD2	0.9832659	0.21967804	0.99999994	0.9999955	0.21600193	0.98326147	153	TRUE
23594-2	NR2C2AP	21327-12	CYREN	0.9843205	0.18696988	0.999356	0.9991568	0.18403828	0.9834905	153	TRUE
23594-2	NR2C2AP	11372-2	ZNF18	0.9835658	0.21917522	0.99999994	0.999995	0.21557325	0.98356086	153	TRUE
23594-2	NR2C2AP	3605-77	MASP1	0.98364323	0.22248548	1.0	0.9999999	0.21884634	0.9836431	153	TRUE
23594-2	NR2C2AP	12720-71	UBQLN4	0.9860122	0.22099644	1.0	0.99999994	0.2179052	0.98601216	153	TRUE
23594-2	NR2C2AP	11200-52	CD93	0.9839786	0.22042406	1.0	0.99999994	0.21689256	0.98397857	153	TRUE
23594-2	NR2C2AP	23288-28	LRRC20	0.9826611	0.18988013	0.9999106	0.9996956	0.18658783	0.98236203	153	TRUE
23594-2	NR2C2AP	11514-196	CD59	0.98602355	0.22253925	1.0	1.0	0.21942894	0.98602355	153	TRUE
23594-2	NR2C2AP	13511-29	SATB1	0.98623157	0.22206205	1.0	1.0	0.2190046	0.98623157	153	TRUE
23594-2	NR2C2AP	13623-4	KMT2D	0.98632514	0.22108608	1.0	0.99999994	0.21806276	0.9863251	153	TRUE
23594-2	NR2C2AP	15313-28	MAD2L1	0.98633	0.2191422	1.0	0.99999756	0.21614651	0.9863276	153	TRUE
23594-2	NR2C2AP	3405-6	UFC1	0.986388	0.22210425	1.0	1.0	0.21908097	0.986388	153	TRUE
23594-2	NR2C2AP	12352-70	ARRDC3	0.98266923	0.20382601	0.999995	0.99994355	0.20029356	0.98261374	153	TRUE
23594-2	NR2C2AP	7766-25	ZP4	0.9801543	0.2400893	1.0	1.0	0.23532455	0.9801543	153	TRUE
23594-2	NR2C2AP	7872-5	NUDT8	0.98232895	0.20895767	0.99999607	0.9999504	0.20526516	0.98228025	153	TRUE
23594-2	NR2C2AP	21146-187	TULP1	0.9818291	0.18699497	0.99986655	0.9996304	0.1835971	0.98146623	153	TRUE
23594-2	NR2C2AP	24471-2	SETBP1	0.98043114	0.22251505	1.0	0.9999996	0.21816067	0.9804307	153	TRUE
23594-2	NR2C2AP	9993-11	ZNF264	0.9806175	0.22258872	1.0	0.99999994	0.2182744	0.98061746	153	TRUE
23594-2	NR2C2AP	13236-25	WNT3A	0.980643	0.25082386	1.0	1.0	0.24596865	0.980643	153	TRUE
23594-2	NR2C2AP	12698-72	KPNA4	0.98080397	0.22239214	1.0	0.99999946	0.2181231	0.98080343	153	TRUE
23594-2	NR2C2AP	7767-1	CLPSL2	0.9808195	0.22629881	1.0	1.0	0.2219583	0.9808195	153	TRUE
23594-2	NR2C2AP	11608-5	MAP1LC3B	0.98094803	0.22253144	1.0	1.0	0.21829177	0.98094803	153	TRUE
23594-2	NR2C2AP	11672-17	KIF16B	0.9809904	0.2406891	1.0	1.0	0.2361137	0.9809904	153	TRUE
23594-2	NR2C2AP	4468-21	SPHK2	0.98149854	0.22022879	0.9999998	0.9999923	0.21615423	0.98149097	153	TRUE
23594-2	NR2C2AP	8946-38	NR1H4	0.98669446	0.18961352	0.9999901	0.999919	0.1870906	0.9866145	153	TRUE
23594-2	NR2C2AP	8008-28	HRK	0.981642	0.2225964	1.0	1.0	0.21850999	0.981642	153	TRUE
23594-2	NR2C2AP	22554-101	MRPL10	0.9818404	0.23579484	1.0	1.0	0.23151289	0.9818404	153	TRUE
23594-2	NR2C2AP	3437-80	FLT3	0.9818952	0.22253734	1.0	0.9999999	0.21850835	0.9818951	153	TRUE
23594-2	NR2C2AP	11682-7	TXNIP	0.9820113	0.2222386	1.0	0.99999833	0.21824083	0.9820097	153	TRUE
23594-2	NR2C2AP	8389-8	LRRC74A	0.9821145	0.2205118	0.99999994	0.99999446	0.21656783	0.98210907	153	TRUE
23594-2	NR2C2AP	19555-1	SUMO2	0.98215157	0.24209774	1.0	1.0	0.23777667	0.98215157	153	TRUE
23594-2	NR2C2AP	22092-43	CASP4	0.9802249	0.2159723	0.9999951	0.99994475	0.21170144	0.9801707	153	TRUE
23594-2	NR2C2AP	10503-55	TAC1	0.986559	0.2194897	1.0	0.99999946	0.21653953	0.98655844	153	TRUE
23594-2	NR2C2AP	24713-4	MAGIX	0.9869154	0.22205931	1.0	0.99999994	0.21915375	0.98691535	153	TRUE
23594-2	NR2C2AP	8792-17	PODXL	0.9866557	0.22250491	1.0	1.0	0.21953574	0.9866557	153	TRUE
23594-2	NR2C2AP	9111-40	JPH4	0.9852285	0.18799609	0.99999744	0.99995875	0.1852191	0.9851878	153	TRUE
23594-2	NR2C2AP	19767-20	CCNE1	0.98947585	0.18699849	0.9999704	0.9998218	0.18503049	0.9892995	153	TRUE
23594-2	NR2C2AP	25428-103	IFRD1	0.9893152	0.21952188	1.0	0.99999994	0.21717633	0.98931515	153	TRUE
23594-2	NR2C2AP	6248-68	FAS	0.98578	0.22054344	1.0	0.99999934	0.21740732	0.98577935	153	TRUE
23594-2	NR2C2AP	13430-50	SLC14A1	0.98572195	0.22253054	1.0	1.0	0.21935324	0.98572195	153	TRUE
23594-2	NR2C2AP	15503-15	LEFTY2	0.98560905	0.22064698	1.0	0.99999994	0.21747166	0.985609	153	TRUE
23594-2	NR2C2AP	18399-1	AKAP7	0.9858929	0.22096175	1.0	0.99999946	0.21784462	0.98589236	153	TRUE
23594-2	NR2C2AP	18387-7	ST13	0.9853913	0.20427877	0.99999994	0.999997	0.20129453	0.9853884	153	TRUE
23594-2	NR2C2AP	9786-310	IER3	0.9851865	0.20724905	1.0	0.99999994	0.20417896	0.98518646	153	TRUE
23594-2	NR2C2AP	21834-8	SNF8	0.9867461	0.19987589	0.9999996	0.99998397	0.19722675	0.9867303	153	TRUE
23594-2	NR2C2AP	24266-2	MEF2D	0.9851317	0.22226197	1.0	1.0	0.2189573	0.9851317	153	TRUE
23594-2	NR2C2AP	5261-13	ABL2	0.9849075	0.19526911	0.99999624	0.9999515	0.19232202	0.9848597	153	TRUE
23594-2	NR2C2AP	10502-15	PRH1, PRH2	0.9848382	0.21615988	0.99999976	0.9999915	0.2128825	0.9848298	153	TRUE
23594-2	NR2C2AP	8870-38	NPM1	0.9848204	0.21947026	1.0	0.99999917	0.2161388	0.9848196	153	TRUE
23594-2	NR2C2AP	8664-36	PKDCC	0.98471564	0.22236854	1.0	0.9999998	0.21896978	0.98471546	153	TRUE
23594-2	NR2C2AP	8274-64	STX7	0.984635	0.22237879	1.0	0.9999998	0.21896194	0.9846348	153	TRUE
23594-2	NR2C2AP	13994-1	FBL	0.9844769	0.22248858	1.0	0.99999994	0.21903488	0.98447686	153	TRUE
23594-2	NR2C2AP	21724-22	GALNS	0.98988116	0.06501579	0.9996167	0.9993739	0.06435791	0.9892614	153	TRUE
23594-2	NR2C2AP	9249-17	TMEM9	0.98927826	0.1913377	0.9999968	0.9999545	0.18928623	0.98923326	153	TRUE
23594-2	NR2C2AP	17200-50	KIR2DL1	0.9894166	0.18701327	0.9999523	0.9997738	0.18503404	0.9891928	153	TRUE
23594-2	NR2C2AP	14135-3	RXFP1	0.9891831	0.21901864	1.0	1.0	0.21664955	0.9891831	153	TRUE
23594-2	NR2C2AP	7765-15	ITM2A	0.98696053	0.22248673	1.0	1.0	0.21958563	0.98696053	153	TRUE
23594-2	NR2C2AP	11425-31	RUFY1	0.9842028	0.23501301	1.0	1.0	0.23130046	0.9842028	153	TRUE
23594-2	NR2C2AP	22580-29	EFNA2	0.9870815	0.20756596	0.99999994	0.9999954	0.20488453	0.987077	153	TRUE
23594-2	NR2C2AP	7863-50	PGRMC1	0.98722667	0.22046155	1.0	0.99999976	0.21764551	0.9872264	153	TRUE
23594-2	NR2C2AP	21985-61	ITGB1BP2	0.9878638	0.1870206	0.99993247	0.99973255	0.18475087	0.98759955	153	TRUE
23594-2	NR2C2AP	8913-22	SIGLEC11	0.9879089	0.22193855	1.0	1.0	0.21925507	0.9879089	153	TRUE
23594-2	NR2C2AP	10447-18	PABPC3	0.9879186	0.21961683	1.0	0.9999994	0.21696356	0.987918	153	TRUE
23594-2	NR2C2AP	22492-108	LMO3	0.9879815	0.19568771	0.9999994	0.99998146	0.19333583	0.9879632	153	TRUE
23594-2	NR2C2AP	11825-27	PPARGC1A	0.9883121	0.22231138	1.0	1.0	0.21971303	0.9883121	153	TRUE
23594-2	NR2C2AP	5255-22	PDE4D	0.9893522	0.16558325	0.99922717	0.9990274	0.16382016	0.98838997	153	TRUE
23594-2	NR2C2AP	9984-12	YIPF6	0.9884912	0.19325459	0.9999988	0.99997413	0.19103046	0.9884656	153	TRUE
23594-2	NR2C2AP	2711-6	CNTFR	0.9887686	0.21898395	1.0	0.9999999	0.21652445	0.98876846	153	TRUE
23594-2	NR2C2AP	8955-60	GLT8D1	0.9890605	0.18727237	0.9999917	0.99992555	0.18522371	0.9889869	153	TRUE
23594-2	NR2C2AP	9075-121	MINAR1	0.98902506	0.19530916	1.0	0.99999994	0.19316566	0.989025	153	TRUE
23594-2	NR2C2AP	21955-36	BAG6	0.98911214	0.21146184	1.0	0.9999978	0.20915948	0.98910993	153	TRUE
23594-2	NR2C2AP	15322-35	CRADD	0.9858768	0.20312387	0.9999991	0.999978	0.20025511	0.9858551	153	TRUE
23594-2	NR2C2AP	8766-29	LILRA5	0.9960391	0.06991106	1.0	0.99999815	0.069634154	0.99603724	153	TRUE
23594-2	NR2C2AP	7768-10	CPM	0.9893187	0.21958852	1.0	0.99999994	0.21724303	0.98931867	153	TRUE
23594-2	NR2C2AP	10012-5	SPDEF	0.99066365	0.18969172	1.0	0.99999934	0.18792069	0.990663	153	TRUE
23594-2	NR2C2AP	14148-2	ISG15	0.9908739	0.18697536	1.0	0.9999973	0.185269	0.9908712	153	TRUE
23594-2	NR2C2AP	3326-58	CADM1	0.9908406	0.17944837	1.0	0.99999994	0.17780472	0.99084055	153	TRUE
23594-2	NR2C2AP	3057-55	CCN4	0.99081206	0.18697691	1.0	0.9999997	0.18525898	0.99081177	153	TRUE
23594-2	NR2C2AP	12716-3	ZNF175	0.9893808	0.2221365	1.0	1.0	0.21977758	0.9893808	153	TRUE
23594-2	NR2C2AP	6019-12	C1QTNF9	0.990797	0.18277383	0.9999989	0.99997485	0.18109176	0.99077207	153	TRUE
23594-2	NR2C2AP	2867-52	AKT1	0.99074566	0.09435314	1.0	0.9999987	0.09347996	0.99074435	153	TRUE
23594-2	NR2C2AP	3634-5	OPCML	0.99071026	0.18699932	1.0	0.99999833	0.18526214	0.9907086	153	TRUE
23594-2	NR2C2AP	7841-84	ESAM	0.9906607	0.18874061	1.0	0.9999987	0.18697791	0.9906594	153	TRUE
23594-2	NR2C2AP	8348-4	EPHB2	0.99050015	0.19336891	1.0	1.0	0.19153194	0.99050015	153	TRUE
23594-2	NR2C2AP	11291-73	MAN1A1	0.990652	0.1870349	1.0	0.9999995	0.1852865	0.99065155	153	TRUE
23594-2	NR2C2AP	16749-79	GDF10	0.99064773	0.1953466	1.0	1.0	0.19351967	0.99064773	153	TRUE
23594-2	NR2C2AP	7219-152	HSPA1A	0.9906314	0.18699735	1.0	0.9999995	0.18524545	0.9906309	153	FALSE
23594-2	NR2C2AP	9074-6	FAXDC2	0.99085927	0.14816207	0.99995065	0.9997626	0.14680776	0.990624	153	TRUE
23594-2	NR2C2AP	21856-59	KHK	0.99061435	0.19096965	1.0	0.99999934	0.18917727	0.9906137	153	TRUE
23594-2	NR2C2AP	13930-3	APOBEC3G	0.9906119	0.1870482	0.99999994	0.9999962	0.18529217	0.99060816	153	TRUE
23594-2	NR2C2AP	6984-6	IGSF8	0.9905304	0.19274336	1.0	0.9999998	0.19091815	0.9905302	153	TRUE
23594-2	NR2C2AP	3040-59	CCL3	0.9909375	0.16552407	0.9999945	0.99993783	0.164024	0.99087584	153	TRUE
23594-2	NR2C2AP	11388-75	WFDC2	0.9908782	0.17605835	1.0	1.0	0.1744524	0.9908782	153	TRUE
23594-2	NR2C2AP	24221-3	PPARG	0.99088967	0.18700373	1.0	0.9999999	0.18530007	0.99088955	153	TRUE
23594-2	NR2C2AP	19257-11	CLTA	0.990925	0.17882603	0.99999994	0.99999714	0.1772032	0.99092215	153	TRUE
23594-2	NR2C2AP	16883-57	RAB4A	0.9803365	0.2225883	1.0	0.99999994	0.21821143	0.9803364	153	TRUE
23594-2	NR2C2AP	4374-45	GDF15	0.99995583	0.0021522045	1.0	0.9999997	0.0021521095	0.99995553	153	TRUE
23594-2	NR2C2AP	12580-7	PSMB5	0.99795526	0.06501919	1.0	0.9999976	0.06488624	0.9979529	153	TRUE
23594-2	NR2C2AP	9789-52	SYNE2	0.99795526	0.0649662	0.999999	0.99997425	0.064833365	0.9979296	153	TRUE
23594-2	NR2C2AP	15573-110	NCAN	0.9980069	0.040516913	0.99998426	0.99987584	0.040436156	0.99788296	153	TRUE
23594-2	NR2C2AP	22777-46	SKP2	0.9911918	0.16552931	1.0	0.9999993	0.16407129	0.9911911	153	TRUE
23594-2	NR2C2AP	17455-42	FOLR1	0.99118197	0.13989776	0.99999994	0.9999936	0.13866414	0.99117565	153	TRUE
23594-2	NR2C2AP	22506-25	NAA20	0.9910843	0.14597005	0.99999624	0.9999485	0.14466862	0.99103326	153	TRUE
23594-2	NR2C2AP	20464-7	KHDC1L	0.99100786	0.16552007	0.9999996	0.9999823	0.1640317	0.99099034	153	TRUE
23594-2	NR2C2AP	21810-50	MLANA	0.9909615	0.1706422	1.0	0.9999995	0.16909985	0.990961	153	TRUE
23594-2	NR2C2AP	14066-49	MAGI2	0.9909511	0.1655755	1.0	0.99999803	0.16407724	0.99094915	153	TRUE
23594-2	NR2C2AP	22065-32	IRF8	0.9909433	0.18596143	1.0	1.0	0.18427724	0.9909433	153	TRUE
23594-2	NR2C2AP	25297-11	SH3PXD2B	0.99093795	0.18696958	1.0	0.9999999	0.18527526	0.9909378	153	TRUE
23594-2	NR2C2AP	8942-2	MRPL21	0.9909333	0.18702966	1.0	1.0	0.18533392	0.9909333	153	TRUE
23594-2	NR2C2AP	11325-8	BTG2	0.99094146	0.16560864	0.99999976	0.99999106	0.16410847	0.9909326	153	TRUE
23594-2	NR2C2AP	14037-18	RANBP3	0.9905231	0.20416206	1.0	1.0	0.20222723	0.9905231	153	TRUE
23594-2	NR2C2AP	7788-1	ATP5PF	0.9908898	0.16551602	0.99998546	0.9998968	0.16400813	0.99078757	153	TRUE
23594-2	NR2C2AP	12620-3	SEPTIN11	0.9904999	0.18964964	1.0	1.0	0.18784796	0.9904999	153	TRUE
23594-2	NR2C2AP	7751-121	SFRP2	0.9898554	0.20453393	1.0	0.99999934	0.20245902	0.98985475	153	TRUE
23594-2	NR2C2AP	3730-81	TNFRSF4	0.98994863	0.1869865	0.9999713	0.99982506	0.18510704	0.9897755	153	TRUE
23594-2	NR2C2AP	19227-18	BATF	0.98975	0.18938482	1.0	0.9999996	0.18744363	0.9897496	153	TRUE
23594-2	NR2C2AP	18166-4	RHOB	0.9898348	0.18700492	0.99998885	0.99991304	0.18510398	0.9897487	153	TRUE
23594-2	NR2C2AP	4594-22	ADCYAP1	0.9897484	0.19295031	1.0	0.99999934	0.19097227	0.98974776	153	TRUE
23594-2	NR2C2AP	8929-7	BDP1	0.9896716	0.22113216	1.0	1.0	0.21884821	0.9896716	153	TRUE
23594-2	NR2C2AP	17170-15	CALCB	0.9896491	0.19477135	1.0	0.99999785	0.1927553	0.989647	153	TRUE
23594-2	NR2C2AP	25463-3	PRKAR2B	0.9900964	0.1655739	0.9997517	0.99948585	0.16393411	0.9895873	153	TRUE
23594-2	NR2C2AP	24934-96	OGFR	0.9895718	0.219782	1.0	1.0	0.21749006	0.9895718	153	TRUE
23594-2	NR2C2AP	17781-191	MAP1LC3A	0.9895458	0.22130263	1.0	1.0	0.21898909	0.9895458	153	TRUE
23594-2	NR2C2AP	21367-63	NRBF2	0.98956764	0.18911123	0.9999959	0.99994874	0.18713835	0.9895169	153	TRUE
23594-2	NR2C2AP	13984-23	DDX25	0.9899287	0.17598289	0.99983877	0.9995783	0.17421052	0.98951125	153	TRUE
23594-2	NR2C2AP	9261-14	EPHB6	0.9894578	0.22119713	1.0	1.0	0.21886522	0.9894578	153	TRUE
23594-2	NR2C2AP	9638-2	TIGIT	0.99046904	0.16902173	0.99999994	0.999997	0.16741079	0.99046606	153	TRUE
23594-2	NR2C2AP	7910-41	LRFN1	0.98942715	0.21979392	1.0	0.99999994	0.21747006	0.9894271	153	TRUE
23594-2	NR2C2AP	22521-13	OTX2	0.99000156	0.16555458	0.9996477	0.9993971	0.1638993	0.9894047	153	TRUE
23594-2	NR2C2AP	13557-3	NECTIN3	0.9898208	0.20252097	1.0	0.99999946	0.20045947	0.98982024	153	TRUE
23594-2	NR2C2AP	6528-95	EXTL2	0.98944587	0.19263637	0.9999996	0.9999853	0.19060326	0.9894313	153	TRUE
23594-2	NR2C2AP	8838-10	GOLM2	0.9898758	0.19178343	0.9999997	0.9999897	0.18984178	0.9898656	153	TRUE
23594-2	NR2C2AP	13926-1	RMI1	0.9901669	0.1905675	1.0	0.99999875	0.18869363	0.99016565	153	TRUE
23594-2	NR2C2AP	6439-59,21208-163	C14orf93,CEBPE	0.98988795	0.20207566	1.0	1.0	0.20003226	0.98988795	153	TRUE
23594-2	NR2C2AP	15562-24	GUSB	0.99075204	0.16555786	0.9999114	0.9996861	0.16402678	0.9904411	153	TRUE
23594-2	NR2C2AP	20425-12	HHEX	0.9905976	0.1728785	0.99997276	0.99983126	0.17125303	0.9904305	153	TRUE
23594-2	NR2C2AP	4771-10	SMPDL3A	0.9904006	0.21232408	1.0	1.0	0.2102859	0.9904006	153	TRUE
23594-2	NR2C2AP	5114-65	PRLR	0.99038893	0.18702495	0.99999964	0.99998885	0.18522744	0.9903779	153	TRUE
23594-2	NR2C2AP	20105-7	MYL6	0.99032754	0.18698704	0.9999882	0.99990964	0.18517841	0.9902381	153	TRUE
23594-2	NR2C2AP	5001-6	SCGB2A1	0.99018306	0.1928854	1.0	1.0	0.19099185	0.99018306	153	TRUE
23594-2	NR2C2AP	4250-23	NSFL1C	0.9803704	0.20375007	0.99999887	0.99997526	0.19975054	0.98034614	153	TRUE
23594-2	NR2C2AP	3592-4	CAMK1	0.990147	0.19175655	1.0	0.99999845	0.18986717	0.99014544	153	TRUE
23594-2	NR2C2AP	7199-3	SYN3	0.99011934	0.18702203	1.0	0.9999975	0.18517412	0.99011683	153	TRUE
23594-2	NR2C2AP	21135-16	SF3B6	0.9900552	0.19189918	1.0	0.99999994	0.18999079	0.99005514	153	TRUE
23594-2	NR2C2AP	24659-6	DNAJB13	0.9900432	0.21179706	1.0	0.99999994	0.20968825	0.99004316	153	TRUE
23594-2	NR2C2AP	8775-61	FAM24B	0.9900334	0.19008982	1.0	0.9999993	0.18819527	0.9900327	153	TRUE
23594-2	NR2C2AP	9357-4	CREG1	0.99048215	0.16557556	0.999763	0.9994969	0.16399965	0.9899838	153	TRUE
23594-2	NR2C2AP	12484-67	PITPNB	0.9901423	0.19390732	1.0	0.9999983	0.19199584	0.99014056	153	TRUE
23594-2	NR2C2AP	17161-1	DDOST	0.9899137	0.2040503	1.0	1.0	0.20199218	0.9899137	153	TRUE
23646-5	AIPL1	21276-11	PROM1	0.9886676	0.9989865	1.0	1.0	0.9876656	0.9886676	138	TRUE
23646-5	AIPL1	10990-21	LRRK2	0.9885684	0.9995706	1.0	1.0	0.9881439	0.9885684	138	TRUE
23646-5	AIPL1	12527-50	THRA	0.9885633	0.9991303	1.0	1.0	0.98770356	0.9885633	138	TRUE
23646-5	AIPL1	25215-1	TIMM10	0.9885352	0.78718865	0.9999992	0.99998325	0.77816373	0.98851866	138	TRUE
23646-5	AIPL1	9951-36	FBXL4	0.9884415	0.9990789	1.0	1.0	0.9875311	0.9884415	138	TRUE
23646-5	AIPL1	8535-102	DMKN	0.98842925	0.99889743	1.0	1.0	0.98733944	0.98842925	138	TRUE
23646-5	AIPL1	13021-12	EMID1	0.9888181	0.99880874	1.0	1.0	0.98764014	0.9888181	138	FALSE
23646-5	AIPL1	9100-32	C5orf46	0.987968	0.9993494	1.0	1.0	0.98732525	0.987968	138	TRUE
23646-5	AIPL1	9044-1	CNTNAP5	0.9879984	0.9987479	1.0	0.9999984	0.98676133	0.9879968	138	TRUE
23646-5	AIPL1	21895-36	IFNL4	0.9852031	1.0	1.0	1.0	0.9852031	0.9852031	138	TRUE
23646-5	AIPL1	24474-12	TTC9	0.98552114	0.9975778	0.9997328	0.99964887	0.983134	0.9851751	138	TRUE
23646-5	AIPL1	22839-23	ZNF263	0.9851566	1.0	1.0	1.0	0.9851566	0.9851566	138	TRUE
23646-5	AIPL1	16308-14	BTLA	0.9851024	0.99978954	1.0	1.0	0.9848951	0.9851024	138	TRUE
23646-5	AIPL1	24679-35	ETV7	0.9850714	0.9993056	1.0	0.9999992	0.9843874	0.98507065	138	TRUE
23646-5	AIPL1	25280-2	LIMD1	0.9850663	0.99836826	1.0	0.999996	0.98345894	0.98506236	138	TRUE
23646-5	AIPL1	7766-25	ZP4	0.9800637	0.9994093	1.0	1.0	0.9794848	0.9800637	138	TRUE
23646-5	AIPL1	12750-9	ITGB2	0.9881611	0.9988578	1.0	1.0	0.9870324	0.9881611	138	TRUE
23646-5	AIPL1	12822-34	APBB1	0.9880315	0.9989376	1.0	0.99999994	0.9869818	0.98803145	138	TRUE
23646-5	AIPL1	19109-32	TCEAL8	0.9880055	0.9985342	1.0	0.99999654	0.9865573	0.9880021	138	TRUE
23646-5	AIPL1	10731-10	HS3ST5	0.9887699	0.99961007	1.0	1.0	0.9883843	0.9887699	138	TRUE
23646-5	AIPL1	21329-66	PHOSPHO2	0.98216647	0.99979395	1.0	1.0	0.9819641	0.98216647	138	TRUE
23646-5	AIPL1	13988-67	NMRAL1	0.9892805	0.9993532	1.0	1.0	0.9886406	0.9892805	138	TRUE
23646-5	AIPL1	23253-5	COMTD1	0.9808804	0.999873	1.0	1.0	0.9807558	0.9808804	138	TRUE
23646-5	AIPL1	5494-52	SNRPF	0.9812009	0.9994283	1.0	0.999999	0.9806399	0.98119986	138	TRUE
23646-5	AIPL1	17510-7	SRP14	0.9811633	0.99966854	1.0	0.9999998	0.9808381	0.98116314	138	TRUE
23646-5	AIPL1	12355-223	MRRF	0.9811097	0.99981725	1.0	1.0	0.9809304	0.9811097	138	FALSE
23646-5	AIPL1	11587-5	MGA	0.98106277	1.0	1.0	1.0	0.98106277	0.98106277	138	TRUE
23646-5	AIPL1	8273-84	IL31RA	0.9810413	0.9999676	1.0	1.0	0.9810095	0.9810413	138	TRUE
23646-5	AIPL1	19347-37	CA12	0.9810413	0.99926984	1.0	0.9999992	0.980325	0.98104054	138	TRUE
23646-5	AIPL1	12954-71	PPARA	0.9809675	0.99996376	1.0	1.0	0.980932	0.9809675	138	FALSE
23646-5	AIPL1	18813-15	DDX19A	0.9812116	0.99790347	0.99984485	0.9997323	0.97915447	0.9809489	138	TRUE
23646-5	AIPL1	19602-36	JUND	0.9808656	0.99890274	1.0	0.9999975	0.9797893	0.98086315	138	TRUE
23646-5	AIPL1	23520-60	MBLAC2	0.981331	0.99996895	1.0	1.0	0.98130053	0.981331	138	TRUE
23646-5	AIPL1	11302-237	TNR	0.9806068	0.9988838	0.9999998	0.9999908	0.9795122	0.9805978	138	TRUE
23646-5	AIPL1	14029-42	COPS2	0.9804418	0.99995565	1.0	1.0	0.98039836	0.9804418	138	TRUE
23646-5	AIPL1	9016-12	NR1H2	0.980293	1.0	1.0	1.0	0.980293	0.980293	138	TRUE
23646-5	AIPL1	14663-44	RNF8	0.9802635	0.99953514	1.0	1.0	0.9798078	0.9802635	138	TRUE
23646-5	AIPL1	24422-36	SPATA24	0.98029166	0.99871296	0.9999898	0.9999361	0.97903	0.980229	138	TRUE
23646-5	AIPL1	8877-22	EVA1C	0.99068505	0.99816805	1.0	1.0	0.98887014	0.99068505	138	TRUE
23646-5	AIPL1	10054-3	GAN	0.9907692	0.99769396	1.0	0.9999996	0.98848444	0.9907688	138	TRUE
23646-5	AIPL1	21157-6	HYKK	0.9920899	0.13216555	0.9999987	0.9999789	0.13112012	0.992069	138	TRUE
23646-5	AIPL1	17137-160	HBB	0.98122907	0.99999624	1.0	1.0	0.9812254	0.98122907	138	TRUE
23646-5	AIPL1	7882-31	SLAMF7	0.98136985	0.9994954	1.0	0.9999999	0.98087466	0.98136973	138	TRUE
23646-5	AIPL1	6975-52	SNAPIN	0.98935306	0.99849033	1.0	0.9999999	0.9878595	0.98935294	138	TRUE
23646-5	AIPL1	21897-4	IL17A|IL17F	0.9897641	0.9986915	1.0	1.0	0.988469	0.9897641	138	TRUE
23646-5	AIPL1	5745-64	PI15	0.9895193	0.999237	1.0	1.0	0.9887643	0.9895193	138	TRUE
23646-5	AIPL1	9023-9	CD34	0.9897226	0.9993701	1.0	1.0	0.9890992	0.9897226	138	TRUE
23646-5	AIPL1	14268-4	SRXN1	0.9897289	0.9990092	1.0	1.0	0.9887483	0.9897289	138	TRUE
23646-5	AIPL1	7910-41	LRFN1	0.98972946	0.9988095	1.0	1.0	0.9885512	0.98972946	138	TRUE
23646-5	AIPL1	11292-13	SCARA3	0.9897296	0.9990441	1.0	1.0	0.98878354	0.9897296	138	TRUE
23646-5	AIPL1	7851-30	ANKRD46	0.9897401	0.99779284	0.9999998	0.9999914	0.98755556	0.98973155	138	TRUE
23646-5	AIPL1	12784-10	APBB3	0.9897349	0.998952	1.0	1.0	0.9886976	0.9897349	138	TRUE
23646-5	AIPL1	13932-45	ARHGEF7	0.98974377	0.9989574	1.0	1.0	0.98871183	0.98974377	138	TRUE
23646-5	AIPL1	12406-119	DIRAS3	0.9898585	0.997729	1.0	0.99999964	0.9876105	0.98985815	138	TRUE
23646-5	AIPL1	24654-13	HES6	0.98143023	0.99975944	1.0	1.0	0.98119414	0.98143023	138	TRUE
23646-5	AIPL1	9506-10	APOL1	0.9900312	0.9979188	1.0	0.9999998	0.9879707	0.990031	138	TRUE
23646-5	AIPL1	20225-119	STAT5A	0.9823261	1.0	1.0	1.0	0.9823261	0.9823261	138	TRUE
23646-5	AIPL1	17817-22	DDIT4	0.98501205	0.9995186	1.0	1.0	0.98453784	0.98501205	138	TRUE
23646-5	AIPL1	12417-46	TPRKB	0.98185265	0.99900794	1.0	1.0	0.9808786	0.98185265	138	TRUE
23646-5	AIPL1	12363-70	TRIB2	0.98165417	0.999806	1.0	1.0	0.98146373	0.98165417	138	FALSE
23646-5	AIPL1	17771-35	CRCP	0.98159784	0.9997957	1.0	1.0	0.9813973	0.98159784	138	TRUE
23646-5	AIPL1	5114-65	PRLR	0.9815965	0.99991286	1.0	1.0	0.981511	0.9815965	138	TRUE
23646-5	AIPL1	22484-17	CSNK1A1L	0.9814342	0.9999808	1.0	1.0	0.9814154	0.9814342	138	TRUE
23646-5	AIPL1	24686-19	ACBD4	0.9850469	0.99920285	1.0	0.99999976	0.9842617	0.9850467	138	TRUE
23646-5	AIPL1	11563-51	SYTL4	0.9858141	0.9999824	1.0	1.0	0.98579675	0.9858141	138	TRUE
23646-5	AIPL1	24681-2	PSPH	0.98492	0.9997361	1.0	1.0	0.9846601	0.98492	138	TRUE
23646-5	AIPL1	5384-67	BRF1	0.987874	0.9993614	1.0	1.0	0.9872431	0.987874	138	TRUE
23646-5	AIPL1	16323-8	NRXN3	0.98788667	0.9982675	0.99999845	0.9999763	0.9861751	0.98786324	138	TRUE
23646-5	AIPL1	7860-9	HERC4	0.9878611	0.99946266	1.0	1.0	0.98733026	0.9878611	138	FALSE
23646-5	AIPL1	21916-82	OTULIN	0.98785764	0.9997352	1.0	1.0	0.98759604	0.98785764	138	TRUE
23646-5	AIPL1	21119-1	CBR4	0.9878917	0.9982958	0.99999666	0.99996555	0.9862081	0.98785764	138	TRUE
23646-5	AIPL1	20229-67	TM2D1	0.9878781	0.9984198	0.9999985	0.99997735	0.98631704	0.98785573	138	TRUE
23646-5	AIPL1	13447-42	SPRN	0.9878543	0.9999117	1.0	1.0	0.9877671	0.9878543	138	TRUE
23646-5	AIPL1	23373-77	DPH5	0.9878507	0.9997597	1.0	1.0	0.9876133	0.9878507	138	TRUE
23646-5	AIPL1	8888-33	SMIM9	0.98257554	0.99984235	1.0	1.0	0.9824206	0.98257554	138	TRUE
23646-5	AIPL1	20393-10	PDE6H	0.98773134	0.9995201	1.0	1.0	0.98725736	0.98773134	138	TRUE
23646-5	AIPL1	4959-2	AGR2	0.98772097	0.9999047	1.0	1.0	0.98762685	0.98772097	138	TRUE
23646-5	AIPL1	5476-66	PRKCG	0.98761517	0.9985506	0.99999976	0.9999905	0.9861837	0.9876058	138	TRUE
23646-5	AIPL1	20135-85	RNGTT	0.98759514	0.9999152	1.0	1.0	0.9875114	0.98759514	138	TRUE
23646-5	AIPL1	12484-67	PITPNB	0.9875203	0.99965113	1.0	1.0	0.98717576	0.9875203	138	TRUE
23646-5	AIPL1	19370-30	HS3ST4	0.98744476	1.0	1.0	1.0	0.98744476	0.98744476	138	TRUE
23646-5	AIPL1	12735-39	CSDE1	0.98719954	0.998653	1.0	0.99999934	0.98586977	0.9871989	138	TRUE
23646-5	AIPL1	22832-9	ZC3H8	0.9878703	0.9998638	1.0	1.0	0.98773575	0.9878703	138	TRUE
23646-5	AIPL1	18302-204	ZWILCH	0.9878781	0.9995847	1.0	1.0	0.98746777	0.9878781	138	TRUE
23646-5	AIPL1	13125-45	VTN	0.987035	0.9987909	0.9999999	0.99999297	0.9858416	0.98702806	138	FALSE
23646-5	AIPL1	21975-22	ICA1	0.9878782	0.9982869	1.0	1.0	0.98618585	0.9878782	138	TRUE
23646-5	AIPL1	12756-3	BACH2	0.9848342	0.9986256	0.9999955	0.9999601	0.98348063	0.9847949	138	TRUE
23646-5	AIPL1	17797-1	CUL1	0.9825192	0.9994761	1.0	1.0	0.98200446	0.9825192	138	TRUE
23646-5	AIPL1	22023-3	AADAT	0.98248833	0.9999115	1.0	1.0	0.9824014	0.98248833	138	TRUE
23646-5	AIPL1	13991-47	EIF4G3	0.98242664	0.9993831	1.0	0.99999976	0.9818206	0.9824264	138	TRUE
23646-5	AIPL1	22802-13	TEX30	0.9824173	0.9992945	1.0	0.99999785	0.9817242	0.9824152	138	TRUE
23646-5	AIPL1	6079-59	PXYLP1	0.9823288	1.0	1.0	1.0	0.9823288	0.9823288	138	TRUE
23646-5	AIPL1	8378-3	LDOC1	0.9879686	0.9987591	1.0	0.9999987	0.9867426	0.9879673	138	TRUE
23646-5	AIPL1	13468-5	NEURL4	0.9879539	0.9998728	1.0	1.0	0.98782825	0.9879539	138	TRUE
23646-5	AIPL1	14341-8	DIPK1C	0.9879518	0.9982662	1.0	1.0	0.9862389	0.9879518	138	TRUE
23646-5	AIPL1	7751-121	SFRP2	0.9879227	0.9994991	1.0	1.0	0.98742783	0.9879227	138	TRUE
23646-5	AIPL1	5617-41	NPFF	0.9879226	0.99981207	1.0	1.0	0.98773694	0.9879226	138	TRUE
23646-5	AIPL1	24279-30	UTP6	0.98791164	0.9991568	1.0	1.0	0.9870786	0.98791164	138	FALSE
23646-5	AIPL1	12747-89	RBM3	0.9879285	0.99830073	0.99999857	0.9999781	0.98624974	0.9879069	138	TRUE
23646-5	AIPL1	11539-4	ATP5MF	0.98789227	0.99914265	1.0	1.0	0.9870453	0.98789227	138	TRUE
23646-5	AIPL1	12848-9	ARHGEF2	0.9878895	0.9996264	1.0	1.0	0.98752046	0.9878895	138	TRUE
23646-5	AIPL1	11243-90	ADGRF1	0.9871402	0.99997526	1.0	1.0	0.98711574	0.9871402	138	TRUE
23646-5	AIPL1	17804-102	PNPO	0.9878776	0.9997381	1.0	1.0	0.98761886	0.9878776	138	TRUE
23646-5	AIPL1	11168-3	MEGF10	0.98699754	0.99834454	0.99999994	0.9999941	0.9853636	0.9869917	138	TRUE
23646-5	AIPL1	21951-32	ARNT	0.9855218	0.9997411	1.0	1.0	0.9852666	0.9855218	138	TRUE
23646-5	AIPL1	24641-10	CLDN1	0.9831952	1.0	1.0	1.0	0.9831952	0.9831952	138	TRUE
23646-5	AIPL1	25918-60	HLA-E	0.98319787	1.0	1.0	1.0	0.98319787	0.98319787	138	TRUE
23646-5	AIPL1	12529-32	FKBP6	0.9832904	0.99973553	1.0	1.0	0.9830303	0.9832904	138	TRUE
23646-5	AIPL1	22466-27	HES5	0.98334134	0.9998231	1.0	1.0	0.98316735	0.98334134	138	TRUE
23646-5	AIPL1	6558-5	COLEC10	0.9834232	0.99982196	1.0	1.0	0.9832481	0.9834232	138	TRUE
23646-5	AIPL1	22771-6	SAMD12	0.98345536	1.0	1.0	1.0	0.98345536	0.98345536	138	TRUE
23646-5	AIPL1	6468-37	TAC4	0.9836901	0.9991763	1.0	0.99999845	0.9828798	0.98368853	138	TRUE
23646-5	AIPL1	25962-51	WNK1	0.983851	0.9981852	0.9999395	0.9998394	0.98206556	0.98369306	138	TRUE
23646-5	AIPL1	25307-8	WDR18	0.9837303	1.0	1.0	1.0	0.9837303	0.9837303	138	TRUE
23646-5	AIPL1	15670-15	C1QL2	0.98385507	0.9998186	1.0	1.0	0.9836766	0.98385507	138	TRUE
23646-5	AIPL1	18840-205	SH2D1B	0.9844385	0.99978024	1.0	1.0	0.9842221	0.9844385	138	TRUE
23646-5	AIPL1	23402-147	GDAP1L1	0.9845874	0.9999613	1.0	1.0	0.9845493	0.9845874	138	TRUE
23646-5	AIPL1	12891-1	MICALL2	0.98478186	0.9997844	1.0	1.0	0.98456955	0.98478186	138	TRUE
23646-5	AIPL1	13672-3	HSPA6	0.9867846	0.99996275	1.0	1.0	0.9867478	0.9867846	138	TRUE
23646-5	AIPL1	11228-37	RIC3	0.9847926	0.99915975	1.0	0.9999975	0.9839651	0.98479015	138	TRUE
23646-5	AIPL1	23426-1	VCX	0.985556	0.99932635	1.0	0.99999964	0.9848921	0.98555565	138	TRUE
23646-5	AIPL1	6528-95	EXTL2	0.9836136	0.9997032	1.0	0.99999994	0.9833217	0.98361355	138	TRUE
23646-5	AIPL1	7695-106	SQSTM1	0.9859696	0.99908423	1.0	1.0	0.9850667	0.9859696	138	TRUE
23646-5	AIPL1	22155-44	GEMIN7	0.98570955	0.9990643	1.0	1.0	0.9847872	0.98570955	138	TRUE
23646-5	AIPL1	13103-125	CSH1|CSH2	0.98546505	0.9992243	1.0	1.0	0.9847006	0.98546505	138	FALSE
23646-5	AIPL1	11325-8	BTG2	0.9864387	0.9993185	1.0	1.0	0.9857664	0.9864387	138	FALSE
23646-5	AIPL1	11586-2	LRRN1	0.9860993	0.99906415	1.0	1.0	0.98517644	0.9860993	138	TRUE
23646-5	AIPL1	12817-1	GEM	0.98600185	0.999873	1.0	1.0	0.9858766	0.98600185	138	TRUE
23646-5	AIPL1	22119-18	COPS8	0.98674655	0.9994157	1.0	1.0	0.98617	0.98674655	138	TRUE
23646-5	AIPL1	25473-62	FNTA	0.9857896	0.99873364	0.99999994	0.99999464	0.98454124	0.9857843	138	TRUE
23646-5	AIPL1	3172-28	ARSB	0.98559797	0.9998563	1.0	1.0	0.98545635	0.98559797	138	TRUE
23646-5	AIPL1	7888-58	COA3	0.98557925	0.9991863	1.0	1.0	0.9847773	0.98557925	138	TRUE
23646-5	AIPL1	7763-25	CDH11	0.9852831	1.0	1.0	1.0	0.9852831	0.9852831	138	TRUE
23646-5	AIPL1	12811-55	ZNF415	0.9853534	0.99886215	0.9999999	0.99999255	0.98423225	0.9853461	138	TRUE
23646-5	AIPL1	20074-3	LAMA3	0.9854837	0.99768406	0.99995536	0.9998609	0.9832014	0.9853466	138	TRUE
23646-5	AIPL1	13961-18	KIF3A	0.98536116	0.99985045	1.0	1.0	0.9852138	0.98536116	138	TRUE
23646-5	AIPL1	3350-53	CAMK2A	0.9853799	0.9984569	0.9999999	0.99999356	0.98385936	0.98537356	138	TRUE
23646-5	AIPL1	5970-61	LECT2	0.98666716	0.99960417	1.0	1.0	0.9862766	0.98666716	138	TRUE
23652-15	PIPOX	7860-9	HERC4	0.99416685	0.07313496	0.9999999	0.99999464	0.07270835	0.99416155	150	TRUE
23652-15	PIPOX	22486-58	KRT6A	0.9948921	0.010997534	0.9992239	0.99892664	0.01094136	0.99382424	150	TRUE
23652-15	PIPOX	9598-23	CSMD1	0.99970084	0.00026720762	0.99975705	0.9995046	0.00026712767	0.9992056	150	TRUE
23652-15	PIPOX	18386-36	GLRX	0.9996209	0.00036138296	0.99979556	0.999575	0.00036124597	0.9991961	150	TRUE
23652-15	PIPOX	10467-58	CTXN3	0.9995933	0.0006452203	0.9997623	0.999543	0.0006449579	0.9991365	150	TRUE
23652-15	PIPOX	22811-5	TMA16	0.99952036	0.00079745054	0.99981713	0.9996145	0.00079706806	0.999135	150	TRUE
23652-15	PIPOX	7763-25	CDH11	0.9991314	0.005850315	0.99999946	0.99998677	0.0058452333	0.99911815	150	TRUE
23652-15	PIPOX	9951-36	FBXL4	0.9994016	0.0015836954	0.99995124	0.9998173	0.0015827478	0.99921906	150	TRUE
23652-15	PIPOX	21764-99	USP30	0.9993907	0.0018126965	0.99995995	0.9998359	0.001811592	0.99922675	150	TRUE
23652-15	PIPOX	12457-10	ADI1	0.99977887	0.00033342838	0.99974567	0.9994513	0.00033335466	0.99923027	150	TRUE
23652-15	PIPOX	13932-45	ARHGEF7	0.99938	0.0030735135	0.9999995	0.99998724	0.003071608	0.99936724	150	TRUE
23652-15	PIPOX	23645-49	HACL1	0.99951285	0.0009899139	0.9999923	0.9999331	0.0009894317	0.99944603	150	TRUE
23652-15	PIPOX	23622-128	INIP	0.9997526	0.00040596724	0.99989384	0.9996759	0.0004058668	0.9994286	150	TRUE
23652-15	PIPOX	13447-42	SPRN	0.99947345	0.0012947917	0.9999949	0.9999513	0.00129411	0.99942476	150	TRUE
23652-15	PIPOX	23373-77	DPH5	0.9994824	0.001060605	0.99999	0.99992615	0.001060056	0.9994086	150	TRUE
23652-15	PIPOX	24679-35	ETV7	0.99973017	0.00043731928	0.99988765	0.99966943	0.00043720126	0.99939966	150	TRUE
23652-15	PIPOX	21897-4	IL17A|IL17F	0.99952656	0.00089764595	0.9999714	0.99986494	0.000897221	0.99939156	150	TRUE
23652-15	PIPOX	23669-20	GFPT2	0.9998592	0.00020933151	0.9998053	0.9995016	0.00020930204	0.99936086	150	TRUE
23652-15	PIPOX	13078-3	CETN2	0.9992584	0.00494045	0.9999992	0.99998367	0.0049367864	0.99924207	150	TRUE
23652-15	PIPOX	13501-10	SLC35G2	0.9993668	0.0035809875	0.9999997	0.9999918	0.0035787201	0.9993586	150	TRUE
23652-15	PIPOX	24493-10	MTMR7	0.9995514	0.0007917881	0.99994755	0.9998011	0.0007914329	0.9993526	150	TRUE
23652-15	PIPOX	14294-61	MBD1	0.9995907	0.00035905838	0.99991876	0.9997444	0.0003589114	0.9993352	150	TRUE
23652-15	PIPOX	22482-87	KRT14	0.99982893	0.00025629997	0.9997968	0.99950486	0.00025625614	0.99933386	150	TRUE
23652-15	PIPOX	8916-32	STIM1	0.9994052	0.0015621185	0.9999693	0.9998634	0.0015611894	0.99926865	150	TRUE
23652-15	PIPOX	15670-15	C1QL2	0.999343	0.0028624535	0.9999869	0.999918	0.0028605727	0.999261	150	TRUE
23652-15	PIPOX	21521-17	TPH1	0.99928254	0.00063985586	0.99983776	0.9996631	0.0006393968	0.9989459	150	TRUE
23652-15	PIPOX	21112-6	MYLPF	0.9995627	0.00044870377	0.9997169	0.99950105	0.00044850755	0.99906397	150	TRUE
23652-15	PIPOX	11243-90	ADGRF1	0.99905944	0.0065481067	0.9999996	0.9999888	0.006541948	0.99904823	150	TRUE
23652-15	PIPOX	9994-217	ATP4B	0.9997685	0.00020509958	0.9996322	0.99926984	0.0002050521	0.9990385	150	TRUE
23652-15	PIPOX	21624-64	NKIRAS2	0.99951303	0.00078320503	0.9997303	0.9995221	0.00078282366	0.99903536	150	TRUE
23652-15	PIPOX	20229-67	TM2D1	0.9995721	0.00064975023	0.99963737	0.9994241	0.0006494722	0.99899644	150	TRUE
23652-15	PIPOX	21452-3	DNM1L	0.9998271	0.00023812056	0.9996242	0.9991497	0.00023807939	0.9989769	150	TRUE
23652-15	PIPOX	13561-5	HTR6	0.9992169	0.00066936016	0.9998159	0.9996359	0.000668836	0.9988531	150	TRUE
23652-15	PIPOX	3122-6	DIABLO	0.9994916	0.0008819699	0.9997966	0.9996007	0.0008815215	0.99909246	150	TRUE
23652-15	PIPOX	25094-9	ACSS2	0.9993768	0.001013875	0.99957967	0.99941754	0.0010132431	0.9987947	150	TRUE
23652-15	PIPOX	9023-9	CD34	0.99879235	0.0077956915	0.99999595	0.9999604	0.007786277	0.99875283	150	TRUE
23652-15	PIPOX	7859-21	PCDHGC3	0.99887323	0.0006414652	0.9999712	0.9998748	0.0006407424	0.9987481	150	TRUE
23652-15	PIPOX	19370-30	HS3ST4	0.9985862	0.009518325	0.9999993	0.99998486	0.009504868	0.99857104	150	TRUE
23652-15	PIPOX	12822-34	APBB1	0.99873805	0.005889654	0.99992025	0.99977225	0.0058822217	0.9985106	150	TRUE
23652-15	PIPOX	23284-5	LMO4	0.99869096	0.005350113	0.9998224	0.9996562	0.0053431094	0.99834764	150	TRUE
23652-15	PIPOX	9802-27	PNPLA2	0.99942553	0.0010301471	0.9998421	0.99965954	0.0010295553	0.99908525	150	TRUE
23652-15	PIPOX	8382-47	MAPKAPK5	0.9999061	0.00012338161	0.9996949	0.9992097	0.00012337003	0.9991159	150	TRUE
23652-15	PIPOX	9039-47	TOR1AIP1	0.999551	0.0008406639	0.99998426	0.99989694	0.00084028643	0.999448	150	TRUE
23652-15	PIPOX	17510-7	SRP14	0.99973583	0.00043672323	0.9999131	0.99971247	0.00043660786	0.99944836	150	TRUE
23652-15	PIPOX	21220-11	SAR1B	0.9999598	53.1077	0.999834	0.9994957	531.056	0.9994555	150	TRUE
23652-15	PIPOX	7792-58	CCDC90B	0.99064374	0.005009711	0.99982166	0.9996783	0.0049628387	0.99032503	150	TRUE
23652-15	PIPOX	16854-17	LSM4	0.98798317	0.06694543	0.9999954	0.9999609	0.066140965	0.98794454	150	TRUE
23652-15	PIPOX	23694-3	ASNS	0.9884882	0.032763243	0.9995375	0.99947405	0.03238608	0.9879683	150	TRUE
23652-15	PIPOX	24915-123	CAPN13	0.9887261	0.04242921	0.9997183	0.9995958	0.041950867	0.98832643	150	TRUE
23652-15	PIPOX	6020-52	UTS2	0.98962724	0.08324355	0.99999946	0.99998844	0.082380086	0.9896158	150	TRUE
23652-15	PIPOX	6219-14	PDZD11	0.9948945	0.0060085654	0.9990648	0.9947037	0.0059778886	0.9896253	150	TRUE
23652-15	PIPOX	23668-281	MIEF1	0.9908114	0.020468295	0.9992483	0.99908555	0.02028022	0.98990536	150	TRUE
23652-15	PIPOX	12766-33	GPR142	0.9997184	0.00038266182	0.99940145	0.9912075	0.00038255408	0.9909284	150	TRUE
23652-15	PIPOX	5114-65	PRLR	0.9863791	0.113253534	0.99998504	0.99992025	0.11171092	0.9863004	150	TRUE
23652-15	PIPOX	25895-29	CASP5	0.9916184	0.0026669502	0.99996513	0.9998694	0.0026445969	0.9914889	150	TRUE
23652-15	PIPOX	10645-72	RCN2	0.9918353	0.05741352	0.99999285	0.9999452	0.056944754	0.991781	150	TRUE
23652-15	PIPOX	22496-21	LYRM1	0.99384975	0.0067599416	0.99912626	0.998042	0.0067183664	0.9919038	150	TRUE
23652-15	PIPOX	23178-95	HNMT	0.99740165	0.0033358932	0.99910486	0.9945705	0.0033272253	0.9919863	150	TRUE
23652-15	PIPOX	15419-15	MMP20	0.9928425	0.024469078	0.9996489	0.99954426	0.02429394	0.99239004	150	TRUE
23652-15	PIPOX	5260-80	TYK2	0.9976118	0.0064586997	0.9991143	0.99488604	0.006443275	0.9925101	150	TRUE
23652-15	PIPOX	17747-45	TRAF1	0.98744464	0.11333686	0.9999952	0.9999598	0.111913875	0.98740494	150	TRUE
23652-15	PIPOX	17816-58	NCALD	0.98616743	0.0920943	0.9999547	0.99985	0.0908204	0.9860195	150	TRUE
23652-15	PIPOX	22590-68	FZD1	0.9940311	0.016372025	0.9993551	0.99926263	0.016274301	0.9932981	150	TRUE
23652-15	PIPOX	7751-121	SFRP2	0.98295194	0.17767113	0.99999857	0.9999817	0.17464219	0.98293394	150	TRUE
23652-15	PIPOX	24486-1	BCL11A	0.98167086	0.013315022	0.99914527	0.99888	0.013070969	0.9805714	150	TRUE
23652-15	PIPOX	3418-12	CAMK1D	0.9806432	0.16662669	0.9999965	0.9999667	0.16340134	0.98061055	150	TRUE
23652-15	PIPOX	8697-38	GPC1	0.98140526	0.14266986	0.99998593	0.99992377	0.14001694	0.98133045	150	TRUE
23652-15	PIPOX	10731-10	HS3ST5	0.98150945	0.19419593	0.9999982	0.99997973	0.19060513	0.98148954	150	TRUE
23652-15	PIPOX	23615-4	TRMT112	0.9999378	4.82798	0.9995588	0.9819959	48.2768	0.9819348	150	TRUE
23652-15	PIPOX	22103-25	CDK20	0.9834791	0.05060017	0.9993143	0.9992597	0.04976421	0.982751	150	TRUE
23652-15	PIPOX	10426-21	GOSR2	0.9833177	0.15017706	0.9999936	0.99995124	0.14767176	0.98326975	150	TRUE
23652-15	PIPOX	7128-9	VWA2	0.98600715	0.07163727	0.99994427	0.99982846	0.070634864	0.985838	150	TRUE
23652-15	PIPOX	19392-6	DDAH1	0.9851443	0.010948658	0.9993726	0.99932885	0.010786008	0.9844831	150	TRUE
23652-15	PIPOX	24499-36	LGSN	0.9847663	0.00605458	0.9999272	0.9998013	0.0059623467	0.9845706	150	TRUE
23652-15	PIPOX	25454-38	PRMT2	0.98485416	0.11350536	0.99999183	0.9999432	0.11178623	0.9847982	150	TRUE
23652-15	PIPOX	6633-43	UPK3BL1	0.985128	0.08443546	0.9999521	0.999845	0.083179735	0.98497534	150	TRUE
23652-15	PIPOX	18449-33	PPIG	0.9855095	0.13981509	0.99999774	0.99997264	0.1377891	0.9854826	150	TRUE
23652-15	PIPOX	25103-45	VPS53	0.98577243	0.10002279	0.999959	0.99985915	0.09859971	0.9856336	150	TRUE
23652-15	PIPOX	15358-28	SCG5	0.993116	0.034656823	0.99998426	0.9999152	0.034418248	0.9930318	150	TRUE
23652-15	PIPOX	15631-18	PSG1	0.99409777	0.0036421418	0.99983203	0.99968624	0.003620645	0.99378586	150	TRUE
23652-15	PIPOX	21357-12	FBLIM1	0.9995088	0.0010209084	0.99999493	0.99995106	0.0010204068	0.99945986	150	TRUE
23652-15	PIPOX	22120-4	DCAF11	0.9998637	0.00023114681	0.9999408	0.9997399	0.00023111531	0.9996036	150	TRUE
23652-15	PIPOX	7956-11	MICOS10	0.9999849	191.331	0.9999321	0.9996749	191.328	0.99965984	150	TRUE
23652-15	PIPOX	13988-67	NMRAL1	0.99967545	0.0006030202	0.9999987	0.99997735	0.0006028245	0.9996528	150	TRUE
23652-15	PIPOX	11239-49	TMPRSS6	0.99999416	0.0	0.9999242	0.9996562	0.0	0.99965036	150	TRUE
23652-15	PIPOX	22091-14	UPB1	0.9998294	0.0002988577	0.99996805	0.99981976	0.0002988067	0.9996492	150	TRUE
23652-15	PIPOX	10990-21	LRRK2	0.9996647	0.0006263852	0.99999905	0.9999809	0.0006261752	0.99964565	150	TRUE
23652-15	PIPOX	21438-45	TRIM5	0.9999788	281.93	0.9999126	0.9996402	281.924	0.999619	150	TRUE
23652-15	PIPOX	13125-45	VTN	0.999971	41.7233	0.99989647	0.99960977	41.722	0.99958074	150	FALSE
23652-15	PIPOX	25049-8	SCP2	0.9998273	0.0003015399	0.999975	0.99984676	0.00030148783	0.9996741	150	TRUE
23652-15	PIPOX	21951-32	ARNT	0.99964285	0.0006302595	0.999986	0.9999015	0.0006300344	0.9995444	150	TRUE
23652-15	PIPOX	12784-10	APBB3	0.9996414	0.0006301999	0.99998504	0.9998962	0.00062997395	0.9995377	150	TRUE
23652-15	PIPOX	23426-1	VCX	0.99967486	0.00055634975	0.9999709	0.99985	0.00055616884	0.9995249	150	TRUE
23652-15	PIPOX	20225-119	STAT5A	0.9995339	0.0009570122	0.9999983	0.99997413	0.00095656613	0.999508	150	TRUE
23652-15	PIPOX	13468-5	NEURL4	0.9995056	0.0010758638	0.9999991	0.9999824	0.0010753319	0.999488	150	TRUE
23652-15	PIPOX	22813-5	FLJ44635	0.9996082	0.0007007122	0.999978	0.9998775	0.0007004377	0.9994858	150	TRUE
23652-15	PIPOX	12936-38	RLBP1	0.99977463	0.0004068613	0.999987	0.99989814	0.0004067696	0.9996728	150	TRUE
23652-15	PIPOX	18900-37	HRAS	0.9997531	0.000449121	0.99999267	0.99992603	0.0004490101	0.99967915	150	TRUE
23652-15	PIPOX	25951-17	PRAME	0.99997675	554.919	0.9999896	0.9998919	554.906	0.99986863	150	TRUE
23652-15	PIPOX	12817-1	GEM	0.99982536	0.00033003092	0.99999607	0.9999488	0.0003299733	0.99977416	150	TRUE
23652-15	PIPOX	22484-17	CSNK1A1L	0.99990445	0.00018948317	0.9999943	0.999929	0.00018946506	0.99983346	150	TRUE
23652-15	PIPOX	22010-36	PRKRA	1.0	0.0	0.99998003	0.99982697	0.0	0.99982697	150	TRUE
23652-15	PIPOX	12529-32	FKBP6	0.999964	77.6052	0.99998254	0.99985194	77.6025	0.99981594	150	TRUE
23652-15	PIPOX	3172-28	ARSB	0.99988884	0.0002193451	0.9999934	0.9999219	0.0002193207	0.99981076	150	TRUE
23652-15	PIPOX	25292-6	CES3	0.9999775	480.413	0.9999774	0.9998289	480.403	0.9998064	150	TRUE
23652-15	PIPOX	22833-74	ZCCHC18	0.9999181	0.00015801191	0.9999857	0.99987775	0.00015799898	0.99979585	150	TRUE
23652-15	PIPOX	21916-82	OTULIN	0.99979526	0.00038778782	0.99999785	0.99996275	0.00038770842	0.999758	150	TRUE
23652-15	PIPOX	4923-79	AMH	0.99986005	0.0002478361	0.9999711	0.99982697	0.00024780142	0.999687	150	TRUE
23652-15	PIPOX	12848-9	ARHGEF2	0.9998178	0.00034105778	0.99999464	0.99993634	0.00034099564	0.99975413	150	TRUE
23652-15	PIPOX	20393-10	PDE6H	0.99988216	0.00021541119	0.99997854	0.9998519	0.00021538581	0.99973404	150	TRUE
23652-15	PIPOX	11391-69	MVK	0.9998994	0.00018787384	0.99997306	0.99982834	0.00018785494	0.9997277	150	TRUE
23652-15	PIPOX	17804-102	PNPO	0.9997671	0.00043845177	0.9999968	0.99995655	0.00043834967	0.9997237	150	TRUE
23652-15	PIPOX	13518-5	ASAP2	0.9999048	0.00017511845	0.99996907	0.99981225	0.00017510177	0.99971706	150	TRUE
23652-15	PIPOX	5617-41	NPFF	0.9997155	0.0005353093	0.9999989	0.9999798	0.00053515704	0.9996953	150	TRUE
23652-15	PIPOX	5739-75	KRTDAP	0.9985892	0.009790242	0.9999984	0.999979	0.00977643	0.99856824	150	TRUE
23652-15	PIPOX	18302-204	ZWILCH	0.9978573	0.01828587	0.99999946	0.9999878	0.01824669	0.99784505	150	TRUE
23652-15	PIPOX	9100-32	C5orf46	0.99774754	0.022475064	0.99999887	0.9999826	0.022424439	0.9977302	150	TRUE
23652-15	PIPOX	13576-15	GSTP1	0.99774826	0.00080251694	0.9999918	0.9999391	0.0008007099	0.99768746	150	TRUE
23652-15	PIPOX	22793-110	GTF2A2	0.9976022	0.024893224	0.99999917	0.99998456	0.024833536	0.99758685	150	TRUE
23652-15	PIPOX	6079-59	PXYLP1	0.9975267	0.029271543	0.9999998	0.99999374	0.029199146	0.99752045	150	TRUE
23652-15	PIPOX	25917-12	HEXA	0.99758065	0.018400252	0.99998856	0.9999285	0.018355735	0.9975093	150	TRUE
23652-15	PIPOX	6991-24	FUT9	0.99825877	0.0014755726	0.99937505	0.99919754	0.0014730033	0.9974577	150	TRUE
23652-15	PIPOX	3358-51	CDK5|CDK5R1	0.9970233	0.011274934	0.99995935	0.9998508	0.011241372	0.9968745	150	TRUE
23652-15	PIPOX	22059-56	PALMD	0.998818	0.0010058284	0.99923116	0.99798894	0.0010046394	0.9968093	150	TRUE
23652-15	PIPOX	11327-56	CLK2	0.9970061	0.010138154	0.99984014	0.99968785	0.010107801	0.9966949	150	TRUE
23652-15	PIPOX	24407-31	KIF3C	0.9981637	0.011166036	0.9999982	0.9999772	0.011145532	0.99814093	150	TRUE
23652-15	PIPOX	17137-160	HBB	0.9983567	0.011704266	0.99999964	0.99999094	0.011685032	0.99834764	150	TRUE
23652-15	PIPOX	18190-15	CARD18	0.9990097	0.000844717	0.99945873	0.9992948	0.0008438805	0.99830526	150	TRUE
23652-15	PIPOX	5494-52	SNRPF	0.9987002	0.004726708	0.9997298	0.99956703	0.004720564	0.99826777	150	TRUE
23652-15	PIPOX	10455-196	IL31	0.99975526	0.00034219027	0.9994942	0.9983367	0.0003421065	0.99809235	150	TRUE
23652-15	PIPOX	12954-71	PPARA	0.9980617	0.013628542	0.99999785	0.9999725	0.013602126	0.9980343	150	TRUE
23652-15	PIPOX	25918-60	HLA-E	0.99804574	0.016243517	0.9999994	0.99998575	0.016211774	0.9980315	150	TRUE
23652-15	PIPOX	19823-75	SIRT1	0.998004	0.015586495	0.99999946	0.99998754	0.0155553855	0.99799156	150	TRUE
23652-15	PIPOX	23689-52	CPNE6	0.9980872	0.009707093	0.99995875	0.9998463	0.009688525	0.9979338	150	TRUE
23652-15	PIPOX	24941-14	CLUH	0.99825335	0.0009943247	0.99981254	0.9996498	0.000992588	0.99790376	150	TRUE
23652-15	PIPOX	16308-14	BTLA	0.99663174	0.0310691	0.9999991	0.9999843	0.03096445	0.9966161	150	TRUE
23652-15	PIPOX	21811-20	ZCCHC17	0.9969142	0.002057314	0.9997347	0.99959075	0.0020509656	0.9965062	150	TRUE
23652-15	PIPOX	5021-13	PPA1	0.9963913	0.0009199381	0.9999889	0.9999304	0.00091661833	0.9963219	150	TRUE
23652-15	PIPOX	20056-7	FZD10	0.99965143	0.0004878044	0.9993913	0.99663794	0.0004876344	0.99629056	150	TRUE
23652-15	PIPOX	18375-28	IL36RN	0.99673367	0.0101674795	0.9996731	0.9995478	0.0101342695	0.99628294	150	TRUE
23652-15	PIPOX	11107-25	TENM3	0.99570775	0.016389191	0.999855	0.99970734	0.016318845	0.99541634	150	TRUE
23652-15	PIPOX	10892-8	OSMR	0.9951206	0.037450075	0.9999911	0.9999384	0.037267342	0.9950593	150	TRUE
23652-15	PIPOX	3222-11	SEMA3A	0.9952316	0.024110734	0.9999344	0.99980175	0.023995766	0.99503434	150	TRUE
23652-15	PIPOX	15448-47	SQSTM1	0.99979913	0.00018686056	0.9994806	0.99519455	0.00018682303	0.99499464	150	TRUE
23652-15	PIPOX	13672-3	HSPA6	0.99496365	0.055381715	0.9999996	0.99999094	0.05510279	0.99495465	150	TRUE
23652-15	PIPOX	24975-3	FCRLA	0.99509025	0.021975875	0.99986565	0.99972063	0.02186798	0.99481225	150	TRUE
23652-15	PIPOX	21194-39	POU6F1	0.9949972	0.012383819	0.9995	0.9994274	0.012321865	0.99442744	150	TRUE
23652-15	PIPOX	23631-1	GALK2	0.9943118	0.06791997	0.99999976	0.99999326	0.06753363	0.99430513	150	TRUE
23652-15	PIPOX	2643-57	CDH3	0.9942507	0.047432005	0.99998915	0.9999322	0.047159307	0.99418336	150	TRUE
23652-15	PIPOX	12363-70	TRIB2	0.9942148	0.052493572	0.9999943	0.99995476	0.052189887	0.9941698	150	TRUE
2418-55	APOE	25262-6	ZW10	0.99999964	51.26	1.0	0.9999999	51.26	0.9999995	159	TRUE
2418-55	APOE	22479-64	IP6K2	0.98267883	0.602667	0.9993542	0.9992053	0.59222806	0.9818979	159	TRUE
2418-55	APOE	23253-5	COMTD1	0.99921876	0.001419723	0.9998304	0.9994334	0.001418614	0.9986526	159	TRUE
2418-55	APOE	5345-51	CKAP2	0.9989942	0.013164699	0.9998211	0.99948317	0.0131514575	0.9984779	159	TRUE
2418-55	APOE	18275-5	CRIP1	0.998526	0.00054425	0.999999	0.99996656	0.0005434478	0.9984926	159	TRUE
2418-55	APOE	9199-6	UBE2G2	0.9990302	0.038728952	0.99985075	0.99952096	0.03869139	0.9985516	159	TRUE
2418-55	APOE	14341-8	DIPK1C	0.9992428	0.0012757182	0.99977666	0.9993178	0.0012747522	0.99856114	159	TRUE
2418-55	APOE	5015-15	PLA2G7	0.99906474	0.00072592497	0.999841	0.99949706	0.00072524603	0.9985623	159	TRUE
2418-55	APOE	11293-14	LRRN1	1.0	0.0	1.0	0.9985745	0.0	0.9985745	159	TRUE
2418-55	APOE	23407-9	OLAH	0.9988878	0.5147171	0.9999326	0.99970514	0.5141446	0.9985933	159	TRUE
2418-55	APOE	10734-339	GAL3ST2	0.998979	0.24762803	0.9999131	0.9996506	0.2473752	0.9986299	159	TRUE
2418-55	APOE	12845-18,22816-4,21823-5,12616-45,13451-2	SNX17,TRIM54,NRBP1,PPM1G,FNDC4	0.99887973	0.62992597	0.99995905	0.9997691	0.6292203	0.99864906	159	TRUE
2418-55	APOE	9999-1	IRF6	0.99991745	0.00018912554	0.99998116	0.99874246	0.00018910992	0.99866	159	TRUE
2418-55	APOE	7625-27	YWHAQ	0.9989419	0.0032922626	0.9992969	0.9989788	0.003288779	0.99792176	159	TRUE
2418-55	APOE	25287-7	EIF4G1	0.99959815	0.0006931424	0.99983525	0.9990761	0.0006928639	0.99867463	159	TRUE
2418-55	APOE	13507-51	TRADD	0.99878246	0.92743623	0.99999315	0.99990606	0.926307	0.99868864	159	TRUE
2418-55	APOE	12041-33,13083-18	VARS1,HSPA1L	0.9991211	0.009137511	0.99988663	0.9995737	0.00912948	0.9986952	159	TRUE
2418-55	APOE	7721-81	FMR1	0.99880356	1.0	0.9999964	0.9999342	0.99880356	0.9987378	159	TRUE
2418-55	APOE	19332-1	MOB4	0.9996937	0.00056505203	0.99988276	0.99906534	0.000564879	0.9987593	159	TRUE
2418-55	APOE	21802-53	NEIL1	0.9994851	0.0008869767	0.9998369	0.9992751	0.00088652	0.9987605	159	TRUE
2418-55	APOE	5494-52	SNRPF	0.9995032	0.0008454323	0.9998434	0.99926794	0.00084501226	0.9987715	159	TRUE
2418-55	APOE	21828-6	RPN2	0.99900377	0.332362	0.9999631	0.9997752	0.3320309	0.9987792	159	TRUE
2418-55	APOE	6586-19	ADAM11	0.9994787	0.0009277463	0.9998755	0.99939746	0.00092726265	0.99887645	159	TRUE
2418-55	APOE	15487-164	CES1	0.9988441	0.3345397	0.99985856	0.99956405	0.33415303	0.9984086	159	TRUE
2418-55	APOE	7203-125	RFNG	0.9994611	0.0008357167	0.99971	0.9989456	0.0008352664	0.9984073	159	TRUE
2418-55	APOE	20133-1	MAGEA3	0.99967134	0.00055521727	0.99983275	0.9987273	0.0005550348	0.9983991	159	TRUE
2418-55	APOE	21497-32	HYOU1	0.9996791	0.00054597855	0.9998363	0.99869996	0.00054580334	0.99837947	159	TRUE
2418-55	APOE	9314-9	PSG5	0.999164	0.0011708736	0.9993587	0.9988148	0.0011698948	0.9979798	159	TRUE
2418-55	APOE	4337-49	CRP	0.9993145	0.0007288456	0.99949324	0.99869853	0.00072834594	0.9980139	159	TRUE
2418-55	APOE	9338-2	DCBLD2	0.99854666	0.6343591	0.9998232	0.9995346	0.63343716	0.9980819	159	TRUE
2418-55	APOE	19824-3	UBE2R2	0.9985858	0.5424705	0.999813	0.9995188	0.54170334	0.9981053	159	TRUE
2418-55	APOE	25454-38	PRMT2	0.9988316	0.1320864	0.9996551	0.99932086	0.13193206	0.99815327	159	TRUE
2418-55	APOE	25255-4	TMUB1	0.99887145	0.029296637	0.9996236	0.9992893	0.029263575	0.9981615	159	TRUE
2418-55	APOE	25288-16	FMO3	0.9990193	0.0027391315	0.9995411	0.9991616	0.0027364453	0.99818176	159	TRUE
2418-55	APOE	5343-74	CPE	0.99906886	0.0008428097	0.9995604	0.99915385	0.0008420249	0.9982235	159	TRUE
2418-55	APOE	22858-3	MAPK6	0.9994654	0.0007979274	0.99966586	0.99876904	0.00079750083	0.9982351	159	TRUE
2418-55	APOE	25499-37	DDHD2	0.9986042	0.6228049	0.9998907	0.99964195	0.62193555	0.9982466	159	TRUE
2418-55	APOE	16587-1,9878-3	CSN2,SULT1E1	0.9989776	0.00884366	0.9996471	0.9992742	0.008834619	0.9982525	159	TRUE
2418-55	APOE	21876-266	PICK1	0.9991333	0.0013864636	0.99957126	0.99912155	0.001385262	0.9982556	159	TRUE
2418-55	APOE	18890-227	FGB	0.9986419	0.6211493	0.9998781	0.999615	0.6203057	0.99825746	159	TRUE
2418-55	APOE	22786-57	SPATA46	0.99889886	0.11864507	0.9997597	0.9994154	0.118514426	0.9983149	159	TRUE
2418-55	APOE	11286-78	SELENOS	0.99858373	0.79159075	0.9999436	0.9997459	0.79046965	0.99833	159	TRUE
2418-55	APOE	24915-123	CAPN13	0.99887186	0.1106624	0.99979836	0.999471	0.11053756	0.99834347	159	TRUE
2418-55	APOE	21373-8	QTRT2	0.9988908	0.1647101	0.99979275	0.99945873	0.16452742	0.99835014	159	TRUE
2418-55	APOE	22549-73	RIPK1	0.99888307	0.22091109	0.9998107	0.9994884	0.22066434	0.9983721	159	TRUE
2418-55	APOE	8967-6	DUSP26	0.99871486	0.64444286	0.9999044	0.99965703	0.64361465	0.9983723	159	TRUE
2418-55	APOE	20931-156	AUH	0.99942946	0.0010151863	0.99988717	0.9994592	0.0010146071	0.99888897	159	TRUE
2418-55	APOE	21207-1	COASY	0.99907446	0.3352061	0.9999854	0.9998583	0.33489585	0.9989329	159	TRUE
2418-55	APOE	6521-35	NPTX2	0.99907786	0.43570554	0.9999883	0.99987227	0.43530375	0.99895024	159	TRUE
2418-55	APOE	9853-3	IFIT2	0.9997164	0.0007266998	0.9999956	0.9998541	0.0007264937	0.99957055	159	TRUE
2418-55	APOE	19491-11	HSD17B8	0.99965984	0.003096044	1.0	0.9999999	0.003094991	0.9996597	159	TRUE
2418-55	APOE	13732-79	CTF1	0.9999997	0.596046	1.0	0.9996805	0.596046	0.9996802	159	TRUE
2418-55	APOE	7202-107	SEMA6C	0.99970746	0.0010126233	1.0	0.99999505	0.001012327	0.9997025	159	TRUE
2418-55	APOE	14685-17	AKT2	0.99974614	0.000772655	0.9999997	0.9999586	0.00077245885	0.9997047	159	TRUE
2418-55	APOE	18308-30	STXBP6	0.9998005	0.00061517954	0.99999976	0.99995863	0.00061505684	0.99975914	159	TRUE
2418-55	APOE	9207-60	CRYZL1	0.99983996	0.0007202625	1.0	0.9999999	0.0007201473	0.99983984	159	TRUE
2418-55	APOE	12501-10	TBCA	1.0	0.0	1.0	0.9998446	0.0	0.9998446	159	TRUE
2418-55	APOE	23285-51	KCTD2	0.99990183	0.00042688847	1.0	0.9999892	0.00042684656	0.99989104	159	TRUE
2418-55	APOE	12587-65	ARL2	0.9999985	18.4774	1.0	0.9999192	184.774	0.9999177	159	TRUE
2418-55	APOE	22055-31	FOXO1	0.99999315	619.292	1.0	0.99993616	619.288	0.9999293	159	TRUE
2418-55	APOE	15548-35	PHGDH	0.99999994	1.01328	1.0	0.99994177	10.1328	0.9999417	159	TRUE
2418-55	APOE	8922-4	TMCC3	0.9999453	0.00031340122	1.0	0.99999917	0.00031338408	0.99994445	159	TRUE
2418-55	APOE	21508-7	ST8SIA1	0.9999997	35.7628	1.0	0.9999587	35.7628	0.9999584	159	TRUE
2418-55	APOE	18336-31	CDA	0.99998313	0.00013834238	1.0	0.9999998	0.00013834005	0.99998295	159	TRUE
2418-55	APOE	13022-20	TP53I11	0.9999916	76.7112	1.0	1.0	76.7105	0.9999916	159	TRUE
2418-55	APOE	7965-25	HBQ1	0.9999976	181.198	1.0	1.0	181.198	0.9999976	159	TRUE
2418-55	APOE	8760-10	DCUN1D5	0.99999976	14.9012	1.0	1.0	14.9012	0.99999976	159	TRUE
2418-55	APOE	21115-48	BCDIN3D	1.0	0.0	1.0	0.9999999	0.0	0.9999999	159	TRUE
2418-55	APOE	17468-1	SUFU	0.9838519	0.50404817	0.9989072	0.9989823	0.49590877	0.9828507	159	TRUE
2418-55	APOE	22472-4	TCF12	0.9996282	0.0010311604	0.9999992	0.99995106	0.001030777	0.99957925	159	TRUE
2418-55	APOE	21238-40	CDK5RAP3	0.99958426	0.0010762811	0.9999997	0.9999653	0.0010758336	0.99954957	159	TRUE
2418-55	APOE	19158-1	PCLAF	0.99899775	0.48394483	0.99999857	0.9999569	0.4834598	0.9989547	159	TRUE
2418-55	APOE	17467-1	DHRS9	0.9999427	0.00019568205	0.99999624	0.99953884	0.00019567084	0.99948156	159	TRUE
2418-55	APOE	20241-9	SNAP23	0.9993261	0.00051009655	0.99993706	0.9996512	0.0005097528	0.99897754	159	TRUE
2418-55	APOE	2859-69	HDAC8	0.99942404	0.00114429	0.99994266	0.9996364	0.001143631	0.9990607	159	TRUE
2418-55	APOE	2797-56	APOB	0.9993618	0.00044369698	0.99997026	0.9997579	0.00044341382	0.9991199	159	TRUE
2418-55	APOE	23621-326	TIMM13	0.9992968	0.014057338	0.9999882	0.9998579	0.014047453	0.9991548	159	TRUE
2418-55	APOE	13723-6	IL10	0.99926394	0.0041974783	0.99999386	0.9998913	0.0041943886	0.9991553	159	TRUE
2418-55	APOE	7223-60	S100A13	1.0	0.0	1.0	0.999183	0.0	0.999183	159	TRUE
2418-55	APOE	14318-1	VPS29	0.9998011	0.0004541278	0.99996644	0.99940914	0.00045403745	0.99921036	159	TRUE
2418-55	APOE	19152-4	PPP1R2	0.99964976	0.0007376671	0.9999605	0.9995795	0.0007374087	0.9992294	159	TRUE
2418-55	APOE	11556-19	ARFGAP1	0.99926114	0.7052088	1.0	0.99999505	0.7046877	0.9992562	159	TRUE
2418-55	APOE	2714-78	AIMP1	0.99952346	0.0010288358	0.99998295	0.99977785	0.0010283455	0.99930143	159	TRUE
2418-55	APOE	25108-6	ATE1	0.99999875	8.9407	0.9999999	0.99930614	8.94069	0.9993049	159	TRUE
2418-55	APOE	22088-3	BTG1	0.99943095	0.0015578866	0.99999505	0.9998958	0.0015570001	0.9993268	159	TRUE
2418-55	APOE	21940-12	WNT10B	0.99997234	0.000108003616	0.9999977	0.9993813	0.000108000626	0.99935365	159	TRUE
2418-55	APOE	12514-16	METTL1	0.9994398	0.0016266108	0.9999984	0.9999358	0.0016256995	0.99937564	159	TRUE
2418-55	APOE	21130-82	ITPK1	0.9999812	81.3603	0.9999987	0.99941856	81.3588	0.9993998	159	TRUE
2418-55	APOE	22782-80	SPC25	1.0	0.0	1.0	0.9994073	0.0	0.9994073	159	TRUE
2418-55	APOE	21861-8	PSMB10	0.9996598	0.00078582764	0.9999846	0.9997476	0.0007855603	0.9994074	159	TRUE
2418-55	APOE	15606-19	KRT19	0.9994991	0.0013020039	0.99999857	0.9999398	0.0013013517	0.99943894	159	TRUE
2418-55	APOE	10082-251	NEFL	0.99978864	0.0005375743	0.9999881	0.99968886	0.00053746067	0.99947757	159	TRUE
2418-55	APOE	18178-13	SARS1	0.9989824	0.0020945072	0.999295	0.99894845	0.002092376	0.99793196	159	TRUE
2418-55	APOE	20165-4	DPYS	0.9992739	0.0012305975	0.9997932	0.9993345	0.001229704	0.9986089	159	TRUE
2418-55	APOE	23631-1	GALK2	0.9871365	0.27076352	0.998239	0.9986	0.26728055	0.9857545	159	TRUE
2418-55	APOE	10565-19	SLITRK3	0.99605125	0.24788737	0.99877334	0.99886245	0.24690853	0.99491817	159	TRUE
2418-55	APOE	21793-4	CEP43	0.99285346	0.4165545	0.9992203	0.9991096	0.4135776	0.99196947	159	TRUE
2418-55	APOE	12370-30	APOF	0.99304956	0.41312313	0.9993846	0.99920326	0.41025174	0.99225837	159	TRUE
2418-55	APOE	13652-2	TOM1L1	0.9936329	0.53661865	0.9994216	0.9992225	0.53320193	0.9928604	159	TRUE
2418-55	APOE	22119-18	COPS8	0.9940755	0.26680613	0.9987362	0.9988509	0.26522544	0.99293315	159	TRUE
2418-55	APOE	7104-71	CABP7	0.9963201	0.094567835	0.9982092	0.99778485	0.09421984	0.99411315	159	TRUE
2418-55	APOE	8039-41	FAM177A1	0.99855024	0.015476763	0.99836427	0.99573654	0.015454326	0.994293	159	TRUE
2418-55	APOE	9963-19	PCDHB10	0.99509573	0.4538526	0.999436	0.99922764	0.45162678	0.9943272	159	TRUE
2418-55	APOE	22985-160	IGFBP2	0.9948119	0.79289186	0.999833	0.99956125	0.78877825	0.9943754	159	TRUE
2418-55	APOE	16302-11	BPIFA2	0.9950267	0.73399687	0.99978715	0.99950016	0.7303465	0.99452937	159	TRUE
2418-55	APOE	14283-12	RAB14	0.99634564	0.18499058	0.9986788	0.9988039	0.18431456	0.9951539	159	TRUE
2418-55	APOE	12895-28	DGKB	0.9985327	0.028019667	0.99880403	0.99879736	0.027978554	0.99733186	159	TRUE
2418-55	APOE	11571-75	KLRC3	0.9965187	0.050489664	0.99877405	0.9988477	0.050313894	0.9953704	159	TRUE
2418-55	APOE	2948-58	GHR	0.9960495	0.68256783	0.9996567	0.99937344	0.6798714	0.99542546	159	TRUE
2418-55	APOE	12446-49	GSTA1	0.9964252	0.2847141	0.99925214	0.99911004	0.28369632	0.9955384	159	TRUE
2418-55	APOE	15617-8	XCL2	0.99681085	0.33588755	0.9994198	0.9992072	0.33481637	0.99602056	159	TRUE
2418-55	APOE	20161-41	NCAM1	0.99702483	0.24575585	0.99910164	0.9990207	0.24502468	0.99604845	159	TRUE
2418-55	APOE	22013-6	RASSF2	0.99699235	0.46989274	0.99970794	0.9994174	0.46847945	0.9964115	159	TRUE
2418-55	APOE	11180-17	SMARCC1	0.9985856	0.01696676	0.99851704	0.9980421	0.016942762	0.99663043	159	TRUE
2418-55	APOE	20135-85	RNGTT	0.99879134	0.003630221	0.99866897	0.99802065	0.0036258332	0.99681437	159	TRUE
2418-55	APOE	2943-5	CYP3A4	0.9969407	0.00045102835	0.99999994	0.99999344	0.0004496485	0.9969341	159	TRUE
2418-55	APOE	24423-9	PPP1R3G	0.9992872	0.00095921755	0.99933904	0.9920295	0.0009585338	0.99132234	159	TRUE
2418-55	APOE	25910-1	FCGBP	0.9917644	0.45275396	0.9992974	0.99915516	0.44902527	0.99092656	159	TRUE
2418-55	APOE	9023-9	CD34	0.99812436	0.017654717	0.99821514	0.99269915	0.017621603	0.9908372	159	TRUE
2418-55	APOE	22466-27	HES5	0.9913809	0.53907216	0.99947417	0.99925554	0.5344258	0.99064285	159	TRUE
2418-55	APOE	19273-3	GSR	0.98436594	0.46415156	0.99885297	0.99895537	0.456895	0.98333764	159	TRUE
2418-55	APOE	17384-110	PFKM	0.9845167	0.702755	0.9994152	0.999236	0.69187397	0.98376447	159	TRUE
2418-55	APOE	9118-7	PSD2	0.9838469	0.77302355	0.9999942	0.99991894	0.76053685	0.98376715	159	TRUE
2418-55	APOE	12540-25	RHOG	0.9855964	0.27712333	0.9981355	0.9983992	0.27313176	0.9840187	159	TRUE
2418-55	APOE	21815-7	MOB3B	0.9851944	0.42813754	0.9988188	0.9989366	0.4217987	0.9841467	159	TRUE
2418-55	APOE	21975-22	ICA1	0.9850931	0.84317863	0.9997815	0.99950135	0.83060944	0.9846019	159	TRUE
2418-55	APOE	11563-51	SYTL4	0.9857867	0.48252314	0.9989611	0.9990003	0.47566488	0.9848012	159	TRUE
2418-55	APOE	21234-7	ASB13	0.98563087	0.64312494	0.9993793	0.9992142	0.6338838	0.9848563	159	TRUE
2418-55	APOE	11160-56	RNF122	0.9852805	0.8534712	0.9998452	0.9995832	0.8409086	0.98486984	159	TRUE
2418-55	APOE	23767-1	C11orf49,LRP4	0.9858886	0.4354967	0.99890286	0.998973	0.4293512	0.9848761	159	FALSE
2418-55	APOE	24958-3	RFX5	0.98766714	0.20994818	0.9980395	0.99777985	0.20735893	0.98547435	159	TRUE
2418-55	APOE	11237-49	PCOLCE	0.98742944	0.14037293	0.9980937	0.9980577	0.13860837	0.9855116	159	TRUE
2418-55	APOE	5496-49	SPON1	0.9868845	0.5386696	0.9991293	0.99907994	0.53160465	0.98597646	159	TRUE
2418-55	APOE	19821-10	PGLYRP4	0.98733896	0.63303393	0.9993605	0.9992007	0.6250191	0.9865498	159	TRUE
2418-55	APOE	22482-87	KRT14	0.98841107	0.34742534	0.9991437	0.9990831	0.34339905	0.9875048	159	TRUE
2418-55	APOE	4479-14	SERPING1	0.98951846	0.21603405	0.9981458	0.998146	0.21376969	0.9876839	159	TRUE
2418-55	APOE	20398-60	POP7	0.9884513	0.768158	0.9997401	0.99945796	0.7592868	0.9879155	159	TRUE
2418-55	APOE	20517-1	DSG2	0.9906741	0.8337089	0.9998358	0.9995678	0.82593375	0.99024594	159	TRUE
2418-55	APOE	23307-7	CLUAP1	0.99927396	0.0008161068	0.999315	0.9910851	0.00081551424	0.99036556	159	TRUE
2418-55	APOE	7180-114	IFNA14	0.99862427	0.01601398	0.99861974	0.99854696	0.015991949	0.99717325	159	TRUE
2418-55	APOE	23326-10	GSTA2	0.99615014	0.39664096	0.9995266	0.9992869	0.39511395	0.99543977	159	TRUE
2418-55	APOE	22537-5	PPTC7	0.99857914	0.021986187	0.9987944	0.99877536	0.021954948	0.99735624	159	TRUE
2418-55	APOE	10748-216	PCDHB2	0.99854326	0.12469852	0.9992836	0.9990875	0.12451687	0.9976321	159	TRUE
2418-55	APOE	7800-85	RAET1E	0.99796164	0.4763803	0.9997003	0.9994042	0.47540924	0.997367	159	TRUE
2418-55	APOE	5483-1	RGMA	0.9988733	0.012094855	0.9993039	0.9990302	0.012081228	0.99790454	159	TRUE
2418-55	APOE	21157-6	HYKK	0.9987878	0.02059412	0.9993169	0.9990705	0.020569157	0.9978595	159	TRUE
2418-55	APOE	14618-26	VOPP1	0.9986469	0.11397028	0.9993606	0.9991279	0.11381607	0.99777603	159	TRUE
2418-55	APOE	23284-5	LMO4	0.998898	0.0027207732	0.9991032	0.9988513	0.002717775	0.9977506	159	TRUE
2418-55	APOE	8971-9	NRXN1	0.9985892	0.0011062622	0.99934214	0.9991239	0.0011047015	0.99771434	159	TRUE
2418-55	APOE	13574-50	RND1	0.9993735	0.0006956458	0.99951714	0.9983128	0.00069521	0.99768734	159	TRUE
2418-55	APOE	12881-17	RDH16	0.9989534	0.0016236901	0.9990851	0.99878377	0.0016219908	0.9977384	159	TRUE
2418-55	APOE	13109-82	NEGR1	0.98382175	0.7039285	0.9994191	0.99923944	0.69254017	0.9830735	159	TRUE
2418-55	APOE	24488-8	HID1	0.9989486	0.0015478134	0.9989641	0.99861246	0.001546186	0.99756247	159	TRUE
2418-55	APOE	5918-5	PSME1	0.9995347	0.0006992221	0.99969596	0.99800366	0.00069889677	0.99753934	159	TRUE
2418-55	APOE	8009-121	SURF1	0.99800223	0.3158005	0.9998075	0.99951804	0.3151696	0.9975212	159	TRUE
2418-55	APOE	23362-26	NT5C1A	0.9982536	0.31230813	0.9995007	0.9992389	0.31176272	0.9974938	159	TRUE
2418-55	APOE	20107-11	MYL4	0.99787277	0.69928294	0.9998441	0.99956423	0.6977954	0.99743795	159	TRUE
2418-55	APOE	13698-28	KIAA0319L	0.9988874	0.0010864735	0.99896127	0.99871945	0.0010852647	0.9976083	159	TRUE
2418-55	APOE	13118-5	SMOC1	0.99854237	0.066257656	0.99887884	0.9988429	0.066161074	0.99738693	159	TRUE
24279-30	UTP6	9890-8	TPM3	0.99197996	0.47177	0.9999991	0.9999777	0.46798638	0.99195784	416	TRUE
24279-30	UTP6	4965-27	ATP5F1B	0.98708797	0.87203044	1.0	1.0	0.86077076	0.98708797	416	TRUE
24279-30	UTP6	10659-49	MUC4	0.98691344	0.5750701	1.0	0.99999636	0.5675444	0.98690987	416	TRUE
24279-30	UTP6	8863-3	PIK3R1	0.9927427	0.086631656	0.9990963	0.99922985	0.086002946	0.99197817	416	TRUE
24279-30	UTP6	19180-38	GULP1	0.9920248	0.8058554	1.0	1.0	0.7994285	0.9920248	416	TRUE
24279-30	UTP6	23365-7	FNDC8	0.9929359	0.09452468	0.99892896	0.99909484	0.09385695	0.9920371	416	TRUE
24279-30	UTP6	9276-7	CPA2	0.9919519	0.90408653	1.0	1.0	0.89681035	0.9919519	416	TRUE
24279-30	UTP6	21814-13	MMADHC	0.991868	0.80933493	1.0	1.0	0.80275345	0.991868	416	TRUE
24279-30	UTP6	8260-13	PDZK1IP1	0.99173564	0.56378466	0.99999994	0.99999565	0.55912536	0.99173135	416	TRUE
24279-30	UTP6	5690-49	TUFT1	0.991716	0.81477875	1.0	1.0	0.8080291	0.991716	416	TRUE
24279-30	UTP6	9306-7	DEFB118	0.9855526	0.5435152	1.0	0.9999994	0.53566283	0.985552	416	TRUE
24279-30	UTP6	15460-9	DPP4	0.98552513	0.7822405	1.0	1.0	0.77091765	0.98552513	416	TRUE
24279-30	UTP6	24699-20	ARL6IP1	0.98552513	0.60141754	1.0	0.9999998	0.5927121	0.98552495	416	TRUE
24279-30	UTP6	23567-37	GNAQ	0.99083155	0.8146123	1.0	1.0	0.8071436	0.99083155	416	TRUE
24279-30	UTP6	20195-13	IFIH1	0.9918462	0.02937001	0.99887335	0.99905956	0.029130533	0.99091345	416	TRUE
24279-30	UTP6	21764-99	USP30	0.9911787	0.563799	1.0	0.9999982	0.55882555	0.9911769	416	TRUE
24279-30	UTP6	5260-80	TYK2	0.9914101	0.39060616	0.99997735	0.999904	0.3872509	0.9913149	416	TRUE
24279-30	UTP6	22499-15	MED28	0.9913415	0.74340415	1.0	0.99999994	0.7369674	0.9913414	416	TRUE
24279-30	UTP6	10471-25	LRRN3	0.99142575	0.8098374	1.0	1.0	0.80289364	0.99142575	416	TRUE
24279-30	UTP6	3298-52	CNTN4	0.99155915	0.30490357	0.9999583	0.99987257	0.30232993	0.9914328	416	TRUE
24279-30	UTP6	11494-4	ELL2	0.9924392	0.08261329	0.9988731	0.9990521	0.08198867	0.9914985	416	TRUE
24279-30	UTP6	22549-73	RIPK1	0.9915552	0.54986113	0.9999997	0.9999876	0.5452177	0.99154294	416	TRUE
24279-30	UTP6	22148-135	FOXP3	0.99157286	0.78232855	1.0	1.0	0.77573574	0.99157286	416	TRUE
24279-30	UTP6	22023-3	AADAT	0.9916415	0.90581155	1.0	1.0	0.8982403	0.9916415	416	TRUE
24279-30	UTP6	8933-84	MEF2C	0.991879	0.00825876	0.99989027	0.99977994	0.008191691	0.9916607	416	TRUE
24279-30	UTP6	13085-18	GLP1R	0.9920581	0.31194937	1.0	0.999999	0.3094719	0.9920571	416	TRUE
24279-30	UTP6	22386-11	OTX1	0.9921023	0.5352689	0.99999994	0.99999565	0.5310415	0.99209803	416	TRUE
24279-30	UTP6	17771-35	CRCP	0.9920992	0.80664355	1.0	1.0	0.80027044	0.9920992	416	TRUE
24279-30	UTP6	17166-4	FGF8	0.9927672	0.5638301	1.0	0.9999993	0.559752	0.9927665	416	TRUE
24279-30	UTP6	18458-4	PTGES2	0.99282813	0.6079231	1.0	0.99999976	0.60356313	0.9928279	416	TRUE
24279-30	UTP6	7823-22	ST6GALNAC2	0.99286824	0.8085433	1.0	1.0	0.802777	0.99286824	416	TRUE
24279-30	UTP6	11292-13	SCARA3	0.99293536	0.8059724	1.0	1.0	0.8002785	0.99293536	416	TRUE
24279-30	UTP6	25281-50	DPP8	0.99296975	0.5637593	1.0	0.9999976	0.559796	0.99296737	416	TRUE
24279-30	UTP6	6994-19	C3orf18	0.99297494	0.7823183	1.0	1.0	0.77682245	0.99297494	416	TRUE
24279-30	UTP6	9802-27	PNPLA2	0.9930343	0.4376865	0.9999989	0.9999759	0.43463773	0.9930104	416	TRUE
24279-30	UTP6	12414-31	YWHAB	0.99301505	0.72462654	1.0	1.0	0.71956503	0.99301505	416	TRUE
24279-30	UTP6	11457-53	GALE	0.99310094	0.8497638	1.0	1.0	0.8439012	0.99310094	416	TRUE
24279-30	UTP6	4984-83	ESD	0.9931374	0.7809045	1.0	1.0	0.7755455	0.9931374	416	TRUE
24279-30	UTP6	22119-18	COPS8	0.99314624	0.8169835	1.0	1.0	0.81138414	0.99314624	416	TRUE
24279-30	UTP6	21762-32	USP11	0.9931869	0.6231224	1.0	0.9999999	0.618877	0.9931868	416	TRUE
24279-30	UTP6	12891-1	MICALL2	0.9801	0.84140235	1.0	1.0	0.82465845	0.9801	416	TRUE
24279-30	UTP6	12827-37	RGS3	0.98016274	0.90379906	1.0	1.0	0.88587016	0.98016274	416	TRUE
24279-30	UTP6	4383-97	INHBA|INHBB	0.98055094	0.78226006	1.0	0.99999994	0.76704586	0.9805509	416	TRUE
24279-30	UTP6	24674-22	EGLN2	0.9808568	0.8454375	1.0	1.0	0.82925314	0.9808568	416	TRUE
24279-30	UTP6	5739-75	KRTDAP	0.9928011	0.79602593	1.0	1.0	0.7902954	0.9928011	416	TRUE
24279-30	UTP6	11587-5	MGA	0.9926688	0.8095518	1.0	1.0	0.8036168	0.9926688	416	TRUE
24279-30	UTP6	10021-1	SUSD2	0.9920997	0.7219205	1.0	1.0	0.7162171	0.9920997	416	TRUE
24279-30	UTP6	18178-13	SARS1	0.99260217	0.6506909	1.0	1.0	0.6458772	0.99260217	416	TRUE
24279-30	UTP6	11094-104	CLC	0.9921169	0.61842066	1.0	0.99999946	0.6135456	0.9921164	416	TRUE
24279-30	UTP6	19819-7	RGS21	0.9921242	0.859606	1.0	1.0	0.85283595	0.9921242	416	TRUE
24279-30	UTP6	13991-47	EIF4G3	0.99212474	0.65320593	1.0	0.9999999	0.64806175	0.9921246	416	TRUE
24279-30	UTP6	10817-26	TOMM20L	0.9922721	0.49926394	0.9999992	0.9999786	0.49540567	0.99225086	416	TRUE
24279-30	UTP6	20247-17	DPYSL4	0.9922611	0.6236251	1.0	1.0	0.6187989	0.9922611	416	TRUE
24279-30	UTP6	4396-54	IFNL1	0.9923085	0.563766	1.0	0.9999999	0.5594298	0.9923084	416	TRUE
24279-30	UTP6	9229-9	CTRL	0.9924569	0.43766886	0.9999874	0.9999254	0.43436748	0.9923828	416	TRUE
24279-30	UTP6	21281-13	CAMK2N2	0.992384	0.56378937	1.0	0.9999989	0.55949557	0.99238294	416	TRUE
24279-30	UTP6	22818-4	SLC25A1	0.992422	0.45744216	1.0	0.99999917	0.45397565	0.99242115	416	TRUE
24279-30	UTP6	13946-8	DDX23	0.9924413	0.8105772	1.0	1.0	0.8044503	0.9924413	416	TRUE
24279-30	UTP6	9836-20	DCK	0.9924496	0.7821901	1.0	1.0	0.7762842	0.9924496	416	TRUE
24279-30	UTP6	5384-67	BRF1	0.9924756	0.8097066	1.0	1.0	0.8036141	0.9924756	416	TRUE
24279-30	UTP6	17365-7	KYAT1	0.9925209	0.8295049	1.0	1.0	0.82330096	0.9925209	416	TRUE
24279-30	UTP6	21476-43	NEIL2	0.99255896	0.48249876	1.0	0.9999999	0.47890848	0.99255884	416	TRUE
24279-30	UTP6	17453-34	CP	0.9925761	0.7289598	1.0	0.99999994	0.7235481	0.99257606	416	TRUE
24279-30	UTP6	21349-2	STYX	0.9855722	0.82800734	1.0	1.0	0.816061	0.9855722	416	TRUE
24279-30	UTP6	12822-34	APBB1	0.98572904	0.59313774	1.0	0.99999905	0.5846731	0.9857281	416	TRUE
24279-30	UTP6	18240-6	OMP	0.98587024	0.71866596	1.0	0.99999994	0.70851135	0.9858702	416	TRUE
24279-30	UTP6	18399-1	AKAP7	0.9882233	0.79185843	1.0	1.0	0.782533	0.9882233	416	TRUE
24279-30	UTP6	9310-2	CD8B	0.98826647	0.6125213	1.0	0.99999833	0.6053343	0.9882648	416	TRUE
24279-30	UTP6	11118-107	RAB17	0.98831356	0.65487576	1.0	0.9999998	0.6472226	0.9883134	416	TRUE
24279-30	UTP6	10449-31	SHISA2	0.988441	0.78862584	1.0	1.0	0.7795101	0.988441	416	TRUE
24279-30	UTP6	4476-22	ZAP70	0.9885332	0.56820226	0.99999994	0.9999959	0.5616868	0.98852915	416	TRUE
24279-30	UTP6	21624-64	NKIRAS2	0.9891019	0.17785603	0.99963695	0.999603	0.17591773	0.9887092	416	TRUE
24279-30	UTP6	10036-201	ZHX3	0.9889116	0.7938788	1.0	1.0	0.78507596	0.9889116	416	TRUE
24279-30	UTP6	16802-31	OCIAD1	0.9890881	0.43768907	0.99999285	0.99994165	0.43291306	0.9890304	416	TRUE
24279-30	UTP6	11545-9	TNFRSF14	0.98905677	0.90375054	1.0	1.0	0.8938606	0.98905677	416	TRUE
24279-30	UTP6	24713-4	MAGIX	0.98915875	0.92928267	1.0	1.0	0.91920805	0.98915875	416	TRUE
24279-30	UTP6	19129-15	MTHFSD	0.98919404	0.7444829	1.0	0.9999999	0.73643804	0.9891939	416	TRUE
24279-30	UTP6	21864-20	MAK16	0.98929405	0.7962478	1.0	1.0	0.7877232	0.98929405	416	TRUE
24279-30	UTP6	22517-106	NSMCE2	0.9894725	0.8008114	1.0	1.0	0.79238087	0.9894725	416	TRUE
24279-30	UTP6	7070-25	KEL	0.98954505	0.6917353	1.0	0.9999997	0.68450326	0.98954475	416	TRUE
24279-30	UTP6	6263-77	PLTP	0.9899098	0.83794963	1.0	1.0	0.8294946	0.9899098	416	FALSE
24279-30	UTP6	9995-6	DUT	0.9899373	0.4722939	1.0	0.99999976	0.46754137	0.98993707	416	TRUE
24279-30	UTP6	10489-19	TCTA	0.9882312	0.7832065	1.0	1.0	0.7739891	0.9882312	416	TRUE
24279-30	UTP6	13599-15	RABEPK	0.98792726	0.6533915	1.0	0.99999917	0.6455033	0.9879264	416	TRUE
24279-30	UTP6	24956-1	METTL3	0.9812469	0.58636606	1.0	1.0	0.5753699	0.9812469	416	TRUE
24279-30	UTP6	12945-33	RAB18	0.98796254	0.42077762	0.9999415	0.9998437	0.41571254	0.98780817	416	TRUE
24279-30	UTP6	14631-22	DUSP16	0.98697424	0.43764478	0.99997383	0.99989665	0.43194413	0.98687226	416	TRUE
24279-30	UTP6	2636-10	LTBR	0.9867056	0.5428704	0.9999989	0.9999763	0.5356533	0.9866822	416	TRUE
24279-30	UTP6	3538-26	DDC	0.986533	0.6967448	1.0	0.9999998	0.6873617	0.9865328	416	TRUE
24279-30	UTP6	18877-15	CNN2	0.986482	0.030545712	0.999992	0.99993795	0.030132795	0.9864208	416	TRUE
24279-30	UTP6	21975-22	ICA1	0.986384	0.8615747	1.0	1.0	0.8498435	0.986384	416	TRUE
24279-30	UTP6	3005-5	PTPN1	0.98619574	0.800542	1.0	1.0	0.7894911	0.98619574	416	TRUE
24279-30	UTP6	6113-31	EDN3	0.9860722	0.7312819	1.0	1.0	0.7210967	0.9860722	416	TRUE
24279-30	UTP6	21653-205	URM1	0.987437	0.43769443	0.99998444	0.9999196	0.4321957	0.9873576	416	TRUE
24279-30	UTP6	20126-19	GFAP	0.98754287	0.30059636	0.99997246	0.9998937	0.29685178	0.9874379	416	TRUE
24279-30	UTP6	12681-63	USP21	0.9932067	0.78219736	1.0	1.0	0.77688366	0.9932067	416	TRUE
24279-30	UTP6	16302-11	BPIFA2	0.9874723	0.8728179	1.0	1.0	0.86188346	0.9874723	416	TRUE
24279-30	UTP6	10356-21	JUN	0.987537	0.80943817	1.0	1.0	0.79935014	0.987537	416	TRUE
24279-30	UTP6	8868-4	ACOT7	0.9875919	0.6897563	1.0	0.9999999	0.6811977	0.9875918	416	TRUE
24279-30	UTP6	12898-5	IL33	0.9877625	0.80759	1.0	1.0	0.79770714	0.9877625	416	TRUE
24279-30	UTP6	3218-8	FOLH1	0.98778015	0.66246206	1.0	0.9999992	0.65436685	0.9877794	416	TRUE
24279-30	UTP6	6961-14	IGFL3	0.9812195	0.4376672	0.99992526	0.9998252	0.42944756	0.9810479	416	TRUE
24279-30	UTP6	22479-64	IP6K2	0.98129004	0.6076126	1.0	0.9999967	0.5962442	0.9812868	416	TRUE
24279-30	UTP6	7850-1	COX4I2	0.9858801	0.7822948	1.0	1.0	0.7712489	0.9858801	416	TRUE
24279-30	UTP6	9956-7	ADAM15	0.98377025	0.6309734	1.0	0.999997	0.62073284	0.98376733	416	TRUE
24279-30	UTP6	17805-35	SMNDC1	0.98396635	0.43773472	0.99996275	0.9998793	0.43071625	0.98384756	416	TRUE
24279-30	UTP6	12844-10	BAG4	0.984082	0.45550597	0.99999845	0.99997246	0.4482552	0.98405486	416	TRUE
24279-30	UTP6	13013-41	PRKN	0.9844408	0.9058843	1.0	1.0	0.8917895	0.9844408	416	TRUE
24279-30	UTP6	3497-13	IFNA2	0.98489183	0.43766254	0.9999901	0.9999292	0.43105027	0.9848221	416	TRUE
24279-30	UTP6	17673-34	CA5B	0.98482513	0.589604	1.0	1.0	0.5806569	0.98482513	416	TRUE
24279-30	UTP6	10677-9	NDUFB4	0.9849918	0.49675828	0.9999973	0.999964	0.48930284	0.9849563	416	TRUE
24279-30	UTP6	12484-67	PITPNB	0.9850643	0.8780676	1.0	1.0	0.8649531	0.9850643	416	TRUE
24279-30	UTP6	9201-13	TAGLN2	0.9852604	0.67944884	1.0	0.99999934	0.6694341	0.9852598	416	TRUE
24279-30	UTP6	18212-43	GSTM5	0.98536044	0.580999	0.99999994	0.9999947	0.57249343	0.9853552	416	TRUE
24279-30	UTP6	25103-45	VPS53	0.9854389	0.6797581	1.0	0.9999992	0.66986006	0.9854381	416	TRUE
24279-30	UTP6	13653-335	MACROD1	0.9904315	0.5103942	0.9999985	0.9999728	0.5055105	0.99040455	416	TRUE
24279-30	UTP6	23178-95	HNMT	0.99054915	0.39083546	0.99997056	0.9998894	0.38714173	0.9904396	416	TRUE
24279-30	UTP6	5224-20	CSNK2A1	0.9861173	0.46129745	0.99999166	0.9999363	0.4548934	0.9860545	416	TRUE
24279-30	UTP6	14229-5	MOCS3	0.9859114	0.63358045	1.0	0.99999815	0.6246542	0.9859096	416	TRUE
24279-30	UTP6	18842-24	UBE2D2	0.985882	0.93754363	1.0	1.0	0.92430735	0.985882	416	TRUE
24279-30	UTP6	7765-15	ITM2A	0.9837781	0.8089116	1.0	1.0	0.79578954	0.9837781	416	TRUE
24279-30	UTP6	4995-16	HPGD	0.9836487	0.9645572	1.0	1.0	0.9487854	0.9836487	416	TRUE
24279-30	UTP6	25118-45	BICD1	0.98156255	0.80168295	1.0	1.0	0.78690195	0.98156255	416	TRUE
24279-30	UTP6	5104-57	NCR1	0.98362714	0.73462784	1.0	0.9999997	0.72259986	0.98362684	416	TRUE
24279-30	UTP6	12779-30	PRDM4	0.9817782	0.77231103	1.0	0.99999994	0.75823814	0.98177814	416	TRUE
24279-30	UTP6	25272-17	CDH23	0.98185074	0.7822339	1.0	0.9999999	0.7680369	0.9818506	416	TRUE
24279-30	UTP6	6558-5	COLEC10	0.98189193	0.83428884	1.0	1.0	0.8191815	0.98189193	416	TRUE
24279-30	UTP6	21829-8	RPS12	0.98208994	0.58349776	1.0	0.99999934	0.5730473	0.9820893	416	TRUE
24279-30	UTP6	13411-21	RNF41	0.98247623	0.45432717	0.99997395	0.99989724	0.44636565	0.98237526	416	TRUE
24279-30	UTP6	10781-19	CLEC4G	0.9824331	0.90317893	1.0	1.0	0.8873128	0.9824331	416	TRUE
24279-30	UTP6	3623-84	LY86	0.98255265	0.9060783	1.0	1.0	0.89026964	0.98255265	416	TRUE
24279-30	UTP6	25497-35	SEC14L4	0.98259383	0.7425448	1.0	0.9999999	0.7296199	0.9825937	416	TRUE
24279-30	UTP6	21848-18	UBE2R2	0.9827507	0.78205633	1.0	1.0	0.7685664	0.9827507	416	TRUE
24279-30	UTP6	12704-26	SH2D3C	0.98278207	0.8561285	1.0	1.0	0.84138775	0.98278207	416	TRUE
24279-30	UTP6	3888-8	ING1	0.982984	0.5260191	1.0	0.9999977	0.5170684	0.98298174	416	TRUE
24279-30	UTP6	12527-50	THRA	0.9832546	0.91600865	1.0	1.0	0.90066975	0.9832546	416	TRUE
24279-30	UTP6	14692-3	ZNF276	0.983282	0.563751	0.9999995	0.9999847	0.55432624	0.98326695	416	TRUE
24279-30	UTP6	8888-33	SMIM9	0.9833232	0.7823046	1.0	1.0	0.76925826	0.9833232	416	TRUE
24279-30	UTP6	21360-27	SPECC1	0.98350555	0.96503735	1.0	1.0	0.94911957	0.98350555	416	TRUE
24279-30	UTP6	7746-230	NCAM1	0.9933009	0.4119215	1.0	0.9999999	0.409162	0.9933008	416	TRUE
24279-30	UTP6	13961-18	KIF3A	0.9993197	0.43772864	1.0	1.0	0.43743086	0.9993197	416	TRUE
24279-30	UTP6	24636-9	DRAP1	0.99331135	0.6835512	1.0	1.0	0.67897916	0.99331135	416	TRUE
24279-30	UTP6	15448-47	SQSTM1	0.99986243	79.2742	0.9996634	0.9995613	79.2633	0.9994238	416	TRUE
24279-30	UTP6	18203-9	CRYGC	0.9995028	0.085804224	0.9999995	0.99998385	0.08576156	0.9994866	416	TRUE
24279-30	UTP6	25454-38	PRMT2	0.9994821	0.30014676	1.0	0.99999994	0.2999913	0.99948204	416	TRUE
24279-30	UTP6	4925-54	MMP13	0.9994868	0.080589235	0.9999989	0.99997514	0.08054788	0.99946195	416	TRUE
24279-30	UTP6	18302-204	ZWILCH	0.9994588	0.3698477	1.0	1.0	0.36964756	0.9994588	416	TRUE
24279-30	UTP6	23783-22	FAM110A	0.99943537	0.3110128	1.0	1.0	0.3108372	0.99943537	416	TRUE
24279-30	UTP6	6245-4	NECTIN2	0.999432	0.28245115	1.0	0.9999989	0.28229073	0.99943095	416	TRUE
24279-30	UTP6	24055-44	CSTF1	0.9994207	0.4376489	1.0	1.0	0.43739536	0.9994207	416	TRUE
24279-30	UTP6	16308-14	BTLA	0.999287	0.43773085	1.0	1.0	0.43741876	0.999287	416	TRUE
24279-30	UTP6	12954-71	PPARA	0.99940944	0.31282127	1.0	1.0	0.31263652	0.99940944	416	TRUE
24279-30	UTP6	21895-36	IFNL4	0.99940145	0.43775445	1.0	1.0	0.43749243	0.99940145	416	TRUE
24279-30	UTP6	7882-31	SLAMF7	0.99937284	0.42618626	1.0	1.0	0.42591897	0.99937284	416	TRUE
24279-30	UTP6	25216-8	S100A8	0.99972445	0.003299415	0.99974054	0.99963075	0.003298506	0.9993553	416	TRUE
24279-30	UTP6	15419-15	MMP20	0.9810548	0.36674827	0.99999255	0.99994063	0.35980016	0.98099655	416	TRUE
24279-30	UTP6	8916-32	STIM1	0.999295	0.2881931	1.0	1.0	0.28798994	0.999295	416	TRUE
24279-30	UTP6	7860-9	HERC4	0.9994918	0.4377252	1.0	1.0	0.43750274	0.9994918	416	TRUE
24279-30	UTP6	12536-46	MTMR6	0.99949324	0.17674941	1.0	0.99999964	0.17665984	0.9994929	416	TRUE
24279-30	UTP6	22771-6	SAMD12	0.99949634	0.4376968	1.0	1.0	0.43747637	0.99949634	416	TRUE
24279-30	UTP6	14294-61	MBD1	0.99954104	99.0629	0.9999971	0.9999603	99.0174	0.99950135	416	TRUE
24279-30	UTP6	24679-35	ETV7	0.9995086	0.085629165	1.0	0.9999993	0.08558709	0.9995079	416	TRUE
24279-30	UTP6	6079-59	PXYLP1	0.99952066	0.31132907	1.0	1.0	0.31117985	0.99952066	416	TRUE
24279-30	UTP6	12457-10	ADI1	0.999558	0.039592743	0.99999994	0.99999475	0.03957524	0.9995527	416	TRUE
24279-30	UTP6	17137-160	HBB	0.9995558	0.3088457	1.0	1.0	0.30870852	0.9995558	416	TRUE
24279-30	UTP6	19823-75	SIRT1	0.9995614	0.31068093	1.0	1.0	0.31054467	0.9995614	416	TRUE
24279-30	UTP6	13479-8	FAM171A2	0.99956256	0.3504895	1.0	1.0	0.3503362	0.99956256	416	TRUE
24279-30	UTP6	21897-4	IL17A|IL17F	0.99960804	0.13135082	1.0	0.99999994	0.13129933	0.999608	416	TRUE
24279-30	UTP6	17510-7	SRP14	0.9996205	0.04910463	1.0	0.99999666	0.049085997	0.99961716	416	TRUE
24279-30	UTP6	9598-23	CSMD1	0.99982476	65.8035	0.99991524	0.99979645	657.92	0.9996213	416	TRUE
24279-30	UTP6	17154-2	PTGES3	0.99962187	0.28995758	1.0	1.0	0.28984794	0.99962187	416	TRUE
24279-30	UTP6	22811-5	TMA16	0.99965	0.026266277	0.99999964	0.99998575	0.026257083	0.99963576	416	TRUE
24279-30	UTP6	2752-62	GDF5	0.99985015	0.0008891821	0.99991095	0.99978906	0.00088904885	0.9996393	416	TRUE
24279-30	UTP6	12881-17	RDH16	0.99965256	0.2461254	1.0	1.0	0.24603988	0.99965256	416	TRUE
24279-30	UTP6	3522-57	VIP	0.9934025	0.60394585	1.0	0.9999997	0.5999613	0.9934022	416	TRUE
24279-30	UTP6	23284-5	LMO4	0.99928886	0.07849532	0.99999976	0.999988	0.078439504	0.9992769	416	TRUE
24279-30	UTP6	25307-8	WDR18	0.9996543	0.31042707	1.0	1.0	0.31031975	0.9996543	416	TRUE
24279-30	UTP6	2578-67	CCL2	0.99897665	0.19752729	0.9999951	0.9999503	0.19732516	0.998927	416	TRUE
24279-30	UTP6	4563-61	PLCG1	0.9989844	0.4377451	1.0	1.0	0.43730053	0.9989844	416	TRUE
24279-30	UTP6	12503-5	GPR68	0.99897623	0.38386685	1.0	1.0	0.38347384	0.99897623	416	TRUE
24279-30	UTP6	5494-52	SNRPF	0.99900156	0.10782504	0.9999975	0.99996424	0.10771739	0.99896586	416	TRUE
24279-30	UTP6	9994-217	ATP4B	0.99943787	0.00051140785	0.99954623	0.9995098	0.00051112036	0.998948	416	TRUE
24279-30	UTP6	22817-126	TRIM9	0.9989451	0.350686	1.0	1.0	0.35031608	0.9989451	416	TRUE
24279-30	UTP6	22540-129	PSMB7	0.9989411	0.4460414	1.0	1.0	0.4455691	0.9989411	416	TRUE
24279-30	UTP6	6020-52	UTS2	0.99891496	0.48467416	1.0	1.0	0.48414826	0.99891496	416	TRUE
24279-30	UTP6	8767-44	ECE1	0.99927133	0.41806304	1.0	1.0	0.4177584	0.99927133	416	FALSE
24279-30	UTP6	25049-8	SCP2	0.9999183	0.00015956163	0.9991983	0.9989898	0.0001595486	0.99890816	416	TRUE
24279-30	UTP6	22518-54	NSL1	0.9988917	0.36540937	1.0	0.99999905	0.3650044	0.99889076	416	TRUE
24279-30	UTP6	10731-10	HS3ST5	0.9988145	0.51416594	1.0	1.0	0.5135564	0.9988145	416	TRUE
24279-30	UTP6	13007-66	LCN10	0.99875057	0.4834441	1.0	1.0	0.48284006	0.99875057	416	TRUE
24279-30	UTP6	18386-36	GLRX	0.9988881	0.000618279	0.99994296	0.9998413	0.0006175915	0.9987295	416	TRUE
24279-30	UTP6	14029-42	COPS2	0.9986709	0.56383216	1.0	1.0	0.56308275	0.9986709	416	TRUE
24279-30	UTP6	24907-3	PMPCA	0.99898475	0.563767	1.0	1.0	0.56319463	0.99898475	416	TRUE
24279-30	UTP6	9379-248	SMIM10	0.9993404	0.020025373	0.99977404	0.9996677	0.020012164	0.99900836	416	TRUE
24279-30	UTP6	23402-147	GDAP1L1	0.99901825	0.48298854	1.0	1.0	0.48251435	0.99901825	416	TRUE
24279-30	UTP6	22832-9	ZC3H8	0.9990203	0.5637282	1.0	1.0	0.5631759	0.9990203	416	TRUE
24279-30	UTP6	10539-30	CD99L2	0.99902755	0.47633713	1.0	1.0	0.47587392	0.99902755	416	TRUE
24279-30	UTP6	17475-18	PBK	0.99910194	0.12510085	0.999994	0.9999448	0.124988504	0.9990468	416	TRUE
24279-30	UTP6	22509-9	NDUFAF5	0.99975425	0.00027257204	0.9993487	0.9993094	0.00027250504	0.99906385	416	TRUE
24279-30	UTP6	23370-39	KCNAB3	0.9990645	0.5318899	1.0	1.0	0.53139234	0.9990645	416	TRUE
24279-30	UTP6	22798-111	TAF8	0.99909	0.5187423	1.0	1.0	0.51827025	0.99909	416	TRUE
24279-30	UTP6	9522-3	AIFM1	0.9990941	0.4376719	1.0	1.0	0.43727544	0.9990941	416	TRUE
24279-30	UTP6	25493-11	FAM221B	0.9991719	0.085788965	0.99999154	0.9999335	0.085717924	0.99910545	416	TRUE
24279-30	UTP6	10842-7	GCNT4	0.9991743	0.43774748	1.0	1.0	0.43738604	0.9991743	416	TRUE
24279-30	UTP6	25288-16	FMO3	0.9991814	0.3073858	1.0	0.9999992	0.30713418	0.9991806	416	TRUE
24279-30	UTP6	25904-17	DOCK2	0.99918664	0.45620072	1.0	1.0	0.45582965	0.99918664	416	TRUE
24279-30	UTP6	12766-33	GPR142	0.99976903	0.00086236	0.9994936	0.9994373	0.0008621608	0.9992064	416	TRUE
24279-30	UTP6	10522-167	PCDHB4	0.9992226	0.33894336	1.0	1.0	0.33867985	0.9992226	416	TRUE
24279-30	UTP6	22155-44	GEMIN7	0.9992487	0.47162193	1.0	1.0	0.47126758	0.9992487	416	TRUE
24279-30	UTP6	9016-12	NR1H2	0.9996539	0.3072555	1.0	1.0	0.30714917	0.9996539	416	TRUE
24279-30	UTP6	9044-1	CNTNAP5	0.9996637	0.07838631	1.0	0.99999833	0.07835995	0.99966204	416	TRUE
24279-30	UTP6	20056-7	FZD10	0.9988878	0.049490273	0.9998756	0.99976146	0.049435228	0.9986495	416	TRUE
24279-30	UTP6	23426-1	VCX	0.9999142	0.00087839365	1.0	0.9999993	0.00087831833	0.9999135	416	TRUE
24279-30	UTP6	21951-32	ARNT	0.99994093	0.0006517172	1.0	1.0	0.0006516787	0.99994093	416	TRUE
24279-30	UTP6	13988-67	NMRAL1	0.99993825	0.0014151931	1.0	1.0	0.0014151057	0.99993825	416	TRUE
24279-30	UTP6	8382-47	MAPKAPK5	0.99998844	795.126	0.99999475	0.9999411	79.5117	0.99992955	416	TRUE
24279-30	UTP6	21916-82	OTULIN	0.99992913	0.0006785393	1.0	1.0	0.0006784912	0.99992913	416	TRUE
24279-30	UTP6	22484-17	CSNK1A1L	0.99992806	0.00089526176	1.0	1.0	0.0008951973	0.99992806	416	TRUE
24279-30	UTP6	17804-102	PNPO	0.99991775	0.00146842	1.0	1.0	0.0014682992	0.99991775	416	TRUE
24279-30	UTP6	11391-69	MVK	0.9999	0.0007891655	1.0	0.99999976	0.00078908657	0.99989974	416	TRUE
24279-30	UTP6	7763-25	CDH11	0.9998615	0.009005427	1.0	1.0	0.00900418	0.9998615	416	TRUE
24279-30	UTP6	20393-10	PDE6H	0.99989736	0.0017398	1.0	1.0	0.0017396214	0.99989736	416	TRUE
24279-30	UTP6	3172-28	ARSB	0.99989647	0.004738152	1.0	1.0	0.0047376617	0.99989647	416	TRUE
24279-30	UTP6	21220-11	SAR1B	0.9999115	0.00046753883	0.9999977	0.9999638	0.00046749745	0.9998753	416	TRUE
24279-30	UTP6	20225-119	STAT5A	0.9998682	0.018139064	1.0	1.0	0.018136675	0.9998682	416	TRUE
24279-30	UTP6	23669-20	GFPT2	0.99988896	0.0011048913	0.99999934	0.9999771	0.0011047686	0.99986607	416	TRUE
24279-30	UTP6	20229-67	TM2D1	0.9998977	0.000819087	0.9999982	0.999968	0.00081900327	0.9998657	416	TRUE
24279-30	UTP6	18900-37	HRAS	0.9999434	0.00045645237	1.0	1.0	0.00045642653	0.9999434	416	TRUE
24279-30	UTP6	12936-38	RLBP1	0.9999467	0.00042665005	1.0	1.0	0.00042662732	0.9999467	416	TRUE
24279-30	UTP6	13125-45	VTN	0.9999522	0.0002629757	1.0	0.99999654	0.00026296312	0.99994874	416	FALSE
24279-30	UTP6	5617-41	NPFF	0.9999541	0.00034868717	1.0	1.0	0.00034867116	0.9999541	416	TRUE
24279-30	UTP6	7956-11	MICOS10	0.99995744	0.0002913475	1.0	0.9999974	0.0002913351	0.9999548	416	TRUE
24279-30	UTP6	13518-5	ASAP2	0.9999574	0.00031661987	1.0	0.9999997	0.00031660637	0.9999571	416	TRUE
24279-30	UTP6	4923-79	AMH	0.99995893	0.00029712915	1.0	0.9999997	0.00029711696	0.99995863	416	TRUE
24279-30	UTP6	10990-21	LRRK2	0.9999649	0.00016629696	1.0	1.0	0.00016629112	0.9999649	416	TRUE
24279-30	UTP6	12529-32	FKBP6	0.99997145	0.00023776293	1.0	1.0	0.00023775615	0.99997145	416	TRUE
24279-30	UTP6	25951-17	PRAME	0.9999834	0.00013333559	1.0	0.99999994	0.00013333338	0.9999833	416	TRUE
24279-30	UTP6	22833-74	ZCCHC18	0.9999859	0.00015902519	1.0	0.99999994	0.00015902295	0.9999858	416	TRUE
24279-30	UTP6	21438-45	TRIM5	0.9999991	212.193	0.9999998	0.9999882	212.192	0.9999873	416	TRUE
24279-30	UTP6	11239-49	TMPRSS6	0.99998903	0.00010317564	1.0	0.9999992	0.000103174505	0.99998826	416	TRUE
24279-30	UTP6	25292-6	CES3	0.9999897	0.00012087822	1.0	0.9999999	0.000120876975	0.99998957	416	TRUE
24279-30	UTP6	12817-1	GEM	0.99999523	46.432	1.0	1.0	464.318	0.99999523	416	TRUE
24279-30	UTP6	22813-5	FLJ44635	1.0	88.3937	1.0	0.99999994	88.3937	0.99999994	416	TRUE
24279-30	UTP6	22010-36	PRKRA	1.0	1.78814	1.0	0.99999994	1.78814	0.99999994	416	TRUE
24279-30	UTP6	12848-9	ARHGEF2	0.99986196	0.019370079	1.0	1.0	0.019367404	0.99986196	416	TRUE
24279-30	UTP6	13501-10	SLC35G2	0.9998608	0.008139253	1.0	1.0	0.00813812	0.9998608	416	TRUE
24279-30	UTP6	21194-39	POU6F1	0.9997697	0.0026510954	0.99997574	0.9998937	0.002650485	0.9996634	416	TRUE
24279-30	UTP6	17747-45	TRAF1	0.9997311	0.25028354	1.0	1.0	0.25021625	0.9997311	416	TRUE
24279-30	UTP6	21357-12	FBLIM1	0.9997477	0.081638336	1.0	1.0	0.081617735	0.9997477	416	TRUE
24279-30	UTP6	13468-5	NEURL4	0.9997417	0.085054755	1.0	1.0	0.08503278	0.9997417	416	TRUE
24279-30	UTP6	9023-9	CD34	0.99974084	0.08680409	1.0	1.0	0.0867816	0.99974084	416	TRUE
24279-30	UTP6	12784-10	APBB3	0.9997339	0.073640525	1.0	1.0	0.07362093	0.9997339	416	TRUE
24279-30	UTP6	24641-10	CLDN1	0.99973214	0.084581316	1.0	1.0	0.08455866	0.99973214	416	TRUE
24279-30	UTP6	10467-58	CTXN3	0.9997351	0.018882334	1.0	0.9999968	0.018877333	0.9997319	416	TRUE
24279-30	UTP6	22793-110	GTF2A2	0.99971676	0.26961315	1.0	1.0	0.2695368	0.99971676	416	TRUE
24279-30	UTP6	23373-77	DPH5	0.99986047	0.020433068	1.0	1.0	0.020430217	0.99986047	416	TRUE
24279-30	UTP6	10645-72	RCN2	0.99971646	0.26522094	1.0	1.0	0.26514575	0.99971646	416	TRUE
24279-30	UTP6	15670-15	C1QL2	0.9997135	0.085234165	1.0	1.0	0.08520974	0.9997135	416	TRUE
24279-30	UTP6	18449-33	PPIG	0.99971145	0.26600796	1.0	1.0	0.26593122	0.99971145	416	TRUE
24279-30	UTP6	25918-60	HLA-E	0.9996993	0.27943838	1.0	1.0	0.27935433	0.9996993	416	TRUE
24279-30	UTP6	3122-6	DIABLO	0.9996789	0.06406629	0.99999994	0.9999953	0.06404572	0.9996742	416	TRUE
24279-30	UTP6	17404-5	ARL5B	0.99987626	0.0006646514	0.99991524	0.999793	0.00066456915	0.99966925	416	TRUE
24279-30	UTP6	13932-45	ARHGEF7	0.9997571	0.03406483	1.0	1.0	0.034056555	0.9997571	416	TRUE
24279-30	UTP6	23645-49	HACL1	0.9997655	0.11896163	1.0	1.0	0.11893374	0.9997655	416	TRUE
24279-30	UTP6	22482-87	KRT14	0.999803	0.008075535	0.9999993	0.99997705	0.008073945	0.99978006	416	TRUE
24279-30	UTP6	23631-1	GALK2	0.99979293	0.13566232	1.0	1.0	0.13563423	0.99979293	416	TRUE
24279-30	UTP6	3418-12	CAMK1D	0.9997958	0.08474076	1.0	1.0	0.08472345	0.9997958	416	TRUE
24279-30	UTP6	19370-30	HS3ST4	0.9998027	0.07369161	1.0	1.0	0.07367707	0.9998027	416	TRUE
24279-30	UTP6	13447-42	SPRN	0.99980533	0.046227276	1.0	1.0	0.046218276	0.99980533	416	TRUE
24279-30	UTP6	13614-6	CREBBP	0.9998077	0.042155564	1.0	0.99999994	0.042147458	0.99980766	416	TRUE
24279-30	UTP6	13672-3	HSPA6	0.99980855	0.072803795	1.0	1.0	0.072789855	0.99980855	416	TRUE
24279-30	UTP6	22091-14	UPB1	0.9998141	0.031098783	1.0	0.99999964	0.031093001	0.99981374	416	TRUE
24279-30	UTP6	21452-3	DNM1L	0.99992996	0.0003476739	0.9999745	0.999886	0.00034764953	0.99981594	416	TRUE
24279-30	UTP6	24493-10	MTMR7	0.99982643	0.00884223	1.0	0.9999994	0.008840695	0.99982584	416	TRUE
24279-30	UTP6	10455-196	IL31	0.999906	0.00048446655	0.9999926	0.9999345	0.000484421	0.9998405	416	TRUE
24279-30	UTP6	9039-47	TOR1AIP1	0.9998428	0.011460543	1.0	1.0	0.0114587415	0.9998428	416	TRUE
24279-30	UTP6	22120-4	DCAF11	0.99985063	0.008291483	1.0	0.9999992	0.008290244	0.99984986	416	TRUE
24279-30	UTP6	13078-3	CETN2	0.99985206	0.015888214	1.0	1.0	0.015885863	0.99985206	416	TRUE
24279-30	UTP6	11243-90	ADGRF1	0.9998578	0.018703759	1.0	1.0	0.018701099	0.9998578	416	TRUE
24279-30	UTP6	8424-269	CTNNB1	0.9986543	0.31003284	1.0	0.9999991	0.30961564	0.9986534	416	TRUE
24279-30	UTP6	20427-18	MED20	0.99937344	0.07548475	0.9999865	0.9999196	0.07543746	0.9992931	416	TRUE
24279-30	UTP6	9022-49	DEFB132	0.99442315	0.7822278	1.0	1.0	0.77786547	0.99442315	416	TRUE
24279-30	UTP6	10416-79	MT1F	0.9959049	0.38262212	0.99999785	0.9999674	0.38105527	0.99587244	416	TRUE
24279-30	UTP6	6238-55	PSG8	0.99539864	0.4377427	1.0	0.99999934	0.4357285	0.995398	416	TRUE
24279-30	UTP6	24407-31	KIF3C	0.995397	0.7170204	1.0	1.0	0.7137199	0.995397	416	TRUE
24279-30	UTP6	12960-9	GCK	0.9953928	0.79821265	1.0	1.0	0.7945351	0.9953928	416	TRUE
24279-30	UTP6	11563-51	SYTL4	0.99537855	0.8077483	1.0	1.0	0.80401534	0.99537855	416	TRUE
24279-30	UTP6	3471-49	STK16	0.99536073	0.56381595	1.0	0.9999999	0.56120026	0.9953606	416	TRUE
24279-30	UTP6	10938-13	CD58	0.99533176	0.56380767	1.0	0.9999999	0.5611757	0.99533165	416	TRUE
24279-30	UTP6	9243-10	LYG1	0.99530065	0.43767893	1.0	0.99999726	0.43562213	0.9952979	416	TRUE
24279-30	UTP6	9058-1	TIMM21	0.99529755	0.46181566	1.0	0.99999726	0.459644	0.9952948	416	TRUE
24279-30	UTP6	16807-35	TNNT3	0.9952194	0.6304411	1.0	1.0	0.6274272	0.9952194	416	TRUE
24279-30	UTP6	22590-68	FZD1	0.99536526	0.30158335	0.9999435	0.9998453	0.3001856	0.9952113	416	TRUE
24279-30	UTP6	23601-43	ACOT12	0.99525017	0.0005148053	0.99999624	0.9999568	0.0005123601	0.99520713	416	TRUE
24279-30	UTP6	24304-3	CRACR2A	0.99532986	0.14497554	0.99995583	0.99986696	0.1442985	0.9951974	416	TRUE
24279-30	UTP6	18182-24	PCK1	0.99504024	0.5604247	1.0	0.9999997	0.55764514	0.99503994	416	TRUE
24279-30	UTP6	3346-72	AURKB	0.9949778	0.4595378	1.0	0.99999857	0.4572299	0.99497634	416	TRUE
24279-30	UTP6	8843-34	MYRF	0.9949371	0.7169107	1.0	1.0	0.7132811	0.9949371	416	TRUE
24279-30	UTP6	25453-57	ROPN1B	0.9954081	0.54973996	1.0	0.99999964	0.54721564	0.99540776	416	TRUE
24279-30	UTP6	10928-7	IL36A	0.9954187	0.47285765	0.99999994	0.9999933	0.47069135	0.9954121	416	TRUE
24279-30	UTP6	9952-57	TFAM	0.9954123	0.73146474	1.0	1.0	0.728109	0.9954123	416	TRUE
24279-30	UTP6	9584-105	MRM3	0.995646	0.7962319	1.0	1.0	0.79276514	0.995646	416	TRUE
24279-30	UTP6	22545-20	RALYL	0.9958464	0.6248671	1.0	1.0	0.62227166	0.9958464	416	TRUE
24279-30	UTP6	17435-43	ETFA	0.9958399	0.45957196	1.0	0.9999995	0.45766008	0.9958394	416	TRUE
24279-30	UTP6	4712-28	APOD	0.995791	0.8044877	1.0	1.0	0.8011016	0.995791	416	TRUE
24279-30	UTP6	10502-15	PRH1, PRH2	0.9957673	0.51665777	1.0	0.999999	0.51447093	0.9957663	416	TRUE
24279-30	UTP6	8037-53	DNAJB14	0.9956589	0.7110516	1.0	1.0	0.70796484	0.9956589	416	TRUE
24279-30	UTP6	11143-32	OLFM3	0.99565816	0.60687333	1.0	1.0	0.6042384	0.99565816	416	TRUE
24279-30	UTP6	23689-52	CPNE6	0.99563426	0.55726385	1.0	0.9999995	0.55483097	0.9956338	416	TRUE
24279-30	UTP6	19615-213	NT5C3A	0.9954434	0.6364047	1.0	1.0	0.63350487	0.9954434	416	TRUE
24279-30	UTP6	11325-8	BTG2	0.9956263	0.63659024	1.0	1.0	0.633806	0.9956263	416	TRUE
24279-30	UTP6	6035-2	ST6GAL1	0.99560755	0.5637268	1.0	0.9999999	0.5612506	0.99560744	416	TRUE
24279-30	UTP6	3222-11	SEMA3A	0.9955133	0.53458536	1.0	0.99999976	0.53218687	0.9955131	416	TRUE
24279-30	UTP6	10723-41	WDR1	0.9954716	0.6853653	1.0	1.0	0.6822617	0.9954716	416	TRUE
24279-30	UTP6	8853-2	CLEC4A	0.99547106	0.7540271	1.0	1.0	0.7506122	0.99547106	416	TRUE
24279-30	UTP6	17742-2	RRAS	0.9957184	0.24384612	0.9998399	0.99972546	0.24280207	0.9954451	416	TRUE
24279-30	UTP6	6633-43	UPK3BL1	0.9949137	0.52268374	0.99999994	0.999996	0.5200252	0.9949097	416	TRUE
24279-30	UTP6	16847-39	RAB3B	0.9949064	0.43773705	0.99999946	0.99998254	0.4355074	0.994889	416	TRUE
24279-30	UTP6	14072-9	TPT1	0.99465954	0.81286514	1.0	1.0	0.8085241	0.99465954	416	TRUE
24279-30	UTP6	7747-47	NDUFB11	0.9937555	0.7317207	1.0	1.0	0.72715145	0.9937555	416	TRUE
24279-30	UTP6	3681-87	KLK14	0.9940518	0.53672814	1.0	0.9999992	0.5335356	0.99405104	416	TRUE
24279-30	UTP6	4397-26	IFNL2	0.9939721	0.54232264	1.0	0.99999815	0.53905356	0.9939703	416	TRUE
24279-30	UTP6	11327-56	CLK2	0.993969	0.47565377	0.99999964	0.9999863	0.47278512	0.9939554	416	TRUE
24279-30	UTP6	24686-19	ACBD4	0.9939498	0.71311307	1.0	1.0	0.7087986	0.9939498	416	TRUE
24279-30	UTP6	5465-32	HS6ST1	0.99398726	0.2178365	0.9999762	0.9999009	0.2165267	0.99388874	416	TRUE
24279-30	UTP6	9823-2	DHFR	0.99380916	0.5637028	1.0	0.99999774	0.560213	0.9938069	416	TRUE
24279-30	UTP6	5138-50	TNFRSF12A	0.99373627	0.41683066	0.99999285	0.99994135	0.41421974	0.993678	416	TRUE
24279-30	UTP6	23418-66	CCDC92	0.9940758	0.56948125	1.0	0.9999999	0.5661075	0.99407566	416	TRUE
24279-30	UTP6	10527-22	DHX9	0.99358314	0.43775094	1.0	0.9999993	0.43494195	0.9935824	416	TRUE
24279-30	UTP6	6555-58	STOML2	0.99356544	0.69268364	1.0	1.0	0.6882265	0.99356544	416	TRUE
24279-30	UTP6	23213-21	CFAP300	0.9936227	0.34891725	0.99999136	0.99993443	0.34669212	0.9935576	416	TRUE
24279-30	UTP6	20135-85	RNGTT	0.99350816	0.71866596	1.0	1.0	0.71400046	0.99350816	416	TRUE
24279-30	UTP6	5726-49	SPAG11A	0.99348164	0.75249124	1.0	1.0	0.74758625	0.99348164	416	TRUE
24279-30	UTP6	7773-20	KIR2DL2	0.9934332	0.41269124	0.99999994	0.99999523	0.40998116	0.99342847	416	TRUE
24279-30	UTP6	10533-1	PCDHA4	0.99405444	0.7827312	1.0	1.0	0.7780774	0.99405444	416	TRUE
24279-30	UTP6	19483-16	KDSR	0.9940904	0.43769038	1.0	0.9999999	0.4351038	0.99409026	416	TRUE
24279-30	UTP6	6283-60	MCEMP1	0.99461687	0.7770648	1.0	1.0	0.77288175	0.99461687	416	TRUE
24279-30	UTP6	11656-110	EVL	0.9942862	0.5637497	1.0	0.99999976	0.5605285	0.99428594	416	TRUE
24279-30	UTP6	12957-62	UQCRB	0.99462414	0.30670512	0.99995214	0.9998607	0.3050563	0.9944856	416	TRUE
24279-30	UTP6	9279-7	IGSF11	0.99443924	0.4402613	0.99999946	0.9999834	0.43781313	0.99442273	416	TRUE
24279-30	UTP6	24915-123	CAPN13	0.994407	0.43767637	0.99999946	0.99998325	0.43522844	0.99439037	416	TRUE
24279-30	UTP6	22548-18	RGS13	0.9943846	0.645867	1.0	1.0	0.64224017	0.9943846	416	TRUE
24279-30	UTP6	20398-60	POP7	0.99436426	0.8075521	1.0	1.0	0.8030009	0.99436426	416	TRUE
24279-30	UTP6	17738-7	CRNN	0.9946195	0.19303685	0.9997864	0.99968904	0.19199821	0.9943102	416	TRUE
24279-30	UTP6	6415-90	CPN2	0.99507934	0.080996454	0.99907845	0.9991975	0.0805979	0.99428076	416	TRUE
24279-30	UTP6	24322-1	GTF2E1	0.9941565	0.0008946657	0.99999297	0.99994177	0.00088943774	0.9940986	416	TRUE
24279-30	UTP6	12632-14	NAT1	0.9942508	0.88804215	1.0	1.0	0.8829366	0.9942508	416	TRUE
24279-30	UTP6	25209-15	FXYD2	0.9943867	0.3089888	0.999949	0.99985534	0.30725434	0.99424285	416	TRUE
24279-30	UTP6	12730-3	NDC80	0.9942122	0.8665182	1.0	1.0	0.86150295	0.9942122	416	TRUE
24279-30	UTP6	9100-32	C5orf46	0.9942075	0.66883206	1.0	1.0	0.6649579	0.9942075	416	TRUE
24279-30	UTP6	20425-12	HHEX	0.99420804	0.56378746	1.0	0.99999934	0.560522	0.9942074	416	TRUE
24279-30	UTP6	19743-12	VSTM1	0.9941466	0.5286903	1.0	0.9999996	0.5255956	0.99414617	416	TRUE
24279-30	UTP6	17209-27	SULT2B1	0.9959167	0.30837995	0.99999183	0.99993604	0.30712074	0.995853	416	TRUE
24279-30	UTP6	10892-8	OSMR	0.9809234	0.81769073	1.0	1.0	0.80209196	0.9809234	416	TRUE
24279-30	UTP6	6919-3	HBZ	0.99587953	0.77808875	1.0	1.0	0.7748827	0.99587953	416	TRUE
24279-30	UTP6	11365-17	TENM4	0.99827963	0.060005367	0.99988055	0.99976623	0.059902135	0.9980463	416	TRUE
24279-30	UTP6	13023-8	ASPRV1	0.9974977	0.30760795	0.99999946	0.9999824	0.3068382	0.99748015	416	TRUE
24279-30	UTP6	9199-6	UBE2G2	0.99749047	0.4525333	1.0	0.9999999	0.45139766	0.99749035	416	TRUE
24279-30	UTP6	25094-9	ACSS2	0.9975172	0.43768698	1.0	0.99999994	0.4366003	0.99751717	416	TRUE
24279-30	UTP6	17432-25	AK4	0.99752176	0.46811396	1.0	1.0	0.46695387	0.99752176	416	TRUE
24279-30	UTP6	16292-288	GIP	0.997545	0.5649421	1.0	1.0	0.5635552	0.997545	416	TRUE
24279-30	UTP6	19794-10	NUDT14	0.99895597	0.0033791661	0.9987181	0.99866664	0.003375638	0.997624	416	TRUE
24279-30	UTP6	13563-259	ACBD7	0.99829274	0.03355527	0.999546	0.99952275	0.03349798	0.9978163	416	TRUE
24279-30	UTP6	19356-20	TOM1L2	0.9978287	0.4452669	1.0	0.9999998	0.44430012	0.99782854	416	TRUE
24279-30	UTP6	9951-36	FBXL4	0.9979582	0.30560625	1.0	0.9999996	0.30498224	0.99795777	416	TRUE
24279-30	UTP6	5599-88	PCYOX1L	0.99797744	0.4377333	1.0	0.99999976	0.43684795	0.9979772	416	TRUE
24279-30	UTP6	24975-3	FCRLA	0.99799937	0.26455873	0.9999996	0.9999853	0.26402944	0.99798465	416	TRUE
24279-30	UTP6	25456-73	PSMC5	0.99799186	0.56380075	1.0	1.0	0.56266856	0.99799186	416	TRUE
24279-30	UTP6	14593-152	FAM210A	0.99803466	0.63345677	1.0	1.0	0.6322118	0.99803466	416	TRUE
24279-30	UTP6	25105-87	EIF2A	0.99805176	0.58351254	1.0	1.0	0.5823757	0.99805176	416	TRUE
24279-30	UTP6	7751-121	SFRP2	0.9972736	0.60935724	1.0	1.0	0.6076959	0.9972736	416	TRUE
24279-30	UTP6	22486-58	KRT6A	0.99832296	0.06493336	0.9998523	0.9997365	0.06482446	0.99805987	416	TRUE
24279-30	UTP6	23694-3	ASNS	0.9982625	0.28027195	0.9999975	0.9999645	0.27978498	0.99822706	416	TRUE
24279-30	UTP6	23622-128	INIP	0.99823654	0.29491466	1.0	0.99999756	0.29439458	0.9982341	416	TRUE
24279-30	UTP6	8263-64	TYMSOS	0.9983486	0.6043007	1.0	1.0	0.6033027	0.9983486	416	TRUE
24279-30	UTP6	8697-38	GPC1	0.9984291	0.07408649	1.0	0.99999917	0.07397011	0.9984283	416	TRUE
24279-30	UTP6	15358-28	SCG5	0.99846333	0.26735145	1.0	0.9999971	0.26694062	0.9984604	416	TRUE
24279-30	UTP6	22059-56	PALMD	0.99987805	0.00026345253	0.99897695	0.99860656	0.0002634204	0.9984848	416	TRUE
24279-30	UTP6	25037-4	DNPEP	0.99850184	0.52229106	1.0	1.0	0.5215086	0.99850184	416	TRUE
24279-30	UTP6	9003-99	MARCO	0.99857754	0.563711	1.0	1.0	0.5629091	0.99857754	416	TRUE
24279-30	UTP6	17451-13	BCL2L11	0.99867034	0.15909016	0.9999835	0.9999142	0.15887862	0.9985847	416	TRUE
24279-30	UTP6	24323-43	BROX	0.9986399	0.30724657	1.0	1.0	0.30682868	0.9986399	416	TRUE
24279-30	UTP6	2643-57	CDH3	0.99864465	0.4377089	1.0	1.0	0.43711567	0.99864465	416	TRUE
24279-30	UTP6	14663-44	RNF8	0.9959142	0.8077483	1.0	1.0	0.804448	0.9959142	416	TRUE
24279-30	UTP6	21863-11	NUBP2	0.99739635	0.585405	1.0	1.0	0.5838808	0.99739635	416	TRUE
24279-30	UTP6	8907-11	UGT2A1	0.998305	0.49098384	1.0	1.0	0.49015164	0.998305	416	TRUE
24279-30	UTP6	24681-2	PSPH	0.9972068	0.57502574	1.0	1.0	0.5734196	0.9972068	416	TRUE
24279-30	UTP6	11633-89	AHSA1	0.9965232	0.4476245	1.0	0.9999989	0.4460682	0.9965221	416	TRUE
24279-30	UTP6	10426-21	GOSR2	0.9959635	0.56077373	1.0	0.9999998	0.5585102	0.99596334	416	TRUE
24279-30	UTP6	25917-12	HEXA	0.997168	0.43767935	1.0	0.9999995	0.43643984	0.9971675	416	TRUE
24279-30	UTP6	25068-131	GLUD2	0.9960475	0.7821958	1.0	1.0	0.7791042	0.9960475	416	TRUE
24279-30	UTP6	25114-256	TBC1D24	0.9960581	0.7939184	1.0	1.0	0.7907888	0.9960581	416	TRUE
24279-30	UTP6	3358-51	CDK5|CDK5R1	0.99607193	0.4838655	1.0	0.99999905	0.48196486	0.996071	416	TRUE
24279-30	UTP6	3399-31	STAB2	0.99610645	0.5638079	1.0	1.0	0.56161267	0.99610645	416	TRUE
24279-30	UTP6	4224-7	SYNCRIP	0.99614155	0.43771267	0.99999994	0.9999927	0.43602377	0.9961343	416	TRUE
24279-30	UTP6	22466-27	HES5	0.9962739	0.5706345	1.0	1.0	0.5685082	0.9962739	416	TRUE
24279-30	UTP6	7859-21	PCDHGC3	0.99632204	0.00023329258	0.99999994	0.9999945	0.00023243454	0.99631655	416	TRUE
24279-30	UTP6	21901-14	ITGA3|ITGB1	0.99636126	0.563707	1.0	0.99999994	0.5616558	0.9963612	416	TRUE
24279-30	UTP6	8653-132	DNAJC4	0.9964642	0.7840939	1.0	1.0	0.7813215	0.9964642	416	TRUE
24279-30	UTP6	21157-6	HYKK	0.9965008	0.30903947	0.9999976	0.99996567	0.30795807	0.9964666	416	TRUE
24279-30	UTP6	14314-6	PPIL2	0.9964942	0.44767004	1.0	0.999999	0.4461006	0.99649316	416	TRUE
24279-30	UTP6	21239-31	CYTH1	0.9965573	0.00044578314	0.9999947	0.9999493	0.00044424844	0.99650675	416	TRUE
24279-30	UTP6	18195-3	LTO1	0.9962077	0.52317333	1.0	0.9999995	0.52118933	0.99620724	416	TRUE
24279-30	UTP6	6587-6	LRFN5	0.99653554	0.6358481	1.0	1.0	0.63364524	0.99653554	416	TRUE
24279-30	UTP6	8065-245	PATE4	0.99696565	0.3097611	0.99999994	0.9999958	0.30882117	0.9969615	416	TRUE
24279-30	UTP6	18322-15	JMJD6	0.99713993	0.6960851	1.0	1.0	0.69409424	0.99713993	416	TRUE
24279-30	UTP6	19774-8	HBG2	0.99658084	0.63922894	1.0	1.0	0.6370433	0.99658084	416	TRUE
24279-30	UTP6	19316-2	HSCB	0.99716324	0.4756993	1.0	0.9999998	0.47434986	0.99716306	416	TRUE
24279-30	UTP6	12347-29	CCM2	0.9970611	0.45944667	1.0	0.9999997	0.45809639	0.9970608	416	TRUE
24279-30	UTP6	15333-11	SDF2	0.99699074	0.47815943	1.0	0.9999999	0.4767205	0.9969906	416	TRUE
24279-30	UTP6	8887-21	NUDC	0.9971044	0.18588364	0.9999556	0.9998647	0.1853454	0.9969695	416	TRUE
24279-30	UTP6	18938-3	VLDLR	0.9968838	0.5474614	1.0	1.0	0.5457554	0.9968838	416	TRUE
24279-30	UTP6	17511-10	RPP30	0.99687076	0.61536014	1.0	1.0	0.61343455	0.99687076	416	TRUE
24279-30	UTP6	18375-28	IL36RN	0.996887	0.30351877	0.9999953	0.9999519	0.30257392	0.9968391	416	TRUE
24279-30	UTP6	4959-2	AGR2	0.99677503	0.74119174	1.0	1.0	0.7388014	0.99677503	416	TRUE
24279-30	UTP6	21521-17	TPH1	0.99677557	0.0015856028	0.99995095	0.99985677	0.0015804901	0.9966328	416	TRUE
24469-10	LPIN1	15310-61	PRC1	0.992026	0.012418091	0.9999998	0.9999941	0.012319069	0.99202013	445	TRUE
24469-10	LPIN1	3315-15	GPC2	0.99350184	0.008427858	0.999981	0.9999032	0.008373093	0.9934057	445	TRUE
24469-10	LPIN1	7958-15	KIRREL2	0.9916989	0.011839032	0.9999997	0.99999326	0.011740755	0.99169225	445	TRUE
24469-10	LPIN1	6035-2	ST6GAL1	0.9916837	0.011392951	0.9999988	0.99998564	0.011298204	0.9916695	445	TRUE
24469-10	LPIN1	8962-48	RPS6KB1	0.9916771	0.012236953	0.9999999	0.9999952	0.012135106	0.99167234	445	TRUE
24469-10	LPIN1	15387-44	NRP2	0.9920331	0.016264737	0.9998492	0.9996421	0.016135158	0.99167806	445	TRUE
24469-10	LPIN1	12355-223	MRRF	0.99168146	0.02342999	1.0	1.0	0.023235086	0.99168146	445	TRUE
24469-10	LPIN1	16299-13	TIGIT	0.9916936	0.008474886	0.99999934	0.99998826	0.008404491	0.991682	445	TRUE
24469-10	LPIN1	9853-3	IFIT2	0.9917126	0.012474	0.99999726	0.99997467	0.012370624	0.99168754	445	TRUE
24469-10	LPIN1	7945-10	SEMA6A	0.9917317	0.015710652	0.9999956	0.99996716	0.015580752	0.99169916	445	TRUE
24469-10	LPIN1	6079-59	PXYLP1	0.9916679	0.034279525	1.0	0.99999994	0.033993907	0.99166787	445	TRUE
24469-10	LPIN1	8808-90	PRRG4	0.9917536	0.009496272	0.99999124	0.9999457	0.009417961	0.99169976	445	TRUE
24469-10	LPIN1	10781-19	CLEC4G	0.9917131	0.016811967	1.0	0.9999999	0.016672648	0.991713	445	TRUE
24469-10	LPIN1	25068-131	GLUD2	0.9917138	0.015484273	1.0	1.0	0.015355968	0.9917138	445	TRUE
24469-10	LPIN1	13504-147	HNRNPR	0.9917458	0.009164691	0.9999966	0.9999718	0.009089044	0.9917179	445	TRUE
24469-10	LPIN1	13103-125	CSH1|CSH2	0.99171937	0.018492043	1.0	1.0	0.018338917	0.99171937	445	FALSE
24469-10	LPIN1	13652-2	TOM1L1	0.9917363	0.011798322	0.99999917	0.9999873	0.011700824	0.9917237	445	TRUE
24469-10	LPIN1	21793-4	CEP43	0.99166805	0.0141583085	1.0	0.9999999	0.0140403425	0.9916679	445	TRUE
24469-10	LPIN1	5825-49	IFNGR1	0.9916702	0.018229306	0.9999998	0.9999946	0.01807746	0.9916648	445	TRUE
24469-10	LPIN1	8072-19	MZT1	0.99173653	0.011020243	1.0	0.9999994	0.0109291775	0.99173594	445	TRUE
24469-10	LPIN1	24471-2	SETBP1	0.9916365	0.013353229	0.9999931	0.9999529	0.013241549	0.99158984	445	TRUE
24469-10	LPIN1	9993-11	ZNF264	0.99149626	0.010611236	1.0	0.99999815	0.010521001	0.9914944	445	TRUE
24469-10	LPIN1	10659-49	MUC4	0.9916715	0.018752575	0.9999443	0.99982554	0.018596394	0.9914985	445	TRUE
24469-10	LPIN1	11201-19	PUS1	0.99167526	0.013227761	0.9999695	0.9998756	0.013117643	0.9915519	445	TRUE
24469-10	LPIN1	7638-30	LMAN2	0.9915529	0.012496829	1.0	0.9999996	0.012391267	0.9915525	445	FALSE
24469-10	LPIN1	11218-84	TPMT	0.9915718	0.01564616	0.99999964	0.99999297	0.015514291	0.9915648	445	TRUE
24469-10	LPIN1	7864-3	SIGLEC8	0.9915711	0.015903413	1.0	0.99999994	0.015769366	0.99157107	445	TRUE
24469-10	LPIN1	7827-20	ADAM32	0.99163175	0.010792613	0.99999535	0.999966	0.010702298	0.99159807	445	TRUE
24469-10	LPIN1	5669-26	SIRPB2	0.9917729	0.011293888	0.9999747	0.99988884	0.011200972	0.9916626	445	TRUE
24469-10	LPIN1	12341-8	DUSP6	0.9916151	0.01117748	0.99999994	0.9999976	0.011083758	0.99161273	445	TRUE
24469-10	LPIN1	7805-52	GOSR1	0.9916222	0.02092272	1.0	1.0	0.020747434	0.9916222	445	TRUE
24469-10	LPIN1	5756-66	PAPPA2	0.9916309	0.012005389	1.0	0.9999994	0.011904915	0.9916303	445	TRUE
24469-10	LPIN1	20953-34	MMACHC	0.99163646	0.01486069	1.0	0.99999964	0.014736402	0.9916361	445	TRUE
24469-10	LPIN1	11319-106	MRE11	0.9916436	0.016943753	0.9999999	0.99999475	0.016802164	0.9916384	445	TRUE
24469-10	LPIN1	8660-33	OLFML3	0.9916524	0.014010251	1.0	0.99999964	0.013893299	0.9916521	445	TRUE
24469-10	LPIN1	4905-63	COTL1	0.99173385	0.013475776	1.0	0.99999994	0.013364383	0.9917338	445	TRUE
24469-10	LPIN1	11715-1	POU2F1	0.9918467	0.01593268	0.9999749	0.9998892	0.015802775	0.99173677	445	TRUE
24469-10	LPIN1	4995-16	HPGD	0.9919429	0.013311386	1.0	1.0	0.013204135	0.9919429	445	TRUE
24469-10	LPIN1	3634-5	OPCML	0.9919104	0.011113763	1.0	0.9999999	0.011023857	0.9919103	445	TRUE
24469-10	LPIN1	21804-15	KHDC1L	0.99185133	0.013379395	1.0	0.9999999	0.013270371	0.9918512	445	TRUE
24469-10	LPIN1	13599-15	RABEPK	0.9918842	0.0136573315	0.99999636	0.9999705	0.013546491	0.9918549	445	TRUE
24469-10	LPIN1	11372-2	ZNF18	0.9918781	0.010615051	0.99999994	0.9999971	0.010528836	0.9918752	445	TRUE
24469-10	LPIN1	3629-60	CDC42BPB	0.9918803	0.012369335	1.0	0.9999984	0.012268899	0.9918787	445	TRUE
24469-10	LPIN1	24407-31	KIF3C	0.99189126	0.019891143	1.0	0.99999964	0.01972985	0.9918909	445	TRUE
24469-10	LPIN1	5918-5	PSME1	0.99193734	0.015033722	0.99999446	0.99995995	0.01491251	0.9918976	445	TRUE
24469-10	LPIN1	14072-9	TPT1	0.99192137	0.011628032	1.0	1.0	0.011534093	0.99192137	445	TRUE
24469-10	LPIN1	23424-4	ANKRD63	0.991845	0.01456964	1.0	0.99999833	0.014450825	0.99184334	445	TRUE
24469-10	LPIN1	18399-1	AKAP7	0.99192405	0.0106627345	1.0	0.99999946	0.010576623	0.9919235	445	TRUE
24469-10	LPIN1	9059-14	RAPGEF5	0.99192595	0.010788381	1.0	0.9999995	0.010701275	0.9919255	445	TRUE
24469-10	LPIN1	9745-20	EIF4E2	0.9919435	0.011576831	0.9999985	0.99998415	0.011483562	0.99192774	445	TRUE
24469-10	LPIN1	5726-49	SPAG11A	0.99193466	0.014768362	1.0	0.99999934	0.014649251	0.991934	445	TRUE
24469-10	LPIN1	7695-106	SQSTM1	0.99193406	0.016403615	1.0	1.0	0.016271304	0.99193406	445	TRUE
24469-10	LPIN1	7910-41	LRFN1	0.991939	0.012336016	1.0	0.9999999	0.012236576	0.9919389	445	TRUE
24469-10	LPIN1	11416-23	FBXL4	0.9918577	0.014684141	0.99999964	0.99999285	0.014564578	0.9918506	445	TRUE
24469-10	LPIN1	8002-27	TMPRSS5	0.9918415	0.00863719	1.0	0.9999997	0.008566723	0.9918412	445	TRUE
24469-10	LPIN1	21815-7	MOB3B	0.9917392	0.016793549	1.0	0.99999994	0.016654821	0.99173915	445	TRUE
24469-10	LPIN1	16292-288	GIP	0.9917834	0.012649059	1.0	0.9999995	0.0125451265	0.9917829	445	TRUE
24469-10	LPIN1	10037-98	SIGLEC12	0.99191546	0.011657715	0.99995273	0.999839	0.011563468	0.9917558	445	TRUE
24469-10	LPIN1	21786-25	CDKL2	0.9917597	0.014342606	1.0	0.9999996	0.014224419	0.9917593	445	TRUE
24469-10	LPIN1	5713-9	IFNL3	0.9917969	0.020173192	0.99999493	0.999964	0.020007709	0.9917612	445	TRUE
24469-10	LPIN1	11292-13	SCARA3	0.99176806	0.03349918	1.0	1.0	0.033223417	0.99176806	445	TRUE
24469-10	LPIN1	19503-2	SNX3	0.9917716	0.012451708	1.0	0.9999989	0.012349251	0.9917705	445	TRUE
24469-10	LPIN1	21581-87	CDK15	0.99178064	0.013677359	1.0	1.0	0.01356494	0.99178064	445	TRUE
24469-10	LPIN1	23264-42	MED10	0.99179345	0.017801642	1.0	0.9999989	0.017655553	0.9917924	445	TRUE
24469-10	LPIN1	21923-24	SAE1|UBA2	0.99183875	0.018839419	1.0	0.9999996	0.018685665	0.99183834	445	TRUE
24469-10	LPIN1	20398-60	POP7	0.9917961	0.015409172	1.0	0.99999994	0.015282756	0.991796	445	TRUE
24469-10	LPIN1	22554-101	MRPL10	0.9918029	0.008785605	1.0	1.0	0.008713589	0.9918029	445	TRUE
24469-10	LPIN1	13054-87	PFN2	0.99182725	0.014143944	1.0	1.0	0.014028349	0.99182725	445	TRUE
24469-10	LPIN1	6545-58	PRNP	0.9918361	0.012251079	0.9999995	0.99999154	0.0121510625	0.99182767	445	TRUE
24469-10	LPIN1	10557-6	TEX29	0.9918296	0.01732409	1.0	0.9999993	0.017182546	0.99182886	445	TRUE
24469-10	LPIN1	22529-31	PHF6	0.9919931	0.009878218	0.9999541	0.9998415	0.009799125	0.9918359	445	TRUE
24469-10	LPIN1	22798-111	TAF8	0.9914875	0.015078425	1.0	1.0	0.0149500705	0.9914875	445	TRUE
24469-10	LPIN1	23699-61	DLST	0.9917642	0.018909037	0.9998554	0.99965423	0.018753305	0.9914213	445	TRUE
24469-10	LPIN1	12580-7	PSMB5	0.99137694	0.011991084	0.99999905	0.9999868	0.0118876835	0.9913639	445	TRUE
24469-10	LPIN1	23631-1	GALK2	0.9904163	0.020190597	1.0	1.0	0.019997096	0.9904163	445	TRUE
24469-10	LPIN1	10036-201	ZHX3	0.9901965	0.016388416	0.9999999	0.9999962	0.016227752	0.9901928	445	TRUE
24469-10	LPIN1	17505-125	NAALADL1	0.9902431	0.020329118	1.0	0.99999994	0.020130768	0.990243	445	TRUE
24469-10	LPIN1	11539-4	ATP5MF	0.9902869	0.018717647	1.0	0.99999994	0.01853584	0.9902868	445	TRUE
24469-10	LPIN1	13479-8	FAM171A2	0.9903145	0.022542	1.0	0.9999999	0.022323668	0.99031436	445	TRUE
24469-10	LPIN1	22119-18	COPS8	0.99032664	0.022741854	1.0	0.99999994	0.022521865	0.9903266	445	TRUE
24469-10	LPIN1	11118-107	RAB17	0.9903388	0.015495598	0.9999998	0.99999446	0.015345892	0.9903333	445	TRUE
24469-10	LPIN1	22476-115	HOXD4	0.99043787	0.02837956	1.0	0.9999999	0.02810819	0.99043775	445	TRUE
24469-10	LPIN1	6622-90	APLN	0.9900948	0.01263243	1.0	0.9999999	0.012507303	0.99009466	445	TRUE
24469-10	LPIN1	21487-20	BLOC1S6	0.99075675	0.014557362	0.9998755	0.99968815	0.014422804	0.99044776	445	TRUE
24469-10	LPIN1	12658-72	PANK3	0.99049115	0.018524528	1.0	0.9999983	0.01834838	0.9904894	445	TRUE
24469-10	LPIN1	14132-21	HHLA2	0.99049044	0.019026756	1.0	0.9999999	0.01884582	0.9904903	445	TRUE
24469-10	LPIN1	22792-21	WARS2	0.9905107	0.009799361	1.0	0.999998	0.009706372	0.9905087	445	TRUE
24469-10	LPIN1	15460-9	DPP4	0.9905403	0.014163375	1.0	0.9999988	0.014029394	0.99053913	445	TRUE
24469-10	LPIN1	14029-42	COPS2	0.99054104	0.018810213	1.0	1.0	0.018632287	0.99054104	445	TRUE
24469-10	LPIN1	13430-50	SLC14A1	0.99019116	0.016786814	1.0	0.99999994	0.016622154	0.9901911	445	TRUE
24469-10	LPIN1	23342-4	ARRDC5	0.9900051	0.017276645	0.9999997	0.9999937	0.017103966	0.9899988	445	TRUE
24469-10	LPIN1	8967-6	DUSP26	0.9913466	0.012369692	1.0	0.9999983	0.012262653	0.99134487	445	TRUE
24469-10	LPIN1	8389-8	LRRC74A	0.9898339	0.018105984	0.9999979	0.9999799	0.017921917	0.989814	445	TRUE
24469-10	LPIN1	7002-1	MXRA8	0.9896526	0.011543274	0.9999999	0.9999947	0.011423831	0.9896473	445	TRUE
24469-10	LPIN1	21819-9	NELFE	0.98966134	0.024922788	1.0	0.9999985	0.02466512	0.98965985	445	TRUE
24469-10	LPIN1	8929-7	BDP1	0.98967683	0.015071332	1.0	1.0	0.0149157485	0.98967683	445	TRUE
24469-10	LPIN1	9016-12	NR1H2	0.9896997	0.0210132	1.0	1.0	0.020796759	0.9896997	445	TRUE
24469-10	LPIN1	9078-207	SNTB1	0.9897975	0.021404862	1.0	0.9999999	0.021186478	0.98979735	445	TRUE
24469-10	LPIN1	21848-18	UBE2R2	0.9898029	0.0147153735	1.0	0.9999993	0.01456532	0.9898022	445	TRUE
24469-10	LPIN1	12376-85	CDKN2D	0.989873	0.014480352	0.99999374	0.9999561	0.01433371	0.9898295	445	TRUE
24469-10	LPIN1	6020-52	UTS2	0.9899943	0.019843698	1.0	0.99999946	0.019645147	0.98999375	445	TRUE
24469-10	LPIN1	8985-13	SERAC1	0.98984	0.030449271	1.0	1.0	0.030139906	0.98984	445	TRUE
24469-10	LPIN1	21599-6	CTH	0.990181	0.022222996	0.99987596	0.99969035	0.022004789	0.9898744	445	TRUE
24469-10	LPIN1	13557-3	NECTIN3	0.98989457	0.012579143	1.0	0.99999803	0.012452025	0.9898926	445	TRUE
24469-10	LPIN1	13672-3	HSPA6	0.9899148	0.035021782	1.0	1.0	0.03466858	0.9899148	445	TRUE
24469-10	LPIN1	5970-61	LECT2	0.9899404	0.015149355	1.0	0.99999994	0.014996959	0.98994035	445	TRUE
24469-10	LPIN1	7867-154	ST6GALNAC1	0.98996264	0.012019932	1.0	0.9999994	0.011899284	0.98996204	445	TRUE
24469-10	LPIN1	8837-8	MFAP3L	0.99054575	0.016634524	1.0	0.99999934	0.016477257	0.9905451	445	TRUE
24469-10	LPIN1	21152-25	EYA2	0.9905828	0.01863867	0.9999998	0.9999943	0.018463146	0.99057716	445	TRUE
24469-10	LPIN1	21814-13	MMADHC	0.99061584	0.025835156	1.0	0.99999994	0.025592715	0.9906158	445	TRUE
24469-10	LPIN1	8868-4	ACOT7	0.9912077	0.010042071	0.9999999	0.99999523	0.009953778	0.991203	445	TRUE
24469-10	LPIN1	13961-18	KIF3A	0.9909846	0.02023685	1.0	0.9999999	0.020054407	0.9909845	445	TRUE
24469-10	LPIN1	22057-9	ALDH1B1	0.99098593	0.018644392	1.0	0.9999999	0.01847633	0.9909858	445	TRUE
24469-10	LPIN1	19117-3	PPP1R14A	0.99107695	0.021491706	0.99998134	0.99991035	0.021299934	0.9909881	445	TRUE
24469-10	LPIN1	5594-87	MESD	0.99099267	0.019109726	1.0	0.9999995	0.018937599	0.9909922	445	TRUE
24469-10	LPIN1	17820-170	MLF1	0.99100417	0.01656866	1.0	0.9999982	0.016419612	0.9910024	445	TRUE
24469-10	LPIN1	6587-6	LRFN5	0.9911026	0.011459768	1.0	0.9999999	0.011357806	0.99110246	445	TRUE
24469-10	LPIN1	18921-30	PHEX	0.9913156	0.026052237	0.9999758	0.999893	0.025825989	0.99120957	445	TRUE
24469-10	LPIN1	11405-150	CARD9	0.9906711	0.018464625	0.9999999	0.99999624	0.01829237	0.9906674	445	TRUE
24469-10	LPIN1	3623-84	LY86	0.9912563	0.016132295	1.0	0.9999998	0.015991239	0.9912561	445	TRUE
24469-10	LPIN1	21562-3	SCGB1D1	0.9912812	0.013559341	0.9999994	0.9999896	0.01344112	0.99127096	445	TRUE
24469-10	LPIN1	12632-14	NAT1	0.99127114	0.019369781	1.0	1.0	0.019200705	0.99127114	445	TRUE
24469-10	LPIN1	5618-50	FAM3B	0.99136484	0.011457622	0.99998057	0.99990773	0.011358684	0.99127334	445	TRUE
24469-10	LPIN1	7180-114	IFNA14	0.99167454	0.012611628	0.99982613	0.9996111	0.01250663	0.99128884	445	TRUE
24469-10	LPIN1	3218-8	FOLH1	0.9913183	0.0137578845	0.9999999	0.9999964	0.013638442	0.99131477	445	TRUE
24469-10	LPIN1	11407-57	PLSCR3	0.9909846	0.012290478	0.9999999	0.9999951	0.012179675	0.9909798	445	TRUE
24469-10	LPIN1	11334-7	LILRB3	0.9909698	0.013512909	0.99999994	0.9999968	0.013390885	0.99096656	445	TRUE
24469-10	LPIN1	21913-5	YY2	0.9909462	0.012982547	0.99999756	0.99997646	0.012865006	0.99092287	445	TRUE
24469-10	LPIN1	22959-32	DKK4	0.9909273	0.020237803	0.9999994	0.99999	0.020054191	0.9909174	445	TRUE
24469-10	LPIN1	13389-8	GAL	0.9908936	0.024166286	1.0	1.0	0.023946218	0.9908936	445	TRUE
24469-10	LPIN1	4540-11	CBX5	0.9908673	0.024435103	1.0	1.0	0.024211945	0.9908673	445	TRUE
24469-10	LPIN1	12414-31	YWHAB	0.9908538	0.014089584	1.0	0.9999981	0.013960718	0.9908519	445	TRUE
24469-10	LPIN1	24659-6	DNAJB13	0.99083966	0.021995008	1.0	0.99999994	0.021793526	0.9908396	445	TRUE
24469-10	LPIN1	19323-1	EBAG9	0.9913756	0.01351428	0.99970514	0.99945664	0.013397728	0.990837	445	TRUE
24469-10	LPIN1	8404-102	BOLA2	0.99085516	0.0129137635	0.99999464	0.9999627	0.012795669	0.9908182	445	TRUE
24469-10	LPIN1	25057-2	ACTN4	0.99084574	0.012323201	0.999996	0.99996936	0.0122103905	0.9908154	445	TRUE
24469-10	LPIN1	13236-25	WNT3A	0.990812	0.020290613	1.0	0.9999999	0.020104183	0.9908119	445	TRUE
24469-10	LPIN1	11429-80	HNRNPC	0.99084234	0.013399184	0.9999781	0.9999006	0.013276478	0.9907438	445	TRUE
24469-10	LPIN1	21856-59	KHK	0.9907345	0.033299983	1.0	0.99999946	0.032991443	0.990734	445	TRUE
24469-10	LPIN1	19280-29	UBE2D3	0.99070346	0.015454888	1.0	1.0	0.015311211	0.99070346	445	TRUE
24469-10	LPIN1	13541-1	MYCT1	0.9907008	0.016135216	1.0	0.9999987	0.01598517	0.99069947	445	TRUE
24469-10	LPIN1	6528-95	EXTL2	0.9907008	0.016230881	0.9999999	0.9999954	0.016079947	0.99069625	445	TRUE
24469-10	LPIN1	6561-77	IGKV1-5	0.9919396	0.017685711	1.0	0.9999998	0.017543158	0.9919394	445	TRUE
24469-10	LPIN1	11647-6	FZD10	0.9919604	0.008644581	1.0	0.9999999	0.008575082	0.9919603	445	TRUE
24469-10	LPIN1	17737-7	IVD	0.9896027	0.018064857	0.99999946	0.9999907	0.017877031	0.9895935	445	TRUE
24469-10	LPIN1	12667-2	GDA	0.9934804	0.008660853	1.0	0.99999905	0.008604388	0.99347943	445	TRUE
24469-10	LPIN1	11670-18	GPR101	0.99347144	0.0102674365	1.0	0.99999976	0.010200405	0.9934712	445	TRUE
24469-10	LPIN1	6994-19	C3orf18	0.9934724	0.011579752	1.0	0.99999994	0.011504164	0.99347234	445	TRUE
24469-10	LPIN1	21827-7	RHOQ	0.99349385	0.00850898	0.9999979	0.99997836	0.00845362	0.99347234	445	TRUE
24469-10	LPIN1	5598-3	GREM2	0.99347967	0.0107162595	0.99999964	0.99999297	0.010646386	0.9934727	445	TRUE
24469-10	LPIN1	7747-47	NDUFB11	0.9934738	0.009809494	1.0	0.9999996	0.009745476	0.9934734	445	TRUE
24469-10	LPIN1	13131-5	HK1	0.99347633	0.008633137	1.0	0.99999994	0.008576817	0.9934763	445	TRUE
24469-10	LPIN1	10610-8	DEFB134	0.9934819	0.00963521	1.0	1.0	0.009572406	0.9934819	445	TRUE
24469-10	LPIN1	25105-87	EIF2A	0.99347156	0.009709418	1.0	0.99999934	0.00964603	0.9934709	445	TRUE
24469-10	LPIN1	13506-10	DUS2	0.9934864	0.0083428025	0.99999994	0.9999966	0.008288461	0.993483	445	TRUE
24469-10	LPIN1	17785-11	DNPH1	0.9934845	0.008596063	1.0	0.99999934	0.008540055	0.99348384	445	TRUE
24469-10	LPIN1	7888-58	COA3	0.993485	0.00925833	1.0	1.0	0.009198012	0.993485	445	TRUE
24469-10	LPIN1	18282-1	GNG11	0.99348986	0.008307457	1.0	0.99999887	0.008253374	0.9934887	445	TRUE
24469-10	LPIN1	11537-12	TFR2	0.9934946	0.008524597	0.99999994	0.99999785	0.00846914	0.9934924	445	TRUE
24469-10	LPIN1	18322-15	JMJD6	0.993493	0.008623779	1.0	0.99999994	0.008567664	0.99349296	445	TRUE
24469-10	LPIN1	13946-8	DDX23	0.9934712	0.011501968	1.0	0.9999999	0.0114268735	0.9934711	445	TRUE
24469-10	LPIN1	11457-53	GALE	0.9934709	0.008553982	1.0	1.0	0.008498132	0.9934709	445	TRUE
24469-10	LPIN1	8664-36	PKDCC	0.9934969	0.008580148	1.0	1.0	0.008524351	0.9934969	445	TRUE
24469-10	LPIN1	11545-9	TNFRSF14	0.993462	0.011023521	1.0	1.0	0.01095145	0.993462	445	TRUE
24469-10	LPIN1	21864-20	MAK16	0.9933821	0.010143876	1.0	1.0	0.0100767445	0.9933821	445	TRUE
24469-10	LPIN1	5238-26	PPIE	0.9934817	0.008406758	0.9999941	0.99995416	0.00835196	0.99343616	445	TRUE
24469-10	LPIN1	24487-95	BLOC1S3	0.99352086	0.008388519	0.9999872	0.99992585	0.008334169	0.9934472	445	TRUE
24469-10	LPIN1	4203-50	CFL1	0.99344796	0.009544969	1.0	0.9999995	0.009482429	0.9934475	445	TRUE
24469-10	LPIN1	11672-17	KIF16B	0.99345255	0.008722961	1.0	0.99999994	0.008665848	0.9934525	445	TRUE
24469-10	LPIN1	11586-2	LRRN1	0.9934568	0.01646775	1.0	0.9999996	0.016359998	0.99345636	445	TRUE
24469-10	LPIN1	19488-1	PDCD6	0.9935027	0.008363843	0.9999949	0.9999613	0.0083095	0.99346423	445	TRUE
24469-10	LPIN1	9945-8	ARMC5	0.9934703	0.008637905	1.0	0.9999999	0.008581502	0.9934702	445	TRUE
24469-10	LPIN1	23646-5	AIPL1	0.993465	0.009396553	1.0	0.99999946	0.009335146	0.99346447	445	TRUE
24469-10	LPIN1	8876-51	NRXN2	0.9934663	0.008370459	1.0	0.9999984	0.008315769	0.9934647	445	TRUE
24469-10	LPIN1	9584-105	MRM3	0.9934658	0.009863377	1.0	0.99999994	0.009798927	0.9934657	445	TRUE
24469-10	LPIN1	12730-3	NDC80	0.99346745	0.010730267	1.0	1.0	0.010660171	0.99346745	445	TRUE
24469-10	LPIN1	3624-3	PRSS27	0.9934692	0.008389771	1.0	0.9999999	0.0083349785	0.99346906	445	TRUE
24469-10	LPIN1	21759-23	USP1|WDR48	0.99347985	0.008469582	0.99999946	0.9999899	0.008414359	0.99346983	445	TRUE
24469-10	LPIN1	13942-140	SPSB1	0.99349356	0.008463323	1.0	1.0	0.008408257	0.99349356	445	TRUE
24469-10	LPIN1	13525-17	KCNG4	0.99349856	0.008464754	1.0	1.0	0.008409721	0.99349856	445	TRUE
24469-10	LPIN1	15315-64	CUTC	0.9919831	0.0121122	0.99999994	0.9999974	0.012015098	0.9919805	445	TRUE
24469-10	LPIN1	13933-276	NAB1	0.9940401	0.00836581	1.0	0.9999995	0.008315951	0.9940396	445	TRUE
24469-10	LPIN1	22818-4	SLC25A1	0.9939753	0.008394539	0.99999994	0.9999977	0.008343965	0.99397296	445	TRUE
24469-10	LPIN1	13392-13	ATP1B1	0.99400216	0.008367598	1.0	0.99999964	0.008317411	0.9940018	445	TRUE
24469-10	LPIN1	19788-6	MAT2A	0.994022	0.008373082	1.0	0.9999997	0.008323028	0.9940217	445	TRUE
24469-10	LPIN1	23318-60	PCTP	0.99403673	0.008381367	1.0	0.9999993	0.008331386	0.994036	445	TRUE
24469-10	LPIN1	8950-4	CLCA2	0.9940363	0.008583248	1.0	0.99999994	0.00853206	0.99403626	445	TRUE
24469-10	LPIN1	5988-49	TNFSF14	0.9940378	0.008385658	1.0	0.99999994	0.008335661	0.99403775	445	TRUE
24469-10	LPIN1	19294-26	CRIPT	0.99404997	0.0083171725	1.0	0.9999987	0.008267685	0.99404866	445	TRUE
24469-10	LPIN1	8897-3	LRRC37A2	0.9939539	0.008365989	0.9999972	0.99997234	0.008315407	0.9939264	445	TRUE
24469-10	LPIN1	2859-69	HDAC8	0.99405676	0.008332908	1.0	0.99999994	0.008283384	0.9940567	445	TRUE
24469-10	LPIN1	10082-251	NEFL	0.99417424	0.008334339	1.0	0.99999946	0.008285785	0.9941737	445	TRUE
24469-10	LPIN1	11540-37	FOXO3	0.99454707	0.008340597	0.99999547	0.9999639	0.008295116	0.9945111	445	TRUE
24469-10	LPIN1	10981-56	NRG3	0.9964337	0.008358061	0.999984	0.99990475	0.008328253	0.9963388	445	TRUE
24469-10	LPIN1	11383-41	KRT7	0.9964337	0.008291066	0.9999998	0.99999386	0.008261497	0.99642754	445	TRUE
24469-10	LPIN1	13375-48	SYNGR3	0.9964337	0.008291066	1.0	0.9999984	0.008261497	0.99643207	445	TRUE
24469-10	LPIN1	3362-61	CHRDL1	0.9940435	0.008540988	0.9999848	0.9999119	0.008490114	0.99395597	445	TRUE
24469-10	LPIN1	3592-4	CAMK1	0.9939285	0.008578181	0.99999994	0.99999714	0.008526099	0.99392563	445	TRUE
24469-10	LPIN1	11164-7	TENM2	0.99349946	0.008603811	1.0	0.9999999	0.008547882	0.99349934	445	TRUE
24469-10	LPIN1	4712-28	APOD	0.9937146	0.008508801	1.0	1.0	0.00845532	0.9937146	445	TRUE
24469-10	LPIN1	12934-1	HERC5	0.9935065	0.008535206	1.0	0.99999994	0.008479783	0.99350643	445	TRUE
24469-10	LPIN1	23621-326	TIMM13	0.9935067	0.008443117	1.0	0.9999998	0.008388294	0.99350655	445	TRUE
24469-10	LPIN1	11587-5	MGA	0.9935798	0.008581579	1.0	0.99999994	0.008526484	0.99357975	445	TRUE
24469-10	LPIN1	19819-7	RGS21	0.9936169	0.008473694	1.0	0.99999994	0.008419606	0.9936168	445	TRUE
24469-10	LPIN1	13439-6	IQCF3	0.9936242	0.008387804	1.0	0.99999994	0.008334325	0.99362415	445	TRUE
24469-10	LPIN1	12668-7	VPS4B	0.99371344	0.008404732	1.0	1.0	0.008351895	0.99371344	445	TRUE
24469-10	LPIN1	25102-23	ELP1	0.9937229	0.008375406	0.99999994	0.9999975	0.008322833	0.9937204	445	TRUE
24469-10	LPIN1	22088-3	BTG1	0.99391073	0.008476019	1.0	0.99999785	0.008424406	0.9939086	445	TRUE
24469-10	LPIN1	24266-2	MEF2D	0.9937433	0.008344591	0.99999976	0.9999936	0.008292381	0.993737	445	TRUE
24469-10	LPIN1	12562-1	PKN1	0.99380326	0.008427203	0.9999966	0.9999699	0.008374982	0.99377334	445	TRUE
24469-10	LPIN1	11160-56	RNF122	0.9937913	0.0084017515	1.0	0.99999994	0.008349587	0.9937912	445	TRUE
24469-10	LPIN1	4549-78	FUT5	0.993916	0.008411527	0.9999793	0.999896	0.0083603505	0.9938126	445	TRUE
24469-10	LPIN1	7812-11	S100A9	0.99382263	0.008408546	1.0	0.99999946	0.008356604	0.9938221	445	TRUE
24469-10	LPIN1	9508-104	COLQ	0.993992	0.00833571	0.99997926	0.99989533	0.008285629	0.99388796	445	TRUE
24469-10	LPIN1	19483-16	KDSR	0.9933754	0.00862056	0.99999994	0.99999756	0.008563452	0.993373	445	TRUE
24469-10	LPIN1	24271-9	GMPPA	0.99335194	0.0096773505	1.0	0.99999946	0.009613015	0.9933514	445	TRUE
24469-10	LPIN1	25114-256	TBC1D24	0.9933379	0.010399222	1.0	1.0	0.010329942	0.9933379	445	TRUE
24469-10	LPIN1	6369-82	DEAF1	0.9924264	0.009723902	1.0	0.99999994	0.0096502565	0.99242634	445	TRUE
24469-10	LPIN1	10021-1	SUSD2	0.9922262	0.009921491	0.99999994	0.9999978	0.009844364	0.992224	445	TRUE
24469-10	LPIN1	8767-44	ECE1	0.99224204	0.008577824	1.0	1.0	0.008511277	0.99224204	445	FALSE
24469-10	LPIN1	11263-57	CASQ1	0.992299	0.011036098	1.0	0.9999984	0.010951109	0.9922974	445	TRUE
24469-10	LPIN1	3741-4	IL5	0.9923234	0.010073423	1.0	0.9999998	0.009996094	0.9923232	445	TRUE
24469-10	LPIN1	17823-40	SNRPD2	0.9923786	0.012041807	1.0	0.99999934	0.011950032	0.99237794	445	TRUE
24469-10	LPIN1	11425-31	RUFY1	0.992406	0.012607455	1.0	0.99999994	0.012511714	0.99240595	445	TRUE
24469-10	LPIN1	24638-3	FAM89B	0.99244165	0.011445284	1.0	1.0	0.011358776	0.99244165	445	TRUE
24469-10	LPIN1	11464-9	RELB	0.9921939	0.010228813	0.9999996	0.9999926	0.010148966	0.99218655	445	TRUE
24469-10	LPIN1	24675-2	MAST4	0.9926824	0.009766996	0.9999234	0.9997646	0.009695525	0.99244875	445	TRUE
24469-10	LPIN1	23312-16	RABL3	0.99256384	0.01249826	0.999986	0.99992204	0.01240532	0.9924865	445	TRUE
24469-10	LPIN1	22417-10	CBLC	0.99267477	0.010060072	0.99996024	0.99985266	0.009986379	0.9925285	445	TRUE
24469-10	LPIN1	17797-1	CUL1	0.9925383	0.01576823	1.0	0.99999803	0.015650572	0.9925363	445	TRUE
24469-10	LPIN1	7880-9	PSMA1	0.9925702	0.008988142	1.0	0.999998	0.008921362	0.9925682	445	TRUE
24469-10	LPIN1	9107-59	ARMC10	0.99262416	0.011683345	0.99999225	0.99994814	0.0115971705	0.99257267	445	TRUE
24469-10	LPIN1	24641-10	CLDN1	0.99219817	0.012313902	1.0	0.9999999	0.012217832	0.99219805	445	TRUE
24469-10	LPIN1	23520-60	MBLAC2	0.99215823	0.014129221	1.0	0.9999996	0.014018424	0.9921578	445	TRUE
24469-10	LPIN1	24654-13	HES6	0.99331325	0.009936452	1.0	1.0	0.0098700095	0.99331325	445	TRUE
24469-10	LPIN1	24667-27	CT45A1	0.99205196	0.01539582	1.0	0.99999964	0.015273454	0.9920516	445	TRUE
24469-10	LPIN1	3005-5	PTPN1	0.9919902	0.012161851	1.0	0.9999998	0.012064437	0.99199003	445	TRUE
24469-10	LPIN1	12845-18,22816-4,21823-5,12616-45,13451-2	SNX17,TRIM54,NRBP1,PPM1G,FNDC4	0.9919965	0.010252237	1.0	0.9999999	0.010170184	0.9919964	445	TRUE
24469-10	LPIN1	25413-80	GAGE2B	0.99200016	0.012648225	1.0	0.99999994	0.012547041	0.9920001	445	TRUE
24469-10	LPIN1	23680-1	ZC3H12A	0.99203444	0.011815786	0.99999607	0.9999691	0.011721667	0.9920038	445	TRUE
24469-10	LPIN1	6533-20	DNASE2B	0.99211866	0.010677278	0.99997646	0.99989283	0.0105931265	0.9920123	445	TRUE
24469-10	LPIN1	6558-5	COLEC10	0.99201524	0.017276347	1.0	0.9999997	0.0171384	0.99201494	445	TRUE
24469-10	LPIN1	12451-62	BACH1	0.9920629	0.009274721	1.0	0.9999992	0.009201107	0.99206215	445	TRUE
24469-10	LPIN1	17673-34	CA5B	0.9921534	0.0108914375	1.0	0.99999994	0.010805977	0.99215335	445	TRUE
24469-10	LPIN1	2330-2	CXCL12	0.9921009	0.012723386	0.99999577	0.9999676	0.012622883	0.9920687	445	TRUE
24469-10	LPIN1	23567-37	GNAQ	0.99208385	0.012001991	1.0	1.0	0.0119069815	0.99208385	445	TRUE
24469-10	LPIN1	9987-30	LRRC25	0.9920841	0.008645654	1.0	0.99999994	0.0085772155	0.992084	445	TRUE
24469-10	LPIN1	11671-19	BRPF1	0.99209315	0.008654356	1.0	0.99999994	0.008585927	0.9920931	445	TRUE
24469-10	LPIN1	16324-38	TLR1	0.9921039	0.008746684	1.0	0.9999984	0.008677619	0.99210227	445	TRUE
24469-10	LPIN1	11168-3	MEGF10	0.9921357	0.012356758	0.9999974	0.99997485	0.012259581	0.9921107	445	TRUE
24469-10	LPIN1	19743-12	VSTM1	0.992598	0.010238409	0.99999964	0.9999927	0.0101626245	0.9925908	445	TRUE
24469-10	LPIN1	11563-51	SYTL4	0.9926083	0.012015879	1.0	1.0	0.011927062	0.9926083	445	TRUE
24469-10	LPIN1	11678-105	GJD2	0.9926382	0.011192858	0.9999965	0.9999707	0.0111104585	0.9926091	445	TRUE
24469-10	LPIN1	16074-12	GRAP2	0.9934805	0.008453906	0.9999025	0.9997182	0.00839879	0.99320054	445	TRUE
24469-10	LPIN1	11353-143	SMAD2	0.99307126	0.0085427165	1.0	0.99999857	0.008483526	0.9930698	445	TRUE
24469-10	LPIN1	15430-165	OPTC	0.9930978	0.008603275	1.0	1.0	0.008543893	0.9930978	445	TRUE
24469-10	LPIN1	7897-75	DLG3	0.9931194	0.010703146	0.9999994	0.99998945	0.010629502	0.9931089	445	TRUE
24469-10	LPIN1	21207-1	COASY	0.9931429	0.008655548	0.9999979	0.99997836	0.008596196	0.9931214	445	TRUE
24469-10	LPIN1	7881-244	PARP16	0.9931386	0.011158884	1.0	1.0	0.011082318	0.9931386	445	TRUE
24469-10	LPIN1	13427-66	MAN1C1	0.9934513	0.011358619	0.9998866	0.99969274	0.011284235	0.99314606	445	TRUE
24469-10	LPIN1	20105-7	MYL6	0.9932343	0.012631059	0.99999595	0.99996793	0.0125456005	0.99320245	445	TRUE
24469-10	LPIN1	25904-17	DOCK2	0.9926324	0.012699366	1.0	0.99999934	0.012605801	0.99263173	445	TRUE
24469-10	LPIN1	9952-57	TFAM	0.9932175	0.0112063885	0.9999999	0.9999947	0.011130381	0.9932123	445	TRUE
24469-10	LPIN1	12415-122	EDF1	0.9932785	0.011731029	1.0	0.99999976	0.011652178	0.99327826	445	TRUE
24469-10	LPIN1	15329-167	LAMTOR2	0.9932846	0.008404732	1.0	0.99999934	0.008348291	0.9932839	445	TRUE
24469-10	LPIN1	5745-64	PI15	0.993284	0.013686478	1.0	1.0	0.013594559	0.993284	445	TRUE
24469-10	LPIN1	14111-15	THBS2	0.9935068	0.008367956	0.99993545	0.99978817	0.00831362	0.9932963	445	TRUE
24469-10	LPIN1	24661-4	MAP6D1	0.993298	0.011873543	1.0	0.99999875	0.011793966	0.99329674	445	TRUE
24469-10	LPIN1	5936-53	TNF	0.9930597	0.011772752	0.99999785	0.9999777	0.011691045	0.9930376	445	TRUE
24469-10	LPIN1	11315-148	PPM1D	0.9929631	0.010081112	1.0	0.9999996	0.010010173	0.99296266	445	TRUE
24469-10	LPIN1	11602-12	CPNE1	0.9929445	0.008630693	1.0	0.99999994	0.008569799	0.9929444	445	TRUE
24469-10	LPIN1	9830-109	VAV3	0.9930231	0.008797348	0.99998266	0.9999108	0.00873597	0.99293447	445	TRUE
24469-10	LPIN1	20998-19	NMRK2	0.993028	0.009347796	0.99997526	0.9998878	0.009282623	0.9929166	445	TRUE
24469-10	LPIN1	3413-50	BCL2A1	0.9928768	0.011935651	0.9999999	0.9999963	0.011850632	0.99287313	445	TRUE
24469-10	LPIN1	14024-196	EDA	0.9928695	0.008360505	0.99999976	0.9999937	0.00830089	0.99286324	445	TRUE
24469-10	LPIN1	9910-9	MTAP	0.9928631	0.010630548	1.0	0.99999994	0.010554679	0.99286306	445	TRUE
24469-10	LPIN1	18842-24	UBE2D2	0.9928378	0.01236856	1.0	1.0	0.012279973	0.9928378	445	TRUE
24469-10	LPIN1	22526-81	PDHB	0.9928302	0.011764944	1.0	0.99999994	0.011680592	0.99283016	445	TRUE
24469-10	LPIN1	7766-25	ZP4	0.99279	0.012261331	1.0	0.99999994	0.012172927	0.9927899	445	TRUE
24469-10	LPIN1	16883-57	RAB4A	0.9927415	0.009921849	1.0	0.99999815	0.009849831	0.9927397	445	TRUE
24469-10	LPIN1	8792-17	PODXL	0.9927296	0.008746266	1.0	0.9999996	0.0086826775	0.9927292	445	TRUE
24469-10	LPIN1	23418-66	CCDC92	0.99272686	0.008476794	0.9999999	0.9999946	0.008415141	0.9927215	445	TRUE
24469-10	LPIN1	21765-10	CYLD	0.99274606	0.011822522	0.9999926	0.99994946	0.011736762	0.99269587	445	TRUE
24469-10	LPIN1	22023-3	AADAT	0.9926952	0.011912227	1.0	1.0	0.01182521	0.9926952	445	TRUE
24469-10	LPIN1	14663-44	RNF8	0.99264187	0.0120921135	1.0	1.0	0.012003138	0.99264187	445	TRUE
24469-10	LPIN1	11438-6	DNAJB2	0.98964983	0.018701315	0.9999999	0.99999654	0.018507753	0.98964643	445	TRUE
24469-10	LPIN1	8653-132	DNAJC4	0.99155426	0.017719269	1.0	1.0	0.017569616	0.99155426	445	TRUE
24469-10	LPIN1	7823-22	ST6GALNAC2	0.989575	0.017819047	1.0	0.99999994	0.017633284	0.98957497	445	TRUE
24469-10	LPIN1	24688-9	DMRTB1	0.9864809	0.020504534	1.0	0.9999994	0.020227332	0.9864803	445	TRUE
24469-10	LPIN1	23341-16	DMC1	0.9844792	0.02216667	1.0	0.99999887	0.021822624	0.98447806	445	TRUE
24469-10	LPIN1	19586-89	RAB3C	0.9845692	0.018191159	0.9999347	0.99980843	0.017910454	0.9843806	445	TRUE
24469-10	LPIN1	17432-25	AK4	0.98432595	0.019002676	1.0	0.9999987	0.018704828	0.98432463	445	TRUE
24469-10	LPIN1	21379-30	ETNK2	0.98427486	0.02187419	0.99999917	0.9999877	0.021530215	0.98426276	445	TRUE
24469-10	LPIN1	7174-15	CD38	0.9842822	0.02002579	0.9999977	0.99997765	0.019711029	0.9842602	445	TRUE
24469-10	LPIN1	8888-33	SMIM9	0.9841922	0.02428168	1.0	0.9999996	0.02389784	0.9841918	445	TRUE
24469-10	LPIN1	19799-2	PGAM4	0.98416543	0.02005893	1.0	0.9999997	0.019741306	0.98416513	445	TRUE
24469-10	LPIN1	5133-17	TGFBR2	0.9840365	0.017214358	0.9999979	0.9999802	0.016939556	0.984017	445	TRUE
24469-10	LPIN1	13117-232	CHKB	0.9839368	0.02161336	1.0	0.99999946	0.02126618	0.98393625	445	TRUE
24469-10	LPIN1	16536-3	HMGA1	0.98433083	0.03881228	0.9997784	0.9995681	0.038204122	0.98390573	445	TRUE
24469-10	LPIN1	23274-27	EFCAB1	0.98387843	0.025179148	1.0	0.99999994	0.02477322	0.9838784	445	TRUE
24469-10	LPIN1	24676-105	CFAP298	0.9836693	0.020720303	0.99999815	0.99998266	0.020381926	0.98365223	445	TRUE
24469-10	LPIN1	18938-3	VLDLR	0.98357683	0.020401895	1.0	0.99999887	0.020066831	0.9835757	445	TRUE
24469-10	LPIN1	21662-121	DYRK3	0.9842068	0.01912874	0.9995573	0.999313	0.018826636	0.98353064	445	TRUE
24469-10	LPIN1	17822-57	RERG	0.9835063	0.02210164	1.0	0.99999976	0.021737104	0.9835061	445	TRUE
24469-10	LPIN1	12329-21	RPS6KA1	0.98348445	0.038168073	0.9999986	0.9999852	0.037537705	0.9834699	445	TRUE
24469-10	LPIN1	21863-11	NUBP2	0.9833361	0.05593151	1.0	0.99999934	0.05499947	0.98333544	445	TRUE
24469-10	LPIN1	17817-22	DDIT4	0.98455215	0.020962715	1.0	0.9999997	0.020638887	0.98455185	445	TRUE
24469-10	LPIN1	24427-33	INPP4B	0.9847151	0.018456638	0.9999988	0.9999859	0.018174531	0.9847012	445	TRUE
24469-10	LPIN1	7763-25	CDH11	0.9847248	0.06632739	1.0	0.9999999	0.06531423	0.9847247	445	TRUE
24469-10	LPIN1	10645-72	RCN2	0.9853937	0.041195154	1.0	0.99999994	0.040593445	0.98539364	445	TRUE
24469-10	LPIN1	3373-5	GZMH	0.9867557	0.02057904	0.9998006	0.9995866	0.020306485	0.9863478	445	TRUE
24469-10	LPIN1	7182-1	CES1	0.98613554	0.03999901	1.0	0.9999997	0.039444443	0.98613524	445	TRUE
24469-10	LPIN1	14043-12	EEA1	0.9858704	0.035605848	1.0	0.99999994	0.03510275	0.98587036	445	TRUE
24469-10	LPIN1	22387-26	PITX3	0.9859604	0.018783867	0.9999762	0.9998966	0.01852015	0.98585844	445	TRUE
24469-10	LPIN1	12876-39	SPEF1	0.9858096	0.018843949	0.9999801	0.9999085	0.018576546	0.98571944	445	TRUE
24469-10	LPIN1	7911-29	SCN4B	0.98565394	0.012375772	1.0	0.9999994	0.012198228	0.98565334	445	TRUE
24469-10	LPIN1	23253-5	COMTD1	0.9855348	0.040116966	1.0	0.9999981	0.039536666	0.9855329	445	TRUE
24469-10	LPIN1	7767-1	CLPSL2	0.9853329	0.013642907	1.0	0.99999994	0.013442805	0.98533285	445	TRUE
24469-10	LPIN1	11163-7	FAM162B	0.98477346	0.029257417	0.9999982	0.9999832	0.028811928	0.9847569	445	TRUE
24469-10	LPIN1	10949-59	RPLP2	0.9864347	0.021772683	0.9990954	0.9988236	0.02147733	0.98527426	445	TRUE
24469-10	LPIN1	19742-3	SEPTIN5	0.98525506	0.018218696	0.9999869	0.99993086	0.017950062	0.98518693	445	TRUE
24469-10	LPIN1	7934-11	NDRG4	0.9851821	0.022820354	1.0	0.9999999	0.022482203	0.985182	445	TRUE
24469-10	LPIN1	21811-20	ZCCHC17	0.985007	0.021999836	0.9999669	0.999874	0.021669991	0.9848829	445	TRUE
24469-10	LPIN1	8913-22	SIGLEC11	0.984844	0.012848854	0.99999946	0.99999076	0.012654117	0.9848349	445	TRUE
24469-10	LPIN1	22815-4	TRIM40	0.9848221	0.030382097	1.0	0.99999917	0.02992096	0.98482126	445	TRUE
24469-10	LPIN1	18434-141	TBPL1	0.98485863	0.019495487	0.99998933	0.9999403	0.019200299	0.9847998	445	TRUE
24469-10	LPIN1	8755-202	HLA-DPB1, HB2Q_HUMAN, HB2S_HUMAN, HB2T_HUMAN	0.98324853	0.047531605	1.0	0.9999993	0.04673538	0.9832478	445	TRUE
24469-10	LPIN1	16308-14	BTLA	0.9831099	0.046991885	1.0	0.99999994	0.046198186	0.98310983	445	TRUE
24469-10	LPIN1	24907-3	PMPCA	0.98307824	0.04121524	1.0	1.0	0.040517807	0.98307824	445	TRUE
24469-10	LPIN1	12384-92	COPS7B	0.9803058	0.023437083	0.9999941	0.9999592	0.022975508	0.98026574	445	TRUE
24469-10	LPIN1	14670-1	SKIL	0.9812445	0.028784573	1.0	0.9999993	0.028244704	0.9812438	445	TRUE
24469-10	LPIN1	8942-2	MRPL21	0.9811983	0.050836265	1.0	1.0	0.049880456	0.9811983	445	TRUE
24469-10	LPIN1	23226-42	ATP5PB	0.98087484	0.04478979	0.99991834	0.9997675	0.04393318	0.9806468	445	TRUE
24469-10	LPIN1	3457-57	POSTN	0.9805636	0.06174934	0.9999999	0.99999505	0.060549155	0.98055875	445	TRUE
24469-10	LPIN1	5980-55	BOLA3	0.98061466	0.01678884	0.99998933	0.99994075	0.016463382	0.98055655	445	TRUE
24469-10	LPIN1	20996-107	SDHAF1	0.98049307	0.0188725	0.9999999	0.9999957	0.018504355	0.98048884	445	TRUE
24469-10	LPIN1	14035-13	TIAM1	0.98052955	0.03991741	0.99991953	0.99977076	0.0391402	0.9803048	445	TRUE
24469-10	LPIN1	9962-1	CDHR5	0.9803982	0.027761877	0.99995184	0.9998433	0.027217694	0.9802446	445	TRUE
24469-10	LPIN1	22530-111	PHYHD1	0.98155093	0.03530401	0.99989337	0.99972826	0.034652684	0.9812842	445	TRUE
24469-10	LPIN1	12463-7	KLHL13	0.9801234	0.038785398	0.9999999	0.9999948	0.038014475	0.98011833	445	TRUE
24469-10	LPIN1	14685-17	AKT2	0.98015743	0.029617548	0.9999935	0.99995655	0.02902986	0.9801148	445	TRUE
24469-10	LPIN1	12693-2	SH3BGRL	0.9804833	0.018294096	0.9997888	0.99958056	0.017937055	0.980072	445	TRUE
24469-10	LPIN1	9609-25	ZNF275	0.98006016	0.0381999	0.99999946	0.99999094	0.037438203	0.9800513	445	TRUE
24469-10	LPIN1	7821-6	C1D	0.9800188	0.015689015	0.9999999	0.99999547	0.01537553	0.9800144	445	TRUE
24469-10	LPIN1	8951-162	CSPG4	0.98002857	0.03151542	0.99999857	0.99998486	0.030886011	0.9800137	445	TRUE
24469-10	LPIN1	12738-43	NISCH	0.98955816	0.016494095	1.0	0.9999989	0.016321866	0.9895571	445	TRUE
24469-10	LPIN1	18414-26	ARL5A	0.98126155	0.036367416	0.9999981	0.9999826	0.03568595	0.98124444	445	FALSE
24469-10	LPIN1	8068-43	MYORG	0.9814926	0.01886648	0.9999995	0.99999183	0.01851731	0.9814846	445	TRUE
24469-10	LPIN1	16845-15	MPZL1	0.98309284	0.031750023	0.9999923	0.99995166	0.03121322	0.98304534	445	TRUE
24469-10	LPIN1	12625-138	KLHL7	0.98248	0.015119493	0.9999461	0.99983233	0.0148546	0.98231524	445	TRUE
24469-10	LPIN1	6706-18	ALPG	0.9834017	0.023740947	0.9997981	0.9995869	0.023346888	0.98299545	445	TRUE
24469-10	LPIN1	6935-123	BAMBI	0.98288125	0.027376175	1.0	0.9999984	0.02690753	0.98287964	445	TRUE
24469-10	LPIN1	22148-135	FOXP3	0.9827086	0.025420606	1.0	0.9999992	0.024981048	0.9827078	445	TRUE
24469-10	LPIN1	16890-37	ADAMTSL1	0.9826697	0.044017732	1.0	0.9999991	0.043254893	0.9826688	445	TRUE
24469-10	LPIN1	24712-6	GTPBP10	0.9826697	0.029536963	0.9999998	0.9999945	0.029025078	0.98266435	445	TRUE
24469-10	LPIN1	22839-23	ZNF263	0.9826065	0.020090818	1.0	0.9999996	0.019741368	0.98260605	445	TRUE
24469-10	LPIN1	11285-8	CD34	0.9824703	0.027543306	1.0	0.99999815	0.027060479	0.9824685	445	TRUE
24469-10	LPIN1	24290-5	C20orf202	0.9822465	0.029130101	1.0	0.9999998	0.02861294	0.98224634	445	TRUE
24469-10	LPIN1	10449-31	SHISA2	0.9815485	0.0329116	1.0	1.0	0.03230433	0.9815485	445	TRUE
24469-10	LPIN1	17854-33	NAA10	0.98209083	0.019306421	0.9999874	0.9999333	0.018960658	0.9820253	445	TRUE
24469-10	LPIN1	20435-41	EMC2	0.98216385	0.020721078	0.9999446	0.9998304	0.020351494	0.9819973	445	TRUE
24469-10	LPIN1	7257-18	PTH2	0.9821468	0.0278368	0.99993974	0.9998229	0.027339824	0.9819729	445	TRUE
24469-10	LPIN1	13488-3	ARFIP1	0.98191816	0.06996524	0.99999994	0.99999726	0.06870014	0.9819155	445	TRUE
24469-10	LPIN1	17811-78	SULT1C2	0.9817042	0.018835664	1.0	0.99999994	0.01849105	0.9817041	445	TRUE
24469-10	LPIN1	5410-53	CDH15	0.98170173	0.032414973	1.0	0.9999987	0.031821836	0.9817004	445	TRUE
24469-10	LPIN1	11289-31	CSNK1D	0.981709	0.02021432	0.99999756	0.99997705	0.019844579	0.9816865	445	TRUE
24469-10	LPIN1	5690-49	TUFT1	0.98641527	0.026271105	1.0	0.99999994	0.025914218	0.9864152	445	TRUE
24469-10	LPIN1	12540-25	RHOG	0.98369604	0.032300472	0.9999988	0.9999859	0.031773847	0.98368216	445	TRUE
24469-10	LPIN1	22584-2	LRP6	0.9865758	0.021303475	0.9999998	0.9999946	0.021017492	0.9865704	445	TRUE
24469-10	LPIN1	15313-28	MAD2L1	0.9891295	0.013837218	0.9999999	0.9999963	0.0136868	0.98912585	445	TRUE
24469-10	LPIN1	12403-30	RAB39B	0.9892906	0.018918753	1.0	0.99999934	0.018716143	0.98928994	445	TRUE
24469-10	LPIN1	22065-32	IRF8	0.98919755	0.021530986	1.0	0.99999905	0.0212984	0.9891966	445	TRUE
24469-10	LPIN1	21290-66	HUS1	0.98918545	0.020472944	1.0	0.99999994	0.020251539	0.9891854	445	TRUE
24469-10	LPIN1	21329-66	PHOSPHO2	0.98914564	0.044502378	0.99999994	0.9999966	0.044019334	0.9891423	445	TRUE
24469-10	LPIN1	10049-112	TERF1	0.98947865	0.016840577	0.9998542	0.9996594	0.016663391	0.98914164	445	TRUE
24469-10	LPIN1	25260-62	FAM219B	0.98920834	0.034843683	0.99998724	0.9999317	0.034467664	0.98914075	445	TRUE
24469-10	LPIN1	8696-15	GAL3ST1	0.9892515	0.012354434	0.9999676	0.99987406	0.012221642	0.9891269	445	TRUE
24469-10	LPIN1	11556-19	ARFGAP1	0.9891012	0.021833539	0.9999999	0.9999964	0.021595579	0.98909765	445	TRUE
24469-10	LPIN1	13105-7	SNAP25	0.9866998	0.020795226	0.9999925	0.9999521	0.020518646	0.98665255	445	TRUE
24469-10	LPIN1	9337-43	TAC1	0.98914295	0.0240497	0.99998885	0.9999379	0.02378859	0.9890815	445	TRUE
24469-10	LPIN1	12417-46	TPRKB	0.98906475	0.023500144	1.0	0.99999946	0.023243165	0.9890642	445	TRUE
24469-10	LPIN1	6440-31	MFAP5	0.98933643	0.022596836	0.9998731	0.99968714	0.022355873	0.9890269	445	TRUE
24469-10	LPIN1	18415-16	ARL6	0.9889832	0.02123487	1.0	0.99999994	0.02100093	0.98898315	445	TRUE
24469-10	LPIN1	6019-12	C1QTNF9	0.98894143	0.01944691	0.99999994	0.99999744	0.019231854	0.98893887	445	TRUE
24469-10	LPIN1	8280-238	VTN	0.9889253	0.03591925	0.99999994	0.9999975	0.035521455	0.9889228	445	FALSE
24469-10	LPIN1	12524-18	SAT2	0.9890472	0.01838857	0.99995506	0.99984777	0.018187163	0.98889667	445	TRUE
24469-10	LPIN1	21969-5	DPP6	0.9895548	0.009752512	0.99999994	0.9999979	0.009650645	0.98955274	445	TRUE
24469-10	LPIN1	11226-16	UBE3A	0.9893122	0.021932602	0.9999984	0.9999838	0.02169819	0.98929614	445	TRUE
24469-10	LPIN1	14063-17	OSM	0.9889111	0.01909995	0.99999344	0.9999553	0.018888153	0.98886687	445	TRUE
24469-10	LPIN1	24952-28	FUBP3	0.9894402	0.044453144	0.99999994	0.9999977	0.043983728	0.9894379	445	TRUE
24469-10	LPIN1	9887-40	RBBP6	0.98952246	0.02674961	0.9999953	0.9999662	0.02646934	0.989489	445	TRUE
24469-10	LPIN1	6113-31	EDN3	0.98948807	0.016568005	1.0	0.99999994	0.016393844	0.989488	445	TRUE
24469-10	LPIN1	3681-87	KLK14	0.98949414	0.015151024	0.99999964	0.99999297	0.01499185	0.9894872	445	TRUE
24469-10	LPIN1	24931-9	EPS8L3	0.9896027	0.014552712	0.9999657	0.9998698	0.014401403	0.9894739	445	TRUE
24469-10	LPIN1	7850-1	COX4I2	0.9894672	0.023101628	1.0	0.99999994	0.022858303	0.98946714	445	TRUE
24469-10	LPIN1	18178-13	SARS1	0.9894652	0.039884984	1.0	0.9999999	0.0394648	0.98946506	445	TRUE
24469-10	LPIN1	7860-9	HERC4	0.989453	0.050746858	1.0	1.0	0.05021163	0.989453	445	TRUE
24469-10	LPIN1	9043-7	TFIP11	0.9894389	0.013512075	0.99999994	0.9999972	0.013369372	0.9894361	445	TRUE
24469-10	LPIN1	7999-23	ENTPD1	0.9893216	0.029570222	0.9999997	0.9999936	0.029254459	0.9893153	445	TRUE
24469-10	LPIN1	23696-256	TRMT6	0.9895319	0.015412331	0.99997157	0.9998815	0.015250992	0.98941463	445	TRUE
24469-10	LPIN1	24713-4	MAGIX	0.98941463	0.020951629	1.0	0.99999994	0.020729847	0.9894146	445	TRUE
24469-10	LPIN1	7765-15	ITM2A	0.9894018	0.031584084	1.0	1.0	0.03124935	0.9894018	445	TRUE
24469-10	LPIN1	20436-93	TPGS2	0.989389	0.02799946	1.0	0.9999999	0.027702358	0.9893889	445	TRUE
24469-10	LPIN1	9319-59	TMED4	0.9896249	0.017903507	0.99989384	0.99972296	0.017717756	0.98935074	445	TRUE
24469-10	LPIN1	8843-34	MYRF	0.98935056	0.012414277	1.0	1.0	0.012282072	0.98935056	445	TRUE
24469-10	LPIN1	6899-37	PCBD2	0.9893715	0.025838733	0.9999957	0.99996823	0.025564104	0.98934007	445	TRUE
24469-10	LPIN1	21754-5	ZRANB1	0.98926294	0.018145204	0.9998194	0.9996078	0.017950376	0.988875	445	TRUE
24469-10	LPIN1	11294-7	TMCC3	0.98916924	0.012750983	1.0	0.9999995	0.01261288	0.98916876	445	TRUE
24469-10	LPIN1	24441-7	NCBP1	0.9887649	0.03695059	1.0	1.0	0.036535446	0.9887649	445	TRUE
24469-10	LPIN1	8645-257	PEX14	0.9869844	0.018324316	1.0	1.0	0.018085813	0.9869844	445	TRUE
24469-10	LPIN1	13553-4	DCUN1D3	0.98921776	0.01465255	0.9997512	0.9995284	0.0144945625	0.98875123	445	TRUE
24469-10	LPIN1	21762-32	USP11	0.9876946	0.013694644	0.99998146	0.99991244	0.013526126	0.98760813	445	TRUE
24469-10	LPIN1	4148-49	PAPPA	0.9878187	0.026416361	0.99990183	0.9997388	0.026094576	0.9875607	445	TRUE
24469-10	LPIN1	8918-64	PTK2B	0.98754627	0.028595448	1.0	0.9999999	0.028239327	0.98754615	445	FALSE
24469-10	LPIN1	22155-44	GEMIN7	0.98736143	0.018679738	1.0	0.9999999	0.018443653	0.9873613	445	TRUE
24469-10	LPIN1	3357-67	CDK2|CCNA2	0.98743683	0.02006787	0.9999559	0.99985003	0.019815754	0.9872888	445	TRUE
24469-10	LPIN1	12511-83	SLC41A2	0.98722273	0.011926591	1.0	0.99999946	0.011774202	0.9872222	445	TRUE
24469-10	LPIN1	25308-8	LIMK1	0.9871279	0.021409333	1.0	0.9999997	0.021133749	0.9871276	445	TRUE
24469-10	LPIN1	6530-63	OPRPN	0.9873006	0.021403551	0.99986744	0.99967915	0.021131739	0.9869838	445	TRUE
24469-10	LPIN1	18890-227	FGB	0.9876995	0.023688972	0.99999934	0.99998885	0.023397585	0.9876885	445	TRUE
24469-10	LPIN1	21360-27	SPECC1	0.98694545	0.024084806	1.0	0.99999994	0.02377039	0.9869454	445	TRUE
24469-10	LPIN1	11682-7	TXNIP	0.9868336	0.019226253	1.0	0.9999997	0.018973112	0.9868333	445	TRUE
24469-10	LPIN1	11456-2	MAGEB10	0.9868263	0.02273649	1.0	0.9999985	0.022436965	0.9868248	445	TRUE
24469-10	LPIN1	2778-10	IL22	0.9875414	0.018735409	0.9995267	0.99927294	0.018501991	0.9868234	445	TRUE
24469-10	LPIN1	21999-61	NUCB2	0.98677033	0.03343618	1.0	0.9999994	0.03299383	0.98676974	445	TRUE
24469-10	LPIN1	7991-54	IQCF1	0.98673874	0.019761026	1.0	1.0	0.01949897	0.98673874	445	TRUE
24469-10	LPIN1	22009-1	PPM1B	0.9867266	0.015805364	0.99999964	0.999993	0.015595572	0.9867197	445	TRUE
24469-10	LPIN1	14112-40	RELT	0.9866803	0.013709784	1.0	0.9999999	0.013527174	0.9866802	445	TRUE
24469-10	LPIN1	24318-13	FGD2	0.9876703	0.016330004	0.9999997	0.99999374	0.01612866	0.9876641	445	TRUE
24469-10	LPIN1	13994-1	FBL	0.9895528	0.020083487	1.0	0.9999999	0.019873671	0.9895527	445	TRUE
24469-10	LPIN1	6919-3	HBZ	0.98811543	0.02784425	1.0	0.99999994	0.027513333	0.9881154	445	TRUE
24469-10	LPIN1	12779-30	PRDM4	0.9877555	0.02026552	0.9999994	0.99998915	0.020017378	0.98774475	445	TRUE
24469-10	LPIN1	14023-84	IBSP	0.98769224	0.018616378	1.0	0.9999999	0.018387252	0.9876921	445	TRUE
24469-10	LPIN1	22504-3	N4BP2L2	0.98782843	0.02167654	0.9999987	0.9999853	0.021412702	0.9878139	445	TRUE
24469-10	LPIN1	10533-1	PCDHA4	0.9878722	0.011705279	1.0	0.99999994	0.01156332	0.9878721	445	TRUE
24469-10	LPIN1	11827-7	RORC	0.98855084	0.020854414	0.99975246	0.9995321	0.020615648	0.9880883	445	TRUE
24469-10	LPIN1	25307-8	WDR18	0.9881373	0.021548808	1.0	1.0	0.02129318	0.9881373	445	TRUE
24469-10	LPIN1	6372-7	YBX2	0.9882419	0.021410048	0.99999285	0.99995327	0.021158306	0.9881957	445	TRUE
24469-10	LPIN1	9595-11	B4GALT2	0.9891329	0.017647743	0.99937797	0.9991339	0.017455963	0.9882762	445	TRUE
24469-10	LPIN1	13491-40	PDE6D	0.9886895	0.0133425	0.99983	0.99962574	0.013191589	0.98831946	445	TRUE
24469-10	LPIN1	24636-9	DRAP1	0.98842436	0.019093871	1.0	0.99999917	0.018872848	0.9884235	445	TRUE
24469-10	LPIN1	25118-45	BICD1	0.9886141	0.052239776	0.9999999	0.99999636	0.051644977	0.9886105	445	TRUE
24469-10	LPIN1	7751-121	SFRP2	0.9886968	0.019916654	1.0	0.99999994	0.019691532	0.98869675	445	TRUE
24469-10	LPIN1	16587-1,9878-3	CSN2,SULT1E1	0.988743	0.019998312	0.99999833	0.9999836	0.01977319	0.9887268	445	TRUE
24469-10	LPIN1	6119-14	MAMDC2	0.98775303	0.021054208	1.0	0.9999999	0.020796359	0.9877529	445	TRUE
24487-95	BLOC1S3	15548-35	PHGDH	0.99987817	0.0005130172	0.9999897	0.99987924	0.00051295466	0.9997574	23	TRUE
24487-95	BLOC1S3	22055-31	FOXO1	0.9997484	0.00080651045	0.99999875	0.9999677	0.00080630754	0.9997161	23	TRUE
24487-95	BLOC1S3	7965-25	HBQ1	0.99935275	0.0022479296	0.9999047	0.9997078	0.0022464746	0.99906075	23	TRUE
24487-95	BLOC1S3	13732-79	CTF1	0.9945085	0.0012993813	0.9999822	0.99989164	0.0012922457	0.99440074	23	TRUE
24487-95	BLOC1S3	4840-73	CSF3	0.99462175	0.10133946	0.9999965	0.9999525	0.100794435	0.9945745	23	TRUE
24487-95	BLOC1S3	22786-57	SPATA46	1.0	0.0	0.9998513	0.99720824	0.0	0.99720824	23	TRUE
24487-95	BLOC1S3	10082-251	NEFL	0.9975318	0.09221971	1.0	1.0	0.09199209	0.9975318	23	TRUE
24487-95	BLOC1S3	7223-60	S100A13	0.9997298	0.000675261	0.9995024	0.9988977	0.0006750786	0.9986278	23	TRUE
24487-95	BLOC1S3	17467-1	DHRS9	0.9989576	0.00754267	0.99988526	0.99968064	0.007534807	0.9986386	23	TRUE
24487-95	BLOC1S3	18336-31	CDA	0.9989018	0.0105519295	0.999979	0.9998769	0.010540341	0.9987788	23	TRUE
24487-95	BLOC1S3	22782-80	SPC25	0.9998077	0.0005308986	0.99965113	0.9990776	0.0005307965	0.9988855	23	TRUE
24487-95	BLOC1S3	8922-4	TMCC3	0.9989983	0.01154542	0.99999946	0.9999853	0.0115338545	0.99898356	23	TRUE
24487-95	BLOC1S3	12587-65	ARL2	0.9995937	0.0010546446	0.99981475	0.99950826	0.0010542161	0.9991021	23	TRUE
24487-95	BLOC1S3	21861-8	PSMB10	0.9991351	0.010976791	1.0	0.9999999	0.0109672975	0.99913496	23	TRUE
24487-95	BLOC1S3	21508-7	ST8SIA1	0.999796	0.00066900253	0.9998557	0.9995082	0.00066886604	0.9993043	23	TRUE
24487-95	BLOC1S3	25108-6	ATE1	0.99966383	0.0006901026	0.99992853	0.9997289	0.00068987056	0.99939287	23	TRUE
24487-95	BLOC1S3	13022-20	TP53I11	0.99959165	0.0012584329	0.9999966	0.99994725	0.001257919	0.9995389	23	TRUE
24487-95	BLOC1S3	8760-10	DCUN1D5	0.999784	0.00071662664	0.99997157	0.99981695	0.00071647187	0.999601	23	TRUE
24487-95	BLOC1S3	14318-1	VPS29	0.99963915	0.0011019111	0.99999994	0.99999475	0.0011015134	0.9996339	23	TRUE
24487-95	BLOC1S3	12384-92	COPS7B	0.9997018	0.0005363822	0.9999985	0.9999668	0.00053622224	0.9996686	23	TRUE
24487-95	BLOC1S3	11293-14	LRRN1	0.9998686	0.00032150745	0.99997765	0.99982387	0.0003214652	0.99969244	23	TRUE
24487-95	BLOC1S3	18899-82	HDGFL3	0.999721	0.0008661747	0.99999976	0.9999869	0.000865933	0.9997079	23	TRUE
24487-95	BLOC1S3	25287-7	EIF4G1	0.9942128	0.04746759	0.99997586	0.99987006	0.047192886	0.99408364	23	TRUE
25041-11	PFKFB4	23767-1	C11orf49,LRP4	0.9841962	0.3846987	0.99999994	0.999995	0.378619	0.98419124	600	FALSE
25041-11	PFKFB4	23337-54	KCTD10	0.9843166	0.30849314	1.0	0.9999999	0.3036549	0.98431647	600	TRUE
25041-11	PFKFB4	10981-56	NRG3	0.98437864	0.32435048	0.9999934	0.9999322	0.3192837	0.98431194	600	TRUE
25041-11	PFKFB4	23375-4	RFPL3	0.98425955	0.44011045	1.0	0.9999998	0.4331829	0.98425937	600	TRUE
25041-11	PFKFB4	24712-6	GTPBP10	0.98422277	0.51200974	1.0	1.0	0.50393164	0.98422277	600	TRUE
25041-11	PFKFB4	14026-24	IL17F	0.98470056	0.3735485	1.0	0.99999934	0.36783344	0.9846999	600	TRUE
25041-11	PFKFB4	7130-4	LAIR2	0.9841353	0.3744806	0.9999995	0.9999826	0.3685396	0.9841182	600	TRUE
25041-11	PFKFB4	3003-29	NCR3	0.98411506	0.37952507	0.9999998	0.9999888	0.37349632	0.98410404	600	TRUE
25041-11	PFKFB4	5383-14	TNFRSF13C	0.9840986	0.5445577	1.0	1.0	0.53589845	0.9840986	600	TRUE
25041-11	PFKFB4	4568-17	SLITRK5	0.98436475	0.23509592	0.99999994	0.99999446	0.23142013	0.98435926	600	TRUE
25041-11	PFKFB4	9068-17	JAKMIP3	0.9840948	0.3946209	1.0	0.99999756	0.38834438	0.9840924	600	TRUE
25041-11	PFKFB4	7070-25	KEL	0.98407704	0.38899946	1.0	0.9999999	0.38280544	0.9840769	600	TRUE
25041-11	PFKFB4	21999-61	NUCB2	0.9843444	0.3509519	1.0	1.0	0.34545755	0.9843444	600	TRUE
25041-11	PFKFB4	16854-17	LSM4	0.99756825	0.24563974	1.0	1.0	0.24504241	0.99756825	600	TRUE
25041-11	PFKFB4	4436-1	ENTPD3	0.9844179	0.37490344	1.0	0.99999774	0.36906165	0.9844157	600	TRUE
25041-11	PFKFB4	22466-27	HES5	0.9844281	0.40857637	1.0	0.9999996	0.40221405	0.9844277	600	TRUE
25041-11	PFKFB4	3292-75	CD48	0.9845003	0.35965437	0.99999994	0.99999446	0.35407984	0.9844948	600	TRUE
25041-11	PFKFB4	25307-8	WDR18	0.98454976	0.48175687	1.0	1.0	0.47431362	0.98454976	600	TRUE
25041-11	PFKFB4	12988-49	EWSR1	0.98469675	0.23702729	0.9999746	0.9998526	0.2334	0.9845516	600	TRUE
25041-11	PFKFB4	18277-28	TRIAP1	0.9845852	0.33884937	0.99999946	0.9999789	0.3336261	0.9845644	600	TRUE
25041-11	PFKFB4	10056-5	FOXM1	0.984698	0.32550532	0.9999881	0.9999073	0.32052442	0.98460674	600	TRUE
25041-11	PFKFB4	16852-10	PDZK1	0.98460805	0.44060612	1.0	0.9999999	0.43382433	0.98460793	600	TRUE
25041-11	PFKFB4	25481-66	ATXN10	0.9846714	0.4357617	1.0	0.9999997	0.42908207	0.9846711	600	TRUE
25041-11	PFKFB4	8853-2	CLEC4A	0.98467773	0.4605373	1.0	1.0	0.45348084	0.98467773	600	TRUE
25041-11	PFKFB4	6593-5	GALNT3	0.98405427	0.32820225	0.99999994	0.9999948	0.3229688	0.98404914	600	TRUE
25041-11	PFKFB4	12713-365	RGS19	0.9847044	0.57378566	1.0	1.0	0.56500924	0.9847044	600	TRUE
25041-11	PFKFB4	18321-38	MTHFD2	0.98406184	0.38235557	0.99999994	0.9999952	0.37626153	0.98405707	600	TRUE
25041-11	PFKFB4	12329-21	RPS6KA1	0.9834092	0.33358926	1.0	0.9999988	0.32805476	0.98340803	600	TRUE
25041-11	PFKFB4	23567-37	GNAQ	0.98399216	0.48895258	1.0	1.0	0.4811255	0.98399216	600	TRUE
25041-11	PFKFB4	13054-87	PFN2	0.9839782	0.5669286	1.0	1.0	0.5578454	0.9839782	600	TRUE
25041-11	PFKFB4	5392-73	FAS	0.98482347	0.26481152	0.9999997	0.9999857	0.26079258	0.9848094	600	TRUE
25041-11	PFKFB4	11617-1	ITGAL	0.9831938	0.41472024	1.0	0.99999946	0.40775037	0.9831933	600	TRUE
25041-11	PFKFB4	19560-23	PLXNA4	0.9834726	0.29389548	0.9999006	0.9997269	0.28903815	0.983204	600	TRUE
25041-11	PFKFB4	11462-8	RBFOX2	0.98321915	0.4353118	1.0	0.9999993	0.4280069	0.98321843	600	TRUE
25041-11	PFKFB4	19347-37	CA12	0.9832458	0.4246341	1.0	0.99999994	0.4175197	0.98324573	600	TRUE
25041-11	PFKFB4	14633-26	TMEM185A	0.9832521	0.52810335	1.0	1.0	0.51925874	0.9832521	600	TRUE
25041-11	PFKFB4	5813-58	EPO	0.9832825	0.27686244	0.99999934	0.9999774	0.272234	0.9832603	600	TRUE
25041-11	PFKFB4	9873-17	ESRRA	0.98334587	0.33184993	1.0	0.99999964	0.32632327	0.9833455	600	TRUE
25041-11	PFKFB4	18307-71	PPA2	0.9833535	0.39787674	1.0	1.0	0.39125347	0.9833535	600	TRUE
25041-11	PFKFB4	2915-6	PCNA	0.98337626	0.3818767	0.9999999	0.9999908	0.37552848	0.98336726	600	TRUE
25041-11	PFKFB4	13479-8	FAM171A2	0.9833801	0.5089148	1.0	1.0	0.5004567	0.9833801	600	TRUE
25041-11	PFKFB4	7881-244	PARP16	0.98345613	0.43581998	1.0	1.0	0.42860985	0.98345613	600	TRUE
25041-11	PFKFB4	8645-257	PEX14	0.9834992	0.5452411	1.0	1.0	0.5362442	0.9834992	600	TRUE
25041-11	PFKFB4	11545-9	TNFRSF14	0.9835575	0.63883823	1.0	1.0	0.62833416	0.9835575	600	TRUE
25041-11	PFKFB4	5751-14	LETMD1	0.9835955	0.44831645	1.0	0.9999999	0.44096205	0.9835954	600	TRUE
25041-11	PFKFB4	3358-51	CDK5|CDK5R1	0.9835993	0.47897142	1.0	1.0	0.47111595	0.9835993	600	TRUE
25041-11	PFKFB4	16536-3	HMGA1	0.9839047	0.27285773	0.99996877	0.99983627	0.268466	0.9837436	600	TRUE
25041-11	PFKFB4	22148-135	FOXP3	0.98378307	0.5202887	1.0	1.0	0.5118512	0.98378307	600	TRUE
25041-11	PFKFB4	12363-70	TRIB2	0.98379827	0.4035275	1.0	0.9999989	0.39698964	0.9837972	600	TRUE
25041-11	PFKFB4	10011-65	OCRL	0.9838756	0.3487959	0.9999987	0.99997115	0.34317175	0.9838472	600	TRUE
25041-11	PFKFB4	23683-79	TRIM55	0.9838768	0.38695985	1.0	0.9999997	0.38072082	0.9838765	600	TRUE
25041-11	PFKFB4	14314-6	PPIL2	0.98389333	0.44672942	1.0	0.9999998	0.4395341	0.98389316	600	TRUE
25041-11	PFKFB4	23274-27	EFCAB1	0.9839402	0.2109093	1.0	1.0	0.20752214	0.9839402	600	TRUE
25041-11	PFKFB4	22545-20	RALYL	0.9839567	0.6005605	1.0	1.0	0.5909255	0.9839567	600	TRUE
25041-11	PFKFB4	7128-9	VWA2	0.983963	0.4090904	1.0	0.9999981	0.40252984	0.98396116	600	TRUE
25041-11	PFKFB4	15329-167	LAMTOR2	0.9847563	0.49932057	1.0	1.0	0.49170908	0.9847563	600	TRUE
25041-11	PFKFB4	24677-106	RER1	0.9975608	0.2260651	1.0	0.9999998	0.22551368	0.9975606	600	TRUE
25041-11	PFKFB4	18282-1	GNG11	0.984902	0.45118237	1.0	1.0	0.44437042	0.984902	600	TRUE
25041-11	PFKFB4	4540-11	CBX5	0.9858918	0.5286063	1.0	1.0	0.5211486	0.9858918	600	TRUE
25041-11	PFKFB4	7911-29	SCN4B	0.9859222	0.4504575	1.0	1.0	0.44411606	0.9859222	600	TRUE
25041-11	PFKFB4	8888-33	SMIM9	0.9860452	0.44913292	1.0	1.0	0.44286534	0.9860452	600	TRUE
25041-11	PFKFB4	11143-32	OLFM3	0.98609334	0.40412933	1.0	0.999999	0.39850923	0.9860923	600	TRUE
25041-11	PFKFB4	5111-15	NRXN3	0.9861288	0.26473528	1.0	0.99999684	0.2610631	0.9861257	600	TRUE
25041-11	PFKFB4	3078-1	PGF	0.98895144	0.21086198	0.99768686	0.9971812	0.20853226	0.9861638	600	TRUE
25041-11	PFKFB4	9954-2	NPIPB3	0.98623145	0.31373447	0.9999933	0.9999317	0.3094148	0.9861641	600	TRUE
25041-11	PFKFB4	6227-1	KLK10	0.9861833	0.2726128	0.9999997	0.9999867	0.26884618	0.9861702	600	TRUE
25041-11	PFKFB4	8261-51	STOM	0.9861871	0.36287934	0.9999997	0.99998623	0.3578669	0.9861735	600	TRUE
25041-11	PFKFB4	5140-56	UNC5D	0.98617953	0.29386103	1.0	0.9999964	0.28979972	0.986176	600	TRUE
25041-11	PFKFB4	13614-6	CREBBP	0.9861871	0.440602	1.0	0.99999994	0.434516	0.98618704	600	TRUE
25041-11	PFKFB4	15535-3	PRSS27	0.9863722	0.24535376	0.9999615	0.9998143	0.24201012	0.98618895	600	TRUE
25041-11	PFKFB4	3413-50	BCL2A1	0.9862213	0.28908056	1.0	1.0	0.28509742	0.9862213	600	TRUE
25041-11	PFKFB4	14175-78	SCP2D1	0.9866269	0.24849558	0.9998275	0.9996407	0.24517243	0.98627245	600	TRUE
25041-11	PFKFB4	22499-15	MED28	0.98627836	0.428078	1.0	1.0	0.42220405	0.98627836	600	TRUE
25041-11	PFKFB4	6927-7	NDST1	0.98675364	0.21093237	0.99980193	0.99961907	0.20813829	0.9863778	600	TRUE
25041-11	PFKFB4	7143-9	GNT2C_HUMAN	0.98643047	0.35655022	1.0	0.9999988	0.351712	0.9864293	600	TRUE
25041-11	PFKFB4	14072-9	TPT1	0.9864558	0.4923957	1.0	1.0	0.4857266	0.9864558	600	TRUE
25041-11	PFKFB4	25413-80	GAGE2B	0.98645705	0.3763948	1.0	1.0	0.3712973	0.98645705	600	TRUE
25041-11	PFKFB4	13103-125	CSH1|CSH2	0.9864596	0.4183063	1.0	1.0	0.41264227	0.9864596	600	FALSE
25041-11	PFKFB4	18928-10	S100Z	0.9865331	0.36754155	0.9999996	0.99998367	0.36259192	0.986517	600	TRUE
25041-11	PFKFB4	2917-3	TNFSF11	0.9865648	0.390922	1.0	0.999999	0.3856699	0.9865638	600	TRUE
25041-11	PFKFB4	11204-80	CXADR	0.98726565	0.21091527	0.9993028	0.9992947	0.2082294	0.98656934	600	TRUE
25041-11	PFKFB4	8347-222	DEFB129	0.98658	0.43319154	1.0	0.9999998	0.42737812	0.98657984	600	TRUE
25041-11	PFKFB4	21761-213	USP46	0.9869298	0.25948775	0.9998783	0.9996984	0.25609618	0.9866321	600	TRUE
25041-11	PFKFB4	5131-15	TNFRSF19	0.9831216	0.39021987	1.0	0.9999977	0.38363358	0.9831193	600	TRUE
25041-11	PFKFB4	19819-7	RGS21	0.98589563	0.56168896	1.0	1.0	0.55376667	0.98589563	600	TRUE
25041-11	PFKFB4	8418-30	CTNNB1	0.9858728	0.3912564	1.0	0.9999997	0.38572904	0.9858725	600	TRUE
25041-11	PFKFB4	18417-3	AS3MT	0.9849173	0.4524778	1.0	1.0	0.44565323	0.9849173	600	TRUE
25041-11	PFKFB4	13525-17	KCNG4	0.98587155	0.5901349	1.0	1.0	0.58179724	0.98587155	600	TRUE
25041-11	PFKFB4	11647-6	FZD10	0.98497933	0.60377777	1.0	1.0	0.5947086	0.98497933	600	TRUE
25041-11	PFKFB4	17137-160	HBB	0.98498064	0.48837227	1.0	1.0	0.48103723	0.98498064	600	TRUE
25041-11	PFKFB4	3177-49	CA4	0.985006	0.3843807	0.99999994	0.99999547	0.3786173	0.9850015	600	TRUE
25041-11	PFKFB4	12473-48	KCTD5	0.98507565	0.3681093	0.99999994	0.9999952	0.3626155	0.9850709	600	TRUE
25041-11	PFKFB4	21829-8	RPS12	0.9852214	0.53580976	1.0	1.0	0.5278912	0.9852214	600	TRUE
25041-11	PFKFB4	12738-43	NISCH	0.9852379	0.56196237	1.0	1.0	0.5536666	0.9852379	600	TRUE
25041-11	PFKFB4	8290-1	VAMP5	0.9853367	0.2723254	0.99999607	0.9999499	0.2683322	0.9852873	600	TRUE
25041-11	PFKFB4	24441-7	NCBP1	0.98534685	0.49730885	1.0	1.0	0.4900217	0.98534685	600	TRUE
25041-11	PFKFB4	21799-15	HOMER3	0.9854115	0.54913664	1.0	1.0	0.5411256	0.9854115	600	FALSE
25041-11	PFKFB4	24221-3	PPARG	0.985447	0.48071235	1.0	1.0	0.47371656	0.985447	600	TRUE
25041-11	PFKFB4	8775-61	FAM24B	0.9854559	0.387056	1.0	0.9999985	0.3814266	0.9854544	600	TRUE
25041-11	PFKFB4	5659-11	TRH	0.98566246	0.25483775	0.99994445	0.99978983	0.25118402	0.98545533	600	TRUE
25041-11	PFKFB4	11262-39	TRABD	0.98546726	0.44485497	1.0	0.99999994	0.43839002	0.9854672	600	TRUE
25041-11	PFKFB4	5124-69	ICAM5	0.9855027	0.28791624	0.99999815	0.99996614	0.28374225	0.98546934	600	TRUE
25041-11	PFKFB4	24641-10	CLDN1	0.985485	0.5550597	1.0	1.0	0.547003	0.985485	600	TRUE
25041-11	PFKFB4	21718-150	HYAL4	0.9855547	0.39434922	1.0	0.99999994	0.3886527	0.98555464	600	TRUE
25041-11	PFKFB4	9016-12	NR1H2	0.9855623	0.55767953	1.0	1.0	0.54962796	0.9855623	600	TRUE
25041-11	PFKFB4	21762-32	USP11	0.9855826	0.44709182	1.0	1.0	0.4406459	0.9855826	600	TRUE
25041-11	PFKFB4	13961-18	KIF3A	0.9855826	0.5122806	1.0	1.0	0.50489485	0.9855826	600	TRUE
25041-11	PFKFB4	6546-41	DKK2	0.98563325	0.35986274	0.99999905	0.9999746	0.3546927	0.9856082	600	TRUE
25041-11	PFKFB4	12530-14	CKS1B	0.9856282	0.44933283	1.0	1.0	0.44287512	0.9856282	600	TRUE
25041-11	PFKFB4	12538-19	RGS7	0.9856688	0.42437494	1.0	0.9999995	0.41829312	0.9856683	600	TRUE
25041-11	PFKFB4	20074-3	LAMA3	0.98581326	0.33989418	0.9999989	0.9999734	0.3350722	0.98578703	600	TRUE
25041-11	PFKFB4	8002-27	TMPRSS5	0.9858297	0.56228125	1.0	1.0	0.55431354	0.9858297	600	TRUE
25041-11	PFKFB4	25904-17	DOCK2	0.9858348	0.44762498	1.0	1.0	0.44128427	0.9858348	600	TRUE
25041-11	PFKFB4	6117-4	PCSK2	0.9831685	0.41474533	1.0	0.99999803	0.40776452	0.9831666	600	TRUE
25041-11	PFKFB4	2750-3	APOA1	0.98126984	0.23689437	0.9993291	0.99931705	0.2324573	0.9805997	600	TRUE
25041-11	PFKFB4	16318-12	ACVRL1	0.98314315	0.3519333	0.9999973	0.99995863	0.34600082	0.9831025	600	TRUE
25041-11	PFKFB4	12895-28	DGKB	0.98115563	0.20903707	0.99996006	0.9998113	0.2050979	0.9809705	600	TRUE
25041-11	PFKFB4	8837-8	MFAP3L	0.9801892	0.38406628	1.0	1.0	0.37645763	0.9801892	600	TRUE
25041-11	PFKFB4	23029-3	SH3GL3	0.9806222	0.28584093	0.9997333	0.9995638	0.28030196	0.98019445	600	TRUE
25041-11	PFKFB4	11327-56	CLK2	0.9802506	0.4409685	1.0	0.999999	0.43225965	0.9802496	600	TRUE
25041-11	PFKFB4	6919-3	HBZ	0.9803443	0.50245416	1.0	1.0	0.49257806	0.9803443	600	TRUE
25041-11	PFKFB4	25073-13	UBE4A	0.98119146	0.17092967	0.9989253	0.99914664	0.16771473	0.98035413	600	TRUE
25041-11	PFKFB4	21581-87	CDK15	0.9803563	0.5978726	1.0	1.0	0.5861282	0.9803563	600	TRUE
25041-11	PFKFB4	18322-15	JMJD6	0.98039716	0.54364645	1.0	1.0	0.53298944	0.98039716	600	TRUE
25041-11	PFKFB4	8913-22	SIGLEC11	0.98045343	0.37449402	1.0	0.999999	0.36717394	0.9804524	600	TRUE
25041-11	PFKFB4	11396-39	DNAI1	0.98047554	0.48326564	1.0	0.99999994	0.47383013	0.9804755	600	TRUE
25041-11	PFKFB4	23631-1	GALK2	0.9804977	0.6177464	1.0	1.0	0.60569894	0.9804977	600	TRUE
25041-11	PFKFB4	17505-125	NAALADL1	0.98050284	0.52295804	1.0	1.0	0.51276183	0.98050284	600	TRUE
25041-11	PFKFB4	21786-25	CDKL2	0.98054206	0.4917767	1.0	1.0	0.48220775	0.98054206	600	TRUE
25041-11	PFKFB4	22793-110	GTF2A2	0.98663706	0.43621987	1.0	1.0	0.4303907	0.98663706	600	TRUE
25041-11	PFKFB4	23595-6	LACC1	0.98061705	0.43929815	1.0	0.99999934	0.43078327	0.9806164	600	TRUE
25041-11	PFKFB4	11457-53	GALE	0.98062044	0.44482577	1.0	1.0	0.43620524	0.98062044	600	TRUE
25041-11	PFKFB4	9067-152	CEP57	0.9807534	0.36904532	0.9999996	0.9999831	0.36194247	0.9807368	600	TRUE
25041-11	PFKFB4	25102-23	ELP1	0.98074996	0.56699693	1.0	1.0	0.55608225	0.98074996	600	TRUE
25041-11	PFKFB4	12427-8	CDC25B	0.9807534	0.53968257	1.0	1.0	0.5292955	0.9807534	600	TRUE
25041-11	PFKFB4	20211-75	GBP5	0.98078066	0.4144904	0.99999994	0.99999577	0.40652418	0.9807765	600	TRUE
25041-11	PFKFB4	8107-12	TMEM234	0.98081815	0.33198887	1.0	0.9999998	0.3256207	0.980818	600	TRUE
25041-11	PFKFB4	22566-53	ADCYAP1R1	0.9808233	0.41280603	1.0	0.99999887	0.40488976	0.98082215	600	TRUE
25041-11	PFKFB4	19584-33	FGF9	0.9808318	0.35900217	0.99999994	0.99999493	0.35212076	0.98082685	600	TRUE
25041-11	PFKFB4	8017-23	FOXRED1	0.9808471	0.43901908	1.0	0.9999991	0.4306106	0.9808462	600	TRUE
25041-11	PFKFB4	23385-18	CASTOR1	0.9808812	0.3756199	0.9999995	0.99998236	0.36843848	0.9808639	600	TRUE
25041-11	PFKFB4	7146-5	PDIA4	0.98100054	0.3519333	0.99999297	0.99992985	0.34524676	0.9809317	600	TRUE
25041-11	PFKFB4	11288-26	NT5C2	0.98015857	0.43811518	1.0	0.9999994	0.42942235	0.980158	600	TRUE
25041-11	PFKFB4	9276-7	CPA2	0.9801176	0.6468857	1.0	1.0	0.6340241	0.9801176	600	TRUE
25041-11	PFKFB4	8352-26	SIGLEC12	0.9800529	0.33605927	1.0	1.0	0.32935587	0.9800529	600	TRUE
25041-11	PFKFB4	6994-19	C3orf18	0.9981437	0.21803546	1.0	1.0	0.21763071	0.9981437	600	TRUE
25041-11	PFKFB4	6019-12	C1QTNF9	0.9975587	0.25543535	1.0	1.0	0.25481176	0.9975587	600	TRUE
25041-11	PFKFB4	3052-8	FASLG	0.9999872	0.00012010336	0.99999475	0.999918	0.00012010182	0.99990517	600	TRUE
25041-11	PFKFB4	5638-23	COLGALT1	0.999893	78.3801	0.99999994	0.9999944	78.3717	0.9998874	600	TRUE
25041-11	PFKFB4	14634-13	LHCGR	1.0	0.0	0.99998033	0.99975306	0.0	0.99975306	600	TRUE
25041-11	PFKFB4	4815-25	TXNDC12	0.99999285	0.0	0.99993557	0.99965507	0.0	0.9996479	600	TRUE
25041-11	PFKFB4	6507-16	NCAM2	0.9989121	0.09645754	0.9999995	0.99998015	0.09635261	0.99889225	600	TRUE
25041-11	PFKFB4	22033-7	WAS	0.9984772	0.20099843	1.0	0.9999996	0.20069236	0.9984768	600	TRUE
25041-11	PFKFB4	8767-44	ECE1	0.9984112	0.21090823	1.0	1.0	0.21057314	0.9984112	600	FALSE
25041-11	PFKFB4	12451-62	BACH1	0.998298	0.21091878	1.0	1.0	0.2105598	0.998298	600	TRUE
25041-11	PFKFB4	6113-31	EDN3	0.99827677	0.01451683	1.0	1.0	0.014491814	0.99827677	600	TRUE
25041-11	PFKFB4	18182-24	PCK1	0.99816334	0.21091259	1.0	1.0	0.21052521	0.99816334	600	TRUE
25041-11	PFKFB4	19294-26	CRIPT	0.9981251	0.21482974	1.0	1.0	0.21442695	0.9981251	600	TRUE
25041-11	PFKFB4	7841-84	ESAM	0.9800563	0.41890395	0.99999994	0.9999954	0.41054943	0.9800518	600	TRUE
25041-11	PFKFB4	3399-31	STAB2	0.99807847	0.22036499	1.0	1.0	0.21994154	0.99807847	600	TRUE
25041-11	PFKFB4	20521-83	CD28	0.9981167	0.12723428	0.9999958	0.99994546	0.12699465	0.99806225	600	TRUE
25041-11	PFKFB4	18306-1	PALM	0.9979735	0.21089572	1.0	0.9999996	0.21046834	0.9979731	600	TRUE
25041-11	PFKFB4	11303-7	SAMHD1	0.99794936	0.016556919	1.0	0.99999994	0.016522966	0.9979493	600	TRUE
25041-11	PFKFB4	21133-33	CMC4	0.99796474	0.15820986	0.9999984	0.99996704	0.15788786	0.99793184	600	TRUE
25041-11	PFKFB4	11294-7	TMCC3	0.9978983	0.22741544	1.0	1.0	0.22693747	0.9978983	600	TRUE
25041-11	PFKFB4	13744-37	IL3RA	0.9977897	0.17306775	0.99999803	0.99996376	0.17268522	0.9977535	600	TRUE
25041-11	PFKFB4	13131-5	HK1	0.9976003	0.27174175	1.0	1.0	0.27108964	0.9976003	600	TRUE
25041-11	PFKFB4	23034-13	SORCS3	0.99761677	0.14236712	0.99999756	0.99995947	0.14202783	0.99757636	600	TRUE
25041-11	PFKFB4	7144-234	KAZALD1	0.9983714	0.04758644	0.99926776	0.9991972	0.047508944	0.9975699	600	TRUE
25041-11	PFKFB4	25308-8	LIMK1	0.98004776	0.56250906	1.0	1.0	0.55128574	0.98004776	600	TRUE
25041-11	PFKFB4	3832-51	PTK6	0.9809392	0.42491412	1.0	0.99999875	0.41681492	0.98093796	600	TRUE
25041-11	PFKFB4	12403-30	RAB39B	0.98097837	0.4818536	1.0	1.0	0.47268796	0.98097837	600	TRUE
25041-11	PFKFB4	17811-78	SULT1C2	0.9830861	0.63318115	1.0	1.0	0.6224716	0.9830861	600	TRUE
25041-11	PFKFB4	24055-44	CSTF1	0.98101926	0.5872027	1.0	1.0	0.5760572	0.98101926	600	TRUE
25041-11	PFKFB4	2182-54	C4A|C4B	0.98305064	0.21432328	0.99856615	0.99900615	0.21069065	0.98207366	600	FALSE
25041-11	PFKFB4	19768-13	CSTB	0.9823043	0.31483757	0.9999439	0.9997899	0.3092663	0.98209786	600	TRUE
25041-11	PFKFB4	8975-26	CNOT9	0.98216486	0.36452955	0.99999785	0.99996376	0.3580281	0.9821293	600	TRUE
25041-11	PFKFB4	16312-45	CDH6	0.98220545	0.562623	1.0	1.0	0.5526114	0.98220545	600	TRUE
25041-11	PFKFB4	10939-16	PLEKHA4	0.982213	0.21092439	0.99999994	0.99999535	0.20717268	0.98220843	600	TRUE
25041-11	PFKFB4	11200-52	CD93	0.98225105	0.23988557	0.99999887	0.9999734	0.23562784	0.98222494	600	TRUE
25041-11	PFKFB4	2652-15	PLAUR	0.982284	0.38555282	0.99999994	0.99999326	0.37872237	0.9822774	600	TRUE
25041-11	PFKFB4	7880-9	PSMA1	0.9823664	0.5736034	1.0	1.0	0.56348866	0.9823664	600	TRUE
25041-11	PFKFB4	20918-28	SNRPC	0.98252857	0.3712468	0.9999996	0.99998325	0.3647606	0.9825121	600	TRUE
25041-11	PFKFB4	6121-5	RNASE7	0.9825311	0.44681692	1.0	0.9999998	0.4390115	0.9825309	600	TRUE
25041-11	PFKFB4	14663-44	RNF8	0.98258555	0.56337476	1.0	1.0	0.5535639	0.98258555	600	TRUE
25041-11	PFKFB4	5690-49	TUFT1	0.98268443	0.469029	1.0	1.0	0.46090752	0.98268443	600	TRUE
25041-11	PFKFB4	11353-143	SMAD2	0.98269075	0.51150686	1.0	1.0	0.50265306	0.98269075	600	TRUE
25041-11	PFKFB4	14692-3	ZNF276	0.9826983	0.4866507	1.0	1.0	0.47823083	0.9826983	600	TRUE
25041-11	PFKFB4	4468-21	SPHK2	0.9827237	0.4268325	1.0	0.99999905	0.41945842	0.98272276	600	TRUE
25041-11	PFKFB4	10907-116	NTM	0.98272496	0.3610615	1.0	0.9999988	0.35482416	0.9827238	600	TRUE
25041-11	PFKFB4	7192-37	IFNLR1	0.9827655	0.39332944	1.0	0.99999946	0.3865506	0.98276496	600	TRUE
25041-11	PFKFB4	11219-95	FGFBP3	0.98288333	0.36044252	0.99999964	0.99998564	0.35427293	0.9828692	600	TRUE
25041-11	PFKFB4	15413-3	LCAT	0.9829708	0.38157576	1.0	1.0	0.3750778	0.9829708	600	TRUE
25041-11	PFKFB4	18842-24	UBE2D2	0.9829746	0.5339873	1.0	1.0	0.5248959	0.9829746	600	TRUE
25041-11	PFKFB4	8406-17	IGF1	0.9830354	0.3737483	0.9999999	0.99999017	0.3674078	0.9830257	600	TRUE
25041-11	PFKFB4	23376-56	ARPC2	0.9830367	0.5387941	1.0	1.0	0.5296544	0.9830367	600	TRUE
25041-11	PFKFB4	3432-21	EPHA3	0.98304427	0.4329583	1.0	0.9999993	0.4256172	0.98304355	600	TRUE
25041-11	PFKFB4	13423-94	PRXL2A	0.9830633	0.40929943	1.0	0.9999987	0.40236723	0.98306197	600	TRUE
25041-11	PFKFB4	8748-45	CD74	0.9830823	0.45208627	1.0	0.99999994	0.444438	0.98308223	600	TRUE
25041-11	PFKFB4	21371-12	RIOX2	0.982047	0.4400105	1.0	0.9999996	0.432111	0.9820466	600	TRUE
25041-11	PFKFB4	11464-9	RELB	0.9820432	0.23514098	1.0	0.9999999	0.2309186	0.9820431	600	TRUE
25041-11	PFKFB4	19743-12	VSTM1	0.9820293	0.45176965	1.0	0.99999994	0.44365105	0.98202926	600	TRUE
25041-11	PFKFB4	3538-26	DDC	0.98141605	0.5197471	1.0	1.0	0.51008815	0.98141605	600	TRUE
25041-11	PFKFB4	5256-86	PDE5A	0.98124427	0.29498136	0.9999444	0.9997906	0.28944877	0.9810388	600	TRUE
25041-11	PFKFB4	19317-114	ACP3	0.9811812	0.33328277	0.99997556	0.99985534	0.32701078	0.9810393	600	TRUE
25041-11	PFKFB4	3825-18	MAPK8	0.98111814	0.41196597	1.0	0.9999974	0.4041873	0.9811156	600	TRUE
25041-11	PFKFB4	8776-10	ERLIN1	0.98115903	0.5840262	1.0	1.0	0.5730226	0.98115903	600	TRUE
25041-11	PFKFB4	21940-12	WNT10B	0.9820014	0.13807774	0.9992075	0.99926233	0.13559254	0.98127705	600	TRUE
25041-11	PFKFB4	13430-50	SLC14A1	0.98130196	0.63301826	1.0	1.0	0.6211821	0.98130196	600	TRUE
25041-11	PFKFB4	18210-12	SPIN1	0.9813438	0.514505	1.0	1.0	0.5049063	0.9813438	600	TRUE
25041-11	PFKFB4	9028-5	MTPAP	0.98137295	0.44517988	1.0	0.99999994	0.4368875	0.9813729	600	TRUE
25041-11	PFKFB4	10396-6	MCL1	0.98143756	0.32240826	0.9999942	0.9999381	0.31642357	0.98137677	600	TRUE
25041-11	PFKFB4	5110-84	NRXN1	0.98138183	0.33649713	1.0	0.9999985	0.33023217	0.98138034	600	TRUE
25041-11	PFKFB4	25956-9	RAPGEF1	0.9815769	0.31209713	0.99996173	0.9998161	0.30634734	0.98139644	600	TRUE
25041-11	PFKFB4	13229-20	MDM4	0.9814211	0.43842757	1.0	0.9999989	0.4302821	0.98142004	600	TRUE
25041-11	PFKFB4	17817-22	DDIT4	0.9820192	0.6194161	1.0	1.0	0.6082785	0.9820192	600	TRUE
25041-11	PFKFB4	15668-19	BMP8B	0.9814236	0.4425556	1.0	0.99999964	0.43433452	0.98142326	600	TRUE
25041-11	PFKFB4	5834-18	IL9	0.9815034	0.3435992	0.9999935	0.9999335	0.3372438	0.98143816	600	TRUE
25041-11	PFKFB4	9092-33	ANGPTL1	0.98146546	0.5484532	1.0	1.0	0.5382879	0.98146546	600	TRUE
25041-11	PFKFB4	13596-3	RAB27B	0.98147684	0.37960184	1.0	0.99999917	0.37257043	0.981476	600	TRUE
25041-11	PFKFB4	3331-8	RGMB	0.98154527	0.26818132	0.99999964	0.9999854	0.2632321	0.98153096	600	TRUE
25041-11	PFKFB4	11430-49	DTX1	0.9815491	0.40569663	0.99999994	0.99999475	0.39821115	0.98154396	600	TRUE
25041-11	PFKFB4	23591-9	EXD1	0.9820521	0.23256087	0.9998937	0.9997189	0.2283869	0.98177606	600	TRUE
25041-11	PFKFB4	12814-17	RNPC3	0.982692	0.22066683	0.9989207	0.9991412	0.21684752	0.98184806	600	TRUE
25041-11	PFKFB4	25088-42	PHKA1	0.98195076	0.5474167	1.0	1.0	0.5375362	0.98195076	600	TRUE
25041-11	PFKFB4	21815-7	MOB3B	0.9819735	0.6156694	1.0	1.0	0.6045711	0.9819735	600	TRUE
25041-11	PFKFB4	8260-13	PDZK1IP1	0.9819799	0.33043075	1.0	0.9999991	0.32447636	0.981979	600	TRUE
25041-11	PFKFB4	6406-3	NMES1	0.98663706	0.3698908	1.0	0.999999	0.36494797	0.98663604	600	TRUE
25041-11	PFKFB4	4407-10	MST1	0.9999309	0.00021338463	0.9991244	0.9846593	0.00021336989	0.9845913	600	TRUE
25041-11	PFKFB4	3388-58	PAK5	0.98682463	0.3478055	0.99999994	0.9999954	0.34322304	0.9868201	600	TRUE
25041-11	PFKFB4	9005-16	PLXNA1	0.9940488	0.12722301	1.0	0.9999982	0.12646589	0.994047	600	TRUE
25041-11	PFKFB4	23287-109	NDUFB6	0.9944359	0.3801185	1.0	1.0	0.37800348	0.9944359	600	TRUE
25041-11	PFKFB4	18276-34	TCL1B	0.99446243	0.14687222	0.9999945	0.99993867	0.1460589	0.99440145	600	TRUE
25041-11	PFKFB4	9581-4	PRPF6	0.99437416	0.2250086	0.99999994	0.9999956	0.22374274	0.99436975	600	TRUE
25041-11	PFKFB4	25497-35	SEC14L4	0.9943313	0.37317073	1.0	1.0	0.37105533	0.9943313	600	TRUE
25041-11	PFKFB4	24896-5	MEN1	0.99432045	0.3355701	1.0	0.99999976	0.3336642	0.9943202	600	TRUE
25041-11	PFKFB4	12759-47	ILF3	0.9946687	0.13012046	0.99970526	0.99953055	0.12942675	0.9942018	600	TRUE
25041-11	PFKFB4	11587-5	MGA	0.99414974	0.38038653	1.0	1.0	0.37816116	0.99414974	600	TRUE
25041-11	PFKFB4	4476-22	ZAP70	0.99414504	0.37311226	1.0	1.0	0.3709277	0.99414504	600	TRUE
25041-11	PFKFB4	12378-71	TAPBP	0.99414283	0.22542864	0.99999774	0.99996156	0.22410826	0.9941046	600	TRUE
25041-11	PFKFB4	25068-131	GLUD2	0.99403536	0.40635282	1.0	1.0	0.40392908	0.99403536	600	TRUE
25041-11	PFKFB4	7123-25	MRPL52	0.99382037	0.32516986	1.0	0.9999998	0.32316044	0.9938202	600	FALSE
25041-11	PFKFB4	3437-80	FLT3	0.9940212	0.4201954	1.0	1.0	0.41768312	0.9940212	600	TRUE
25041-11	PFKFB4	18195-3	LTO1	0.9939925	0.38125408	1.0	1.0	0.3789637	0.9939925	600	TRUE
25041-11	PFKFB4	9786-310	IER3	0.9939849	0.3874781	1.0	1.0	0.3851474	0.9939849	600	TRUE
25041-11	PFKFB4	12716-3	ZNF175	0.993974	0.33360738	1.0	1.0	0.33159706	0.993974	600	TRUE
25041-11	PFKFB4	19561-216	PLXND1	0.9941305	0.21349978	0.9999578	0.9998015	0.21224664	0.9939332	600	TRUE
25041-11	PFKFB4	5970-61	LECT2	0.99391586	0.39399815	1.0	1.0	0.391601	0.99391586	600	TRUE
25041-11	PFKFB4	9340-17	FKBP14	0.99390787	0.25929785	1.0	0.99999696	0.25771818	0.9939048	600	TRUE
25041-11	PFKFB4	25059-18	HDAC6	0.99389154	0.3717354	1.0	1.0	0.36946467	0.99389154	600	TRUE
25041-11	PFKFB4	7818-101	GBP6	0.99385417	0.38356918	1.0	1.0	0.38121182	0.99385417	600	TRUE
25041-11	PFKFB4	6897-38	B3GAT3	0.9944559	0.28722703	0.9999999	0.9999897	0.2856346	0.9944456	600	TRUE
25041-11	PFKFB4	6617-12	FCRL6	0.99444973	0.34578842	1.0	1.0	0.3438692	0.99444973	600	TRUE
25041-11	PFKFB4	16308-14	BTLA	0.9945013	0.36903328	1.0	1.0	0.36700407	0.9945013	600	TRUE
25041-11	PFKFB4	10933-107	CALN1	0.9945837	0.2993561	1.0	0.9999989	0.2977347	0.99458265	600	TRUE
25041-11	PFKFB4	8008-28	HRK	0.9951914	0.24784517	1.0	1.0	0.24665338	0.9951914	600	TRUE
25041-11	PFKFB4	10522-167	PCDHB4	0.9951554	0.3756101	1.0	1.0	0.37379044	0.9951554	600	TRUE
25041-11	PFKFB4	19356-20	TOM1L2	0.9951271	0.21087855	1.0	1.0	0.20985095	0.9951271	600	TRUE
25041-11	PFKFB4	4224-7	SYNCRIP	0.99508893	0.3442363	1.0	1.0	0.34254575	0.99508893	600	TRUE
25041-11	PFKFB4	15390-3	GAL	0.99503773	0.38584524	1.0	1.0	0.38393056	0.99503773	600	TRUE
25041-11	PFKFB4	7860-9	HERC4	0.9950363	0.37825662	1.0	1.0	0.37637907	0.9950363	600	TRUE
25041-11	PFKFB4	11682-7	TXNIP	0.99502105	0.38274062	1.0	1.0	0.38083497	0.99502105	600	TRUE
25041-11	PFKFB4	18302-204	ZWILCH	0.9949985	0.37657517	1.0	1.0	0.37469172	0.9949985	600	TRUE
25041-11	PFKFB4	21833-6	SIRT6	0.99499524	0.3516947	1.0	1.0	0.34993455	0.99499524	600	TRUE
25041-11	PFKFB4	3053-49	FLT3LG	0.99497527	0.3709175	1.0	1.0	0.36905375	0.99497527	600	TRUE
25041-11	PFKFB4	3681-87	KLK14	0.99496543	0.3720278	1.0	1.0	0.37015483	0.99496543	600	TRUE
25041-11	PFKFB4	7747-47	NDUFB11	0.9949633	0.38270164	1.0	1.0	0.38077408	0.9949633	600	TRUE
25041-11	PFKFB4	12515-45	UCK2	0.9949451	0.29699385	1.0	0.9999987	0.2954926	0.9949438	600	TRUE
25041-11	PFKFB4	6531-29	FAM162A	0.9948663	0.22502017	0.99999976	0.999987	0.22386499	0.9948534	600	TRUE
25041-11	PFKFB4	17365-7	KYAT1	0.9948307	0.38391036	1.0	1.0	0.38192582	0.9948307	600	TRUE
25041-11	PFKFB4	3831-21	PTEN	0.9948318	0.21092695	0.9999926	0.999926	0.20983684	0.9947581	600	TRUE
25041-11	PFKFB4	12480-9	OTUD5	0.9947326	0.35464185	1.0	1.0	0.35277382	0.9947326	600	TRUE
25041-11	PFKFB4	11226-16	UBE3A	0.99469376	0.32535028	1.0	0.9999998	0.3236239	0.9946936	600	TRUE
25041-11	PFKFB4	12668-7	VPS4B	0.9946731	0.40016717	1.0	1.0	0.3980355	0.9946731	600	TRUE
25041-11	PFKFB4	22155-44	GEMIN7	0.99384975	0.38516778	1.0	1.0	0.3827989	0.99384975	600	TRUE
25041-11	PFKFB4	13236-25	WNT3A	0.99381495	0.12719077	1.0	1.0	0.12640409	0.99381495	600	TRUE
25041-11	PFKFB4	14103-12	TPSG1	0.9923347	0.38186818	1.0	1.0	0.37894106	0.9923347	600	TRUE
25041-11	PFKFB4	20408-11	TOMM20	0.99259293	0.24541682	1.0	1.0	0.243599	0.99259293	600	TRUE
25041-11	PFKFB4	3218-8	FOLH1	0.99293697	0.38220692	1.0	1.0	0.37950736	0.99293697	600	TRUE
25041-11	PFKFB4	2192-63	CCL27	0.9929197	0.2942394	1.0	0.99999684	0.2921561	0.9929165	600	TRUE
25041-11	PFKFB4	9078-207	SNTB1	0.9929066	0.43861085	1.0	1.0	0.4354996	0.9929066	600	TRUE
25041-11	PFKFB4	24279-30	UTP6	0.99283904	0.43020958	1.0	1.0	0.42712885	0.99283904	600	TRUE
25041-11	PFKFB4	19799-2	PGAM4	0.9928327	0.40994722	1.0	1.0	0.407009	0.9928327	600	TRUE
25041-11	PFKFB4	13506-10	DUS2	0.9927254	0.37976027	1.0	1.0	0.37699765	0.9927254	600	TRUE
25041-11	PFKFB4	15539-15	SLITRK1	0.9926657	0.305165	0.9999999	0.9999899	0.30292684	0.9926557	600	TRUE
25041-11	PFKFB4	5337-64	CD86	0.992639	0.29960233	0.9999995	0.99998206	0.29739696	0.9926212	600	TRUE
25041-11	PFKFB4	9909-4	CD300LG	0.99259394	0.3621667	1.0	0.9999995	0.35948446	0.99259347	600	TRUE
25041-11	PFKFB4	6468-37	TAC4	0.99257827	0.38003564	1.0	1.0	0.37721512	0.99257827	600	TRUE
25041-11	PFKFB4	2747-3	ULBP3	0.9938654	0.24477893	0.99999523	0.9999435	0.2432773	0.9938092	600	TRUE
25041-11	PFKFB4	21848-18	UBE2R2	0.9925463	0.44007713	1.0	1.0	0.43679693	0.9925463	600	TRUE
25041-11	PFKFB4	4246-40	L1CAM	0.99254686	0.3054694	0.9999996	0.99998325	0.30319268	0.9925302	600	TRUE
25041-11	PFKFB4	5092-51	JAG1	0.99249864	0.35693675	1.0	0.9999999	0.35425925	0.9924985	600	TRUE
25041-11	PFKFB4	18399-1	AKAP7	0.9924934	0.40310955	1.0	1.0	0.40008357	0.9924934	600	TRUE
25041-11	PFKFB4	13599-15	RABEPK	0.9924599	0.356206	1.0	0.99999917	0.35352015	0.99245906	600	TRUE
25041-11	PFKFB4	8792-17	PODXL	0.9924395	0.31434524	1.0	1.0	0.31196862	0.9924395	600	TRUE
25041-11	PFKFB4	14229-5	MOCS3	0.9924379	0.37761575	1.0	0.99999994	0.37476018	0.99243784	600	TRUE
25041-11	PFKFB4	8923-94	GALNT16	0.9924437	0.21096313	0.9999999	0.9999897	0.20936902	0.9924334	600	TRUE
25041-11	PFKFB4	5063-12	CD244	0.9924175	0.33513826	1.0	0.9999982	0.33259708	0.9924157	600	TRUE
25041-11	PFKFB4	7751-121	SFRP2	0.99298775	0.38455367	1.0	1.0	0.3818571	0.99298775	600	TRUE
25041-11	PFKFB4	15321-8	CPLX2	0.9930312	0.21083403	0.9999996	0.9999827	0.20936477	0.99301404	600	TRUE
25041-11	PFKFB4	20225-119	STAT5A	0.9930207	0.40217334	1.0	1.0	0.39936647	0.9930207	600	TRUE
25041-11	PFKFB4	6935-123	BAMBI	0.99302965	0.4189583	1.0	1.0	0.41603804	0.99302965	600	TRUE
25041-11	PFKFB4	11602-12	CPNE1	0.9938091	0.43199843	1.0	1.0	0.42932397	0.9938091	600	TRUE
25041-11	PFKFB4	20447-11	TGIF2LY	0.9937688	0.33715236	1.0	0.9999995	0.3350515	0.99376833	600	TRUE
25041-11	PFKFB4	23675-16	CEP76	0.9937492	0.37124312	1.0	1.0	0.36892256	0.9937492	600	TRUE
25041-11	PFKFB4	6283-60	MCEMP1	0.99373865	0.42813653	1.0	1.0	0.4254558	0.99373865	600	TRUE
25041-11	PFKFB4	25078-13	ATG4C	0.9936816	0.30276698	0.99999994	0.9999924	0.30085397	0.99367404	600	TRUE
25041-11	PFKFB4	7190-50	EPHA4	0.99366486	0.29393733	1.0	0.99999887	0.2920752	0.9936637	600	TRUE
25041-11	PFKFB4	4908-6	ENG	0.9936319	0.3302858	1.0	0.9999991	0.3281825	0.993631	600	TRUE
25041-11	PFKFB4	7009-6	CD72	0.9936272	0.3202142	1.0	0.9999978	0.31817356	0.993625	600	TRUE
25041-11	PFKFB4	11283-13	DCAF5	0.99359316	0.3776669	1.0	1.0	0.37524724	0.99359316	600	TRUE
25041-11	PFKFB4	9945-8	ARMC5	0.9935507	0.42715013	1.0	1.0	0.42439532	0.9935507	600	TRUE
25041-11	PFKFB4	21810-50	MLANA	0.9935481	0.37986505	1.0	1.0	0.3774142	0.9935481	600	TRUE
25041-11	PFKFB4	6923-1	PLOD2	0.9939587	0.21084899	0.9996827	0.9995168	0.20957519	0.9934784	600	TRUE
25041-11	PFKFB4	10817-26	TOMM20L	0.9933507	0.3472016	1.0	0.9999994	0.34489292	0.9933501	600	TRUE
25041-11	PFKFB4	8985-13	SERAC1	0.9932936	0.43483692	1.0	1.0	0.43192074	0.9932936	600	TRUE
25041-11	PFKFB4	22798-111	TAF8	0.9932878	0.4174202	1.0	1.0	0.4146184	0.9932878	600	TRUE
25041-11	PFKFB4	9271-101	STIM1	0.99321294	0.37063366	1.0	0.9999999	0.36811814	0.9932128	600	TRUE
25041-11	PFKFB4	25921-3	INHA	0.993203	0.36664176	1.0	0.9999998	0.3641497	0.9932028	600	TRUE
25041-11	PFKFB4	10645-72	RCN2	0.99313754	0.38220447	1.0	1.0	0.3795816	0.99313754	600	TRUE
25041-11	PFKFB4	22847-18	STK4	0.99304795	0.21091938	0.99999976	0.999988	0.20945306	0.99303603	600	TRUE
25041-11	PFKFB4	21793-4	CEP43	0.9952567	0.36396033	1.0	1.0	0.36223397	0.9952567	600	TRUE
25041-11	PFKFB4	19587-12	KPNA1	0.9952992	0.3427688	1.0	1.0	0.3411575	0.9952992	600	TRUE
25041-11	PFKFB4	25283-2	CTNNA3	0.9953334	0.30296433	1.0	0.99999934	0.3015505	0.9953327	600	TRUE
25041-11	PFKFB4	12420-10	GPD1L	0.9970211	0.33047903	1.0	1.0	0.32949457	0.9970211	600	TRUE
25041-11	PFKFB4	24654-13	HES6	0.99713945	0.3240047	1.0	1.0	0.3230779	0.99713945	600	TRUE
25041-11	PFKFB4	3187-52	CRISP3	0.9971532	0.21090949	0.9999992	0.99997526	0.21030907	0.99712855	600	TRUE
25041-11	PFKFB4	11666-72	RGS8	0.99712604	0.30656505	1.0	1.0	0.305684	0.99712604	600	TRUE
25041-11	PFKFB4	5384-67	BRF1	0.9971239	0.3019871	1.0	1.0	0.30111855	0.9971239	600	TRUE
25041-11	PFKFB4	24318-13	FGD2	0.99710786	0.29819095	1.0	1.0	0.29732853	0.99710786	600	TRUE
25041-11	PFKFB4	21562-3	SCGB1D1	0.99708265	0.30003268	1.0	1.0	0.29915738	0.99708265	600	TRUE
25041-11	PFKFB4	19316-2	HSCB	0.9970719	0.30339283	1.0	1.0	0.30250448	0.9970719	600	TRUE
25041-11	PFKFB4	17453-34	CP	0.9970666	0.30885774	1.0	1.0	0.30795175	0.9970666	600	TRUE
25041-11	PFKFB4	17772-7	UBD	0.9970513	0.23221362	1.0	0.99999857	0.2315289	0.99704987	600	TRUE
25041-11	PFKFB4	10449-31	SHISA2	0.9970148	0.3166229	1.0	1.0	0.31567773	0.9970148	600	TRUE
25041-11	PFKFB4	6633-43	UPK3BL1	0.99535483	0.3142137	1.0	0.99999976	0.31275412	0.9953546	600	TRUE
25041-11	PFKFB4	8037-53	DNAJB14	0.99700916	0.31589377	1.0	1.0	0.31494898	0.99700916	600	TRUE
25041-11	PFKFB4	9081-39	SLC30A3	0.9969838	0.16014439	1.0	1.0	0.15966137	0.9969838	600	TRUE
25041-11	PFKFB4	9022-49	DEFB132	0.9969672	0.33499634	1.0	1.0	0.33398035	0.9969672	600	TRUE
25041-11	PFKFB4	17154-2	PTGES3	0.9969639	0.31650263	1.0	1.0	0.3155417	0.9969639	600	TRUE
25041-11	PFKFB4	20996-107	SDHAF1	0.99695516	0.28630024	1.0	0.99999994	0.2854285	0.9969551	600	TRUE
25041-11	PFKFB4	7823-22	ST6GALNAC2	0.9969425	0.34708685	1.0	1.0	0.34602565	0.9969425	600	TRUE
25041-11	PFKFB4	13007-66	LCN10	0.996942	0.3383904	1.0	1.0	0.3373556	0.996942	600	TRUE
25041-11	PFKFB4	7882-31	SLAMF7	0.9969394	0.3227719	1.0	1.0	0.32178405	0.9969394	600	TRUE
25041-11	PFKFB4	8843-34	MYRF	0.9969334	0.34590316	1.0	1.0	0.3448424	0.9969334	600	TRUE
25041-11	PFKFB4	23602-35	NAPEPLD	0.9971601	0.12716466	0.99999994	0.99999475	0.12680352	0.99715483	600	TRUE
25041-11	PFKFB4	7002-1	MXRA8	0.9971601	0.2573182	1.0	0.9999998	0.25658745	0.9971599	600	TRUE
25041-11	PFKFB4	15430-165	OPTC	0.99717	0.31157893	1.0	1.0	0.31069714	0.99717	600	TRUE
25041-11	PFKFB4	13932-45	ARHGEF7	0.9971712	0.21085602	1.0	1.0	0.21025956	0.9971712	600	TRUE
25041-11	PFKFB4	7765-15	ITM2A	0.9975391	0.26597	1.0	1.0	0.26531547	0.9975391	600	TRUE
25041-11	PFKFB4	11164-7	TENM2	0.9975375	0.27399415	1.0	1.0	0.27331942	0.9975375	600	TRUE
25041-11	PFKFB4	9934-29	PITPNA	0.9975382	0.21095026	1.0	0.9999986	0.21043094	0.99753684	600	TRUE
25041-11	PFKFB4	10928-7	IL36A	0.9975281	0.22661656	1.0	0.99999976	0.22605638	0.99752784	600	TRUE
25041-11	PFKFB4	3208-2	MATN3	0.99750483	0.24972218	1.0	1.0	0.24909909	0.99750483	600	TRUE
25041-11	PFKFB4	24891-54	EPS8L2	0.9974895	0.04002124	0.99999994	0.99999195	0.03992077	0.99748147	600	TRUE
25041-11	PFKFB4	11372-2	ZNF18	0.99748063	0.24475402	1.0	1.0	0.24413739	0.99748063	600	TRUE
25041-11	PFKFB4	25074-119	GK5	0.99744064	0.24085337	1.0	1.0	0.24023694	0.99744064	600	TRUE
25041-11	PFKFB4	6904-14	LRRTM2	0.9974405	0.12713641	0.99999994	0.9999946	0.12681101	0.9974351	600	TRUE
25041-11	PFKFB4	11699-16	PTP4A2	0.997395	0.18802238	0.9999998	0.9999879	0.18753257	0.99738294	600	TRUE
25041-11	PFKFB4	15315-64	CUTC	0.9973636	0.26166463	1.0	1.0	0.2609748	0.9973636	600	TRUE
25041-11	PFKFB4	6360-7	DEFB128	0.99736	0.2756248	1.0	1.0	0.27489716	0.99736	600	TRUE
25041-11	PFKFB4	7805-52	GOSR1	0.99735385	0.2847283	1.0	1.0	0.28397486	0.99735385	600	TRUE
25041-11	PFKFB4	17432-25	AK4	0.99733895	0.26429242	1.0	1.0	0.2635891	0.99733895	600	TRUE
25041-11	PFKFB4	13539-131	KCNN1	0.99730897	0.235811	1.0	0.9999998	0.23517641	0.9973088	600	TRUE
25041-11	PFKFB4	10956-82	GCSH	0.99739623	0.12718654	0.9999675	0.999825	0.12685537	0.9972217	600	TRUE
25041-11	PFKFB4	8653-132	DNAJC4	0.99721193	0.31612676	1.0	1.0	0.3152454	0.99721193	600	TRUE
25041-11	PFKFB4	7850-1	COX4I2	0.9972089	0.30618167	1.0	1.0	0.3053271	0.9972089	600	TRUE
25041-11	PFKFB4	11672-17	KIF16B	0.99720436	0.21093535	1.0	1.0	0.21034566	0.99720436	600	TRUE
25041-11	PFKFB4	15358-28	SCG5	0.9969203	0.29432446	1.0	1.0	0.29341802	0.9969203	600	TRUE
25041-11	PFKFB4	6172-7	UBC	0.99691874	0.3004461	1.0	1.0	0.29952034	0.99691874	600	TRUE
25041-11	PFKFB4	10613-33	GOLM2	0.99689263	0.21084446	0.99999994	0.9999946	0.21018928	0.9968872	600	TRUE
25041-11	PFKFB4	13672-3	HSPA6	0.9963589	0.3511935	1.0	1.0	0.34991476	0.9963589	600	TRUE
25041-11	PFKFB4	5988-49	TNFSF14	0.9962546	0.37083292	1.0	1.0	0.369444	0.9962546	600	TRUE
25041-11	PFKFB4	13013-41	PRKN	0.996251	0.3681032	1.0	1.0	0.36672318	0.996251	600	TRUE
25041-11	PFKFB4	21690-31	LRRC4	0.9962165	0.23592824	0.99999964	0.99998486	0.2350356	0.9962014	600	TRUE
25041-11	PFKFB4	6961-14	IGFL3	0.9961525	0.24780416	0.99999994	0.9999924	0.24685074	0.9961449	600	TRUE
25041-11	PFKFB4	23783-22	FAM110A	0.9959019	0.37176466	1.0	1.0	0.37024114	0.9959019	600	TRUE
25041-11	PFKFB4	9259-35	TNFRSF21	0.9958466	0.12719584	1.0	0.9999987	0.12666754	0.9958453	600	TRUE
25041-11	PFKFB4	12845-18,22816-4,21823-5,12616-45,13451-2	SNX17,TRIM54,NRBP1,PPM1G,FNDC4	0.99584156	0.31462336	1.0	1.0	0.313315	0.99584156	600	TRUE
25041-11	PFKFB4	13021-12	EMID1	0.99582267	0.21375263	1.0	1.0	0.2128597	0.99582267	600	TRUE
25041-11	PFKFB4	6372-7	YBX2	0.995758	0.32726622	1.0	1.0	0.32587796	0.995758	600	TRUE
25041-11	PFKFB4	18271-43	OXSM	0.99593276	0.008806825	0.99993974	0.99977994	0.008771005	0.9957136	600	TRUE
25041-11	PFKFB4	22518-54	NSL1	0.9956465	0.34060675	1.0	1.0	0.3391239	0.9956465	600	TRUE
25041-11	PFKFB4	6558-5	COLEC10	0.9868487	0.4441676	1.0	1.0	0.43832624	0.9868487	600	TRUE
25041-11	PFKFB4	24917-95	DNAJC1	0.9955117	0.31077087	1.0	0.99999976	0.30937603	0.9955115	600	TRUE
25041-11	PFKFB4	14024-196	EDA	0.99549973	0.3381307	1.0	1.0	0.33660904	0.99549973	600	TRUE
25041-11	PFKFB4	8664-36	PKDCC	0.9954692	0.37971395	1.0	1.0	0.37799355	0.9954692	600	TRUE
25041-11	PFKFB4	13960-15	AGAP3	0.9954416	0.33780462	1.0	1.0	0.33626476	0.9954416	600	TRUE
25041-11	PFKFB4	16749-79	GDF10	0.99540967	0.310301	1.0	1.0	0.30887663	0.99540967	600	TRUE
25041-11	PFKFB4	11118-107	RAB17	0.99539185	0.36120647	1.0	1.0	0.35954198	0.99539185	600	TRUE
25041-11	PFKFB4	10539-30	CD99L2	0.99537116	0.3596967	1.0	1.0	0.35803172	0.99537116	600	TRUE
25041-11	PFKFB4	22119-18	COPS8	0.99627316	0.12722176	1.0	1.0	0.12674762	0.99627316	600	TRUE
25041-11	PFKFB4	3390-72	PIK3CA|PIK3R1	0.99643296	0.22169209	0.99999815	0.9999654	0.2209013	0.9963985	600	TRUE
25041-11	PFKFB4	9887-40	RBBP6	0.9968853	0.22929144	0.99999994	0.9999958	0.22857727	0.9968811	600	TRUE
25041-11	PFKFB4	9082-25	SEL1L2	0.9964097	0.21091145	1.0	1.0	0.21015422	0.9964097	600	TRUE
25041-11	PFKFB4	8700-325	GALNT11	0.9969619	0.12713248	0.99999046	0.99991685	0.12674624	0.996879	600	TRUE
25041-11	PFKFB4	13540-1	GPR26	0.99687797	0.29920578	1.0	1.0	0.29827166	0.99687797	600	TRUE
25041-11	PFKFB4	6104-1	FGFRL1	0.996874	0.3207423	1.0	1.0	0.31973967	0.996874	600	TRUE
25041-11	PFKFB4	5121-3	SEMA6B	0.99687076	0.23165447	0.9999999	0.9999902	0.23092957	0.99686104	600	TRUE
25041-11	PFKFB4	7842-52	SERF1A	0.99685043	0.21347433	1.0	1.0	0.21280198	0.99685043	600	TRUE
25041-11	PFKFB4	10075-75	ACBD6	0.99685895	0.22590017	0.9999998	0.99998885	0.22519061	0.99684787	600	TRUE
25041-11	PFKFB4	17200-50	KIR2DL1	0.9968366	0.24274796	1.0	0.9999997	0.24198006	0.9968363	600	TRUE
25041-11	PFKFB4	13994-1	FBL	0.9967338	0.3249218	1.0	1.0	0.32386053	0.9967338	600	TRUE
25041-11	PFKFB4	6020-52	UTS2	0.99673164	0.35063785	1.0	1.0	0.34949183	0.99673164	600	TRUE
25041-11	PFKFB4	12684-5	SCIN	0.9967291	0.18155628	0.99999946	0.9999798	0.18096243	0.9967089	600	TRUE
25041-11	PFKFB4	7872-5	NUDT8	0.99668837	0.21091056	1.0	1.0	0.2102121	0.99668837	600	TRUE
25041-11	PFKFB4	8528-74	ISLR2	0.9966804	0.24370992	1.0	0.99999607	0.2429009	0.99667645	600	TRUE
25041-11	PFKFB4	22832-9	ZC3H8	0.9966615	0.35895985	1.0	1.0	0.35776147	0.9966615	600	TRUE
25041-11	PFKFB4	21804-15	KHDC1L	0.9966448	0.36220896	1.0	1.0	0.36099368	0.9966448	600	TRUE
25041-11	PFKFB4	13500-9	TEX29	0.99662805	0.3155179	1.0	1.0	0.314454	0.99662805	600	TRUE
25041-11	PFKFB4	12484-67	PITPNB	0.9966081	0.34544414	1.0	1.0	0.34427243	0.9966081	600	TRUE
25041-11	PFKFB4	6263-77	PLTP	0.9965184	0.36764425	1.0	1.0	0.36636424	0.9965184	600	FALSE
25041-11	PFKFB4	10445-20	APOM	0.99687254	0.12721127	0.99978703	0.99958605	0.12681343	0.9964599	600	TRUE
25041-11	PFKFB4	6439-59,21208-163	C14orf93,CEBPE	0.9964486	0.2337907	1.0	1.0	0.2329604	0.9964486	600	TRUE
25041-11	PFKFB4	7888-58	COA3	0.99236774	0.42972475	1.0	1.0	0.42644498	0.99236774	600	TRUE
25041-11	PFKFB4	12355-223	MRRF	0.9955375	0.3576554	1.0	1.0	0.35605937	0.9955375	600	TRUE
25041-11	PFKFB4	11363-58	AQP4	0.99233216	0.42950743	1.0	1.0	0.42621404	0.99233216	600	TRUE
25041-11	PFKFB4	22839-23	ZNF263	0.98845965	0.48295617	1.0	1.0	0.4773827	0.98845965	600	TRUE
25041-11	PFKFB4	25279-44	NVL	0.9892607	0.24834669	0.99990886	0.9997353	0.24567962	0.98899883	600	TRUE
25041-11	PFKFB4	21856-59	KHK	0.98892987	0.4118865	1.0	1.0	0.40732688	0.98892987	600	TRUE
25041-11	PFKFB4	8654-13	ADAM10	0.9889248	0.41261375	1.0	0.9999998	0.40804398	0.9889246	600	TRUE
25041-11	PFKFB4	12681-63	USP21	0.9888424	0.45502448	1.0	1.0	0.4499475	0.9888424	600	TRUE
25041-11	PFKFB4	5460-60	DDX19B	0.9898358	0.13012165	0.99843657	0.9989295	0.12879907	0.9887762	600	TRUE
25041-11	PFKFB4	13663-2	IL4	0.9887486	0.30193073	1.0	0.99999964	0.2985336	0.98874825	600	TRUE
25041-11	PFKFB4	21814-13	MMADHC	0.98873466	0.28876382	1.0	1.0	0.2855108	0.98873466	600	TRUE
25041-11	PFKFB4	9506-10	APOL1	0.98873466	0.3663941	0.99999994	0.9999944	0.36226654	0.9887291	600	TRUE
25041-11	PFKFB4	18411-83	ARL15	0.9886637	0.21089357	1.0	0.99999994	0.20850281	0.9886636	600	TRUE
25041-11	PFKFB4	20584-4	NECTIN1	0.98874354	0.29287267	0.9999741	0.99985063	0.28957596	0.98859584	600	TRUE
25041-11	PFKFB4	12431-13	PELO	0.98858386	0.30929	0.9999984	0.99996847	0.3057591	0.9885527	600	TRUE
25041-11	PFKFB4	24453-75	HCCS	0.9885306	0.39999998	1.0	0.9999998	0.3954122	0.9885304	600	TRUE
25041-11	PFKFB4	4472-5	TPM2	0.98850524	0.36921442	0.99999994	0.9999937	0.3649704	0.988499	600	TRUE
25041-11	PFKFB4	11167-6	MTMR1	0.9884989	0.48307222	1.0	1.0	0.47751638	0.9884989	600	TRUE
25041-11	PFKFB4	12417-46	TPRKB	0.9884888	0.45255697	1.0	1.0	0.4473475	0.9884888	600	TRUE
25041-11	PFKFB4	13392-13	ATP1B1	0.9890845	0.436903	1.0	1.0	0.43213397	0.9890845	600	TRUE
25041-11	PFKFB4	21864-20	MAK16	0.9891314	0.5368577	1.0	1.0	0.53102285	0.9891314	600	TRUE
25041-11	PFKFB4	21895-36	IFNL4	0.9891669	0.4533223	1.0	1.0	0.4484114	0.9891669	600	TRUE
25041-11	PFKFB4	12934-1	HERC5	0.98954463	0.41212058	1.0	1.0	0.4078117	0.98954463	600	TRUE
25041-11	PFKFB4	18938-3	VLDLR	0.9898201	0.5098046	1.0	1.0	0.50461483	0.9898201	600	TRUE
25041-11	PFKFB4	9942-2	NXT1	0.9898301	0.31661916	0.99999726	0.99995774	0.31339917	0.98978823	600	TRUE
25041-11	PFKFB4	7935-26	LARGE1	0.98978454	0.3205412	0.99999875	0.9999717	0.31726673	0.9897565	600	TRUE
25041-11	PFKFB4	24950-21	SARG	0.9896435	0.35475057	1.0	0.9999992	0.3510766	0.98964274	600	TRUE
25041-11	PFKFB4	9800-20	NDUFB8	0.98959535	0.36077464	0.99999994	0.99999404	0.3570209	0.98958945	600	TRUE
25041-11	PFKFB4	10713-151	CD300LB	0.98960674	0.2928419	0.9999953	0.9999448	0.28979832	0.98955214	600	TRUE
25041-11	PFKFB4	24962-7	SH3KBP1	0.98953325	0.3144862	0.9999997	0.9999859	0.31119457	0.98951924	600	TRUE
25041-11	PFKFB4	13942-140	SPSB1	0.98923284	0.49738628	1.0	1.0	0.49203083	0.98923284	600	TRUE
25041-11	PFKFB4	11382-5	BLVRA	0.98941785	0.34055847	0.9999995	0.9999826	0.33695462	0.9894006	600	TRUE
25041-11	PFKFB4	10356-21	JUN	0.98939633	0.5349441	1.0	1.0	0.5292717	0.98939633	600	TRUE
25041-11	PFKFB4	20427-18	MED20	0.9893051	0.32252574	0.9999995	0.9999818	0.31907636	0.9892871	600	TRUE
25041-11	PFKFB4	13946-8	DDX23	0.9923128	0.40421295	1.0	1.0	0.40110567	0.9923128	600	TRUE
25041-11	PFKFB4	8051-10	AGGF1	0.99159753	0.22984934	0.9999152	0.99974364	0.22791804	0.9913433	600	TRUE
25041-11	PFKFB4	22526-81	PDHB	0.9892569	0.44374275	1.0	1.0	0.4389756	0.9892569	600	TRUE
25041-11	PFKFB4	9836-20	DCK	0.98848116	0.50837326	1.0	1.0	0.5025174	0.98848116	600	TRUE
25041-11	PFKFB4	23402-147	GDAP1L1	0.98841906	0.438111	1.0	1.0	0.43303728	0.98841906	600	TRUE
25041-11	PFKFB4	4261-55	PON1	0.98694247	0.39612138	1.0	0.99999917	0.390949	0.98694164	600	TRUE
25041-11	PFKFB4	9296-15	PTPRD	0.98834556	0.24549013	0.99999994	0.9999926	0.24262908	0.98833823	600	TRUE
25041-11	PFKFB4	21923-24	SAE1|UBA2	0.9874963	0.5023768	1.0	1.0	0.49609524	0.9874963	600	TRUE
25041-11	PFKFB4	8889-5	CCPG1	0.9874596	0.38832235	1.0	0.99999887	0.38345262	0.98745847	600	TRUE
25041-11	PFKFB4	11539-4	ATP5MF	0.9874216	0.5550825	1.0	1.0	0.5481004	0.9874216	600	TRUE
25041-11	PFKFB4	8222-49	CDHR3	0.987438	0.34742802	0.9999988	0.9999725	0.34306365	0.9874109	600	TRUE
25041-11	PFKFB4	7695-106	SQSTM1	0.9873328	0.57175815	1.0	1.0	0.5645156	0.9873328	600	TRUE
25041-11	PFKFB4	22578-17	ROBO2	0.98724794	0.31695557	1.0	0.99999815	0.31291375	0.9872461	600	TRUE
25041-11	PFKFB4	23294-19	MLX	0.9872454	0.43942314	1.0	1.0	0.43381846	0.9872454	600	TRUE
25041-11	PFKFB4	3192-3	CNDP2	0.98719215	0.24147218	0.99999946	0.9999784	0.23837945	0.9871709	600	TRUE
25041-11	PFKFB4	7917-17	CPD	0.9871681	0.29877168	1.0	0.9999964	0.29493785	0.98716456	600	TRUE
25041-11	PFKFB4	23519-91	TMEM221	0.98714656	0.40887725	1.0	0.99999976	0.40362176	0.9871463	600	TRUE
25041-11	PFKFB4	3357-67	CDK2|CCNA2	0.9871415	0.40595162	1.0	0.99999964	0.40073168	0.98714113	600	TRUE
25041-11	PFKFB4	10842-7	GCNT4	0.98712116	0.43419546	1.0	0.9999999	0.42860353	0.98712105	600	TRUE
25041-11	PFKFB4	12900-29	ACACB	0.9870489	0.4438386	1.0	1.0	0.4380904	0.9870489	600	TRUE
25041-11	PFKFB4	15460-9	DPP4	0.98702866	0.4508533	1.0	1.0	0.44500512	0.98702866	600	TRUE
25041-11	PFKFB4	4995-16	HPGD	0.9869767	0.4487247	1.0	1.0	0.4428808	0.9869767	600	TRUE
25041-11	PFKFB4	8427-118	RSPO3	0.9875914	0.37136865	0.99999994	0.9999939	0.36676046	0.98758537	600	TRUE
25041-11	PFKFB4	24713-4	MAGIX	0.9875889	0.57052803	1.0	1.0	0.5634471	0.9875889	600	TRUE
25041-11	PFKFB4	18212-43	GSTM5	0.9876079	0.4062525	1.0	0.9999995	0.40121818	0.9876074	600	TRUE
25041-11	PFKFB4	7141-21	MGAT4B	0.9880223	0.32594037	0.9999966	0.9999534	0.32203636	0.98797625	600	TRUE
25041-11	PFKFB4	9993-11	ZNF264	0.98831385	0.4087937	1.0	1.0	0.40401646	0.98831385	600	TRUE
25041-11	PFKFB4	10064-12	RBBP9	0.9882594	0.40966302	1.0	1.0	0.4048533	0.9882594	600	TRUE
25041-11	PFKFB4	16614-27	RSPO1	0.9882378	0.36949527	0.99999994	0.99999595	0.3651492	0.9882338	600	TRUE
25041-11	PFKFB4	13378-80	C5orf63	0.9882036	0.5392497	1.0	1.0	0.53288853	0.9882036	600	TRUE
25041-11	PFKFB4	11146-4	TBX22	0.9881668	0.31560433	0.99999994	0.9999931	0.3118697	0.98815995	600	TRUE
25041-11	PFKFB4	17823-40	SNRPD2	0.98801726	0.25012106	1.0	1.0	0.24712393	0.98801726	600	TRUE
25041-11	PFKFB4	5196-7	NMT1	0.98791206	0.4418308	1.0	1.0	0.43649	0.98791206	600	TRUE
25041-11	PFKFB4	13375-48	SYNGR3	0.9876256	0.44833314	1.0	1.0	0.4427853	0.9876256	600	TRUE
25041-11	PFKFB4	23668-281	MIEF1	0.98776126	0.26363838	0.99999964	0.9999854	0.26041177	0.98774683	600	TRUE
25041-11	PFKFB4	4123-60	FGF4	0.98770165	0.42730898	1.0	0.99999994	0.42205378	0.9877016	600	TRUE
25041-11	PFKFB4	21645-6	SNIP1	0.9881998	0.22622228	0.9996474	0.99949557	0.22355281	0.9877013	600	TRUE
25041-11	PFKFB4	5076-53	EPHA10	0.9876814	0.37500697	0.99999994	0.9999946	0.3703874	0.987676	600	TRUE
25041-11	PFKFB4	19166-15	RPS19	0.9876725	0.50655496	1.0	1.0	0.5003104	0.9876725	600	TRUE
25041-11	PFKFB4	7857-22	NTS	0.98797035	0.21084839	0.9998738	0.9996911	0.20831196	0.9876652	600	TRUE
25041-11	PFKFB4	9402-18	DCBLD1	0.98986983	0.31775045	0.9999971	0.99995625	0.3145316	0.9898265	600	TRUE
25041-11	PFKFB4	12842-43	STX10	0.99018395	0.18923146	0.9998756	0.9996928	0.18737395	0.9898798	600	TRUE
25041-11	PFKFB4	2859-69	HDAC8	0.98988765	0.5190507	1.0	1.0	0.5138019	0.98988765	600	TRUE
25041-11	PFKFB4	24688-9	DMRTB1	0.98992324	0.45339966	1.0	1.0	0.44883087	0.98992324	600	TRUE
25041-11	PFKFB4	9392-43	MGAT4A	0.9908656	0.38562596	1.0	1.0	0.3821035	0.9908656	600	TRUE
25041-11	PFKFB4	8761-7	FAF2	0.99082947	0.3261922	1.0	0.99999887	0.32320085	0.99082834	600	TRUE
25041-11	PFKFB4	8696-15	GAL3ST1	0.9908153	0.38161474	1.0	0.9999998	0.37810972	0.9908151	600	TRUE
25041-11	PFKFB4	25253-17	GNAS|GNAS	0.99076086	0.3751325	1.0	1.0	0.3716666	0.99076086	600	TRUE
25041-11	PFKFB4	3806-55	EPHA5	0.9907483	0.36463672	1.0	0.9999993	0.36126322	0.9907476	600	TRUE
25041-11	PFKFB4	3346-72	AURKB	0.9907253	0.37979436	1.0	0.99999964	0.37627187	0.9907249	600	TRUE
25041-11	PFKFB4	8681-93	PGRMC2	0.9907022	0.37765718	1.0	1.0	0.3741458	0.9907022	600	TRUE
25041-11	PFKFB4	24724-4	VPS26B	0.9906886	0.36381537	1.0	0.99999875	0.36042774	0.9906874	600	TRUE
25041-11	PFKFB4	22815-4	TRIM40	0.99066925	0.3836959	1.0	1.0	0.38011572	0.99066925	600	TRUE
25041-11	PFKFB4	16617-14	CASP14	0.9907017	0.30874968	0.9999975	0.99995995	0.30587882	0.990662	600	TRUE
25041-11	PFKFB4	14124-6	EFNA2	0.9906572	0.21094155	0.99999964	0.9999849	0.20897077	0.99064225	600	TRUE
25041-11	PFKFB4	3644-5	DKKL1	0.99056244	0.5346707	1.0	1.0	0.5296247	0.99056244	600	TRUE
25041-11	PFKFB4	22549-73	RIPK1	0.99049175	0.38273573	1.0	0.9999996	0.37909657	0.99049133	600	TRUE
25041-11	PFKFB4	5085-18	IL20RA	0.9904844	0.44178498	1.0	1.0	0.43758112	0.9904844	600	TRUE
25041-11	PFKFB4	23311-19	RPP25	0.9905169	0.2108702	0.9999977	0.99996144	0.2088705	0.9904787	600	TRUE
25041-11	PFKFB4	7186-111	STX3	0.9909431	0.2831123	0.9999998	0.9999889	0.28054816	0.9909321	600	TRUE
25041-11	PFKFB4	9584-105	MRM3	0.9909362	0.41655087	1.0	1.0	0.41277534	0.9909362	600	TRUE
25041-11	PFKFB4	7752-31	CLEC4D	0.99094987	0.3795604	1.0	0.99999976	0.37612534	0.99094963	600	TRUE
25041-11	PFKFB4	2693-20	OSM	0.9912143	0.37970173	1.0	0.99999976	0.37636578	0.99121404	600	TRUE
25041-11	PFKFB4	24407-31	KIF3C	0.99129593	0.39011955	1.0	1.0	0.38672394	0.99129593	600	TRUE
25041-11	PFKFB4	14192-31	PDCL2	0.9912818	0.4080999	1.0	1.0	0.404542	0.9912818	600	TRUE
25041-11	PFKFB4	8755-202	HLA-DPB1, HB2Q_HUMAN, HB2S_HUMAN, HB2T_HUMAN	0.9912493	0.21933424	1.0	1.0	0.21741492	0.9912493	600	TRUE
25041-11	PFKFB4	4924-32	MMP1	0.9920483	0.21084487	0.99911064	0.99919283	0.2091683	0.9912476	600	TRUE
25041-11	PFKFB4	16015-19	GPT	0.9912263	0.43961895	1.0	1.0	0.43576187	0.9912263	600	TRUE
25041-11	PFKFB4	8389-8	LRRC74A	0.99121946	0.36356175	1.0	0.9999999	0.36036947	0.99121934	600	TRUE
25041-11	PFKFB4	21861-8	PSMB10	0.9911509	0.4267155	1.0	1.0	0.42293945	0.9911509	600	TRUE
25041-11	PFKFB4	22099-1	C4orf36	0.99102	0.23769212	0.99999595	0.9999489	0.23555765	0.9909694	600	TRUE
25041-11	PFKFB4	24699-20	ARL6IP1	0.99111164	0.357746	1.0	0.9999993	0.35456622	0.9911109	600	TRUE
25041-11	PFKFB4	25114-256	TBC1D24	0.991052	0.42176694	1.0	1.0	0.41799295	0.991052	600	TRUE
25041-11	PFKFB4	11671-19	BRPF1	0.9910263	0.4725495	1.0	1.0	0.468309	0.9910263	600	TRUE
25041-11	PFKFB4	14108-15	TGFB1	0.9910326	0.3236251	0.99999994	0.99999356	0.32072303	0.9910262	600	TRUE
25041-11	PFKFB4	10948-14	PLD3	0.99102944	0.3019082	0.99999833	0.9999677	0.2991999	0.99099743	600	TRUE
25041-11	PFKFB4	13055-53	PSD	0.99099123	0.43564504	1.0	1.0	0.4317204	0.99099123	600	TRUE
25041-11	PFKFB4	20401-19	BUD31	0.99047345	0.4276768	1.0	1.0	0.42360252	0.99047345	600	TRUE
25041-11	PFKFB4	19247-1	UBE2D1	0.99044675	0.4412185	1.0	1.0	0.43700343	0.99044675	600	TRUE
25041-11	PFKFB4	8326-63	SIGIRR	0.9915771	0.19961828	0.9983249	0.9988487	0.1979369	0.9904355	600	TRUE
25041-11	PFKFB4	10012-5	SPDEF	0.99006456	0.47371006	1.0	1.0	0.46900353	0.99006456	600	TRUE
25041-11	PFKFB4	18416-3	ARL9	0.99018025	0.31054157	0.99999964	0.99998474	0.30749214	0.9901652	600	TRUE
25041-11	PFKFB4	22771-6	SAMD12	0.9901646	0.4998622	1.0	1.0	0.49494582	0.9901646	600	TRUE
25041-11	PFKFB4	8280-238	VTN	0.9901614	0.23187345	1.0	1.0	0.22959214	0.9901614	600	FALSE
25041-11	PFKFB4	24907-3	PMPCA	0.9901531	0.45367044	1.0	1.0	0.4492032	0.9901531	600	TRUE
25041-11	PFKFB4	19774-8	HBG2	0.9901494	0.41160232	1.0	1.0	0.40754777	0.9901494	600	TRUE
25041-11	PFKFB4	18449-33	PPIG	0.9901473	0.45158225	1.0	1.0	0.44713295	0.9901473	600	TRUE
25041-11	PFKFB4	17785-11	DNPH1	0.9900583	0.4349119	1.0	1.0	0.43058816	0.9900583	600	TRUE
25041-11	PFKFB4	10081-17	SATB2	0.99019074	0.38601345	1.0	0.9999998	0.38222694	0.99019057	600	TRUE
25041-11	PFKFB4	6055-53	IFNAR1	0.99003214	0.33188015	0.99999994	0.9999952	0.328572	0.99002737	600	TRUE
25041-11	PFKFB4	6027-31	RLN3	0.99002635	0.43920654	1.0	1.0	0.43482605	0.99002635	600	TRUE
25041-11	PFKFB4	4712-28	APOD	0.98999655	0.4439844	1.0	1.0	0.439543	0.98999655	600	TRUE
25041-11	PFKFB4	8535-102	DMKN	0.9899646	0.4475084	1.0	1.0	0.44301748	0.9899646	600	TRUE
25041-11	PFKFB4	12694-28	DIMT1	0.9899803	0.3176828	0.9999988	0.9999725	0.3144997	0.9899531	600	TRUE
25041-11	PFKFB4	6119-14	MAMDC2	0.98993945	0.42872167	1.0	1.0	0.4244085	0.98993945	600	TRUE
25041-11	PFKFB4	23037-37	UBE2D3	0.99016875	0.40356094	1.0	1.0	0.39959344	0.99016875	600	TRUE
25041-11	PFKFB4	8275-31	PEAR1	0.9903049	0.2969516	0.9999923	0.99992573	0.2940726	0.99023134	600	TRUE
25041-11	PFKFB4	12756-3	BACH2	0.990474	0.30841708	0.99999607	0.99994963	0.3054791	0.9904241	600	TRUE
25041-11	PFKFB4	6354-13	HEPHL1	0.9903405	0.36249882	0.99999994	0.9999955	0.35899726	0.99033606	600	TRUE
25041-11	PFKFB4	13933-276	NAB1	0.9903881	0.3788854	1.0	1.0	0.37524357	0.9903881	600	TRUE
25041-11	PFKFB4	7934-11	NDRG4	0.99038076	0.47475463	1.0	1.0	0.47018784	0.99038076	600	TRUE
25041-11	PFKFB4	25105-87	EIF2A	0.9903802	0.48009336	1.0	1.0	0.47547498	0.9903802	600	TRUE
25041-11	PFKFB4	23528-199	PHYHIPL	0.9904216	0.25465077	0.99999523	0.9999443	0.25221163	0.99036646	600	TRUE
25041-11	PFKFB4	19483-16	KDSR	0.9903488	0.4353618	1.0	1.0	0.43116003	0.9903488	600	TRUE
25041-11	PFKFB4	12730-3	NDC80	0.990341	0.44847476	1.0	1.0	0.44414294	0.990341	600	TRUE
25041-11	PFKFB4	11425-31	RUFY1	0.9903337	0.4665531	1.0	1.0	0.46204323	0.9903337	600	TRUE
25041-11	PFKFB4	7785-1	EFNB3	0.9902457	0.32629746	1.0	1.0	0.32311466	0.9902457	600	TRUE
25041-11	PFKFB4	25454-38	PRMT2	0.9903305	0.44245976	1.0	1.0	0.4381814	0.9903305	600	TRUE
25041-11	PFKFB4	23568-41	MEIS2	0.99031794	0.38396394	1.0	0.99999976	0.38024637	0.9903177	600	TRUE
25041-11	PFKFB4	12531-5	ERVV-1	0.9902897	0.38478762	1.0	0.99999976	0.3810512	0.99028945	600	TRUE
25041-11	PFKFB4	9284-25	SFRP4	0.9903279	0.24715894	0.9999976	0.9999608	0.2447684	0.99028903	600	TRUE
25041-11	PFKFB4	5918-5	PSME1	0.9902834	0.2590075	1.0	0.9999965	0.25649086	0.99028	600	TRUE
25041-11	PFKFB4	6899-37	PCBD2	0.9902588	0.3385021	1.0	0.9999979	0.3352047	0.9902567	600	TRUE
25041-11	PFKFB4	21244-57	NPM1	0.9869678	0.44428426	1.0	1.0	0.43849427	0.9869678	600	TRUE
25041-11	PFKFB4	14112-40	RELT	0.9913001	0.45115733	1.0	1.0	0.4472323	0.9913001	600	TRUE
25041-11	PFKFB4	10916-44	PLA2R1	0.9915368	0.12720591	0.99999964	0.9999845	0.12612934	0.9915214	600	TRUE
25041-11	PFKFB4	25242-12	CATIP	0.9916656	0.3825944	1.0	0.99999994	0.3794057	0.99166554	600	TRUE
25041-11	PFKFB4	11438-6	DNAJB2	0.99201274	0.405425	1.0	1.0	0.40218678	0.99201274	600	TRUE
25041-11	PFKFB4	2843-13	SPINT2	0.99152523	0.21621937	0.9999845	0.999885	0.21438695	0.9914112	600	TRUE
25041-11	PFKFB4	9790-28	BRSK2	0.9914268	0.43830264	1.0	1.0	0.43454498	0.9914268	600	TRUE
25041-11	PFKFB4	21118-48	GCHFR	0.99155927	0.23497868	0.99998397	0.9998818	0.23299529	0.9914421	600	TRUE
25041-11	PFKFB4	24638-3	FAM89B	0.9914708	0.48980367	1.0	1.0	0.48562604	0.9914708	600	TRUE
25041-11	PFKFB4	12748-6	BRDT	0.99148285	0.38139302	1.0	0.99999994	0.37814462	0.9914828	600	TRUE
25041-11	PFKFB4	23336-2	KCNRG	0.9915808	0.37362647	1.0	0.99999946	0.37048084	0.99158025	600	TRUE
25041-11	PFKFB4	5756-66	PAPPA2	0.991619	0.21615946	1.0	1.0	0.21434782	0.991619	600	TRUE
25041-11	PFKFB4	14043-12	EEA1	0.99168235	0.3953356	1.0	1.0	0.39204735	0.99168235	600	TRUE
25041-11	PFKFB4	7089-42	SYT11	0.99247664	0.21089876	0.99972075	0.9995452	0.2093121	0.99202526	600	TRUE
25041-11	PFKFB4	8929-7	BDP1	0.99184465	0.43962723	1.0	1.0	0.43604192	0.99184465	600	TRUE
25041-11	PFKFB4	22057-9	ALDH1B1	0.99185044	0.31560057	1.0	1.0	0.31302857	0.99185044	600	TRUE
25041-11	PFKFB4	6622-90	APLN	0.99185044	0.21091866	1.0	1.0	0.20919977	0.99185044	600	TRUE
25041-11	PFKFB4	18916-25	ITPA	0.9920457	0.21094084	0.99996775	0.9998307	0.20926295	0.9918778	600	TRUE
25041-11	PFKFB4	10612-18	PLOD3	0.9969264	0.05708939	0.9979495	0.9949642	0.05691392	0.9919061	600	TRUE
25041-11	PFKFB4	8635-283	ZPBP	0.9919195	0.37426496	1.0	0.9999998	0.3712407	0.99191934	600	TRUE
25041-11	PFKFB4	14002-18	DOCK9	0.9919232	0.26825172	1.0	0.99999905	0.26608512	0.99192226	600	TRUE
25041-11	PFKFB4	7767-1	CLPSL2	0.9919981	0.45062417	1.0	1.0	0.4470183	0.9919981	600	TRUE
25041-11	PFKFB4	6587-6	LRFN5	0.9913577	0.4455006	1.0	1.0	0.44165045	0.9913577	600	TRUE
25041-11	PFKFB4	17822-57	RERG	0.9913886	0.43005908	1.0	1.0	0.42635566	0.9913886	600	TRUE
25041-11	PFKFB4	19180-38	GULP1	0.9920567	0.4371196	1.0	1.0	0.43364745	0.9920567	600	TRUE
25041-11	PFKFB4	6992-67	HBD	0.99205095	0.39196694	1.0	1.0	0.38885117	0.99205095	600	TRUE
25041-11	PFKFB4	14670-1	SKIL	0.9921829	0.26283777	1.0	1.0	0.26078314	0.9921829	600	TRUE
25041-11	PFKFB4	13439-6	IQCF3	0.99217504	0.43893576	1.0	1.0	0.4355011	0.99217504	600	TRUE
25041-11	PFKFB4	11129-66	BMP15	0.99211067	0.37841505	1.0	0.9999999	0.3754296	0.99211055	600	TRUE
25041-11	PFKFB4	13698-28	KIAA0319L	0.9921049	0.33905774	1.0	0.9999973	0.33638084	0.9921022	600	TRUE
25041-11	PFKFB4	13934-3	MCF2L	0.992241	0.4022318	1.0	1.0	0.3991109	0.992241	600	TRUE
25041-11	PFKFB4	2429-27	C8A|C8B|C8G	0.99205357	0.3759367	1.0	0.9999999	0.37294933	0.99205345	600	TRUE
25041-11	PFKFB4	3634-5	OPCML	0.9920515	0.44970775	1.0	1.0	0.44613323	0.9920515	600	TRUE
25041-11	PFKFB4	2999-6	LSAMP	0.99228764	0.22751784	0.9999968	0.999954	0.22576314	0.992242	600	TRUE
25041-11	PFKFB4	5621-64	THSD1	0.9922442	0.29449016	0.9999979	0.9999638	0.29220614	0.9922083	600	TRUE
25041-11	PFKFB4	18328-36	PYCR2	0.9920436	0.38154894	1.0	0.99999994	0.3785132	0.99204355	600	TRUE
25041-11	PFKFB4	17511-10	RPP30	0.99204046	0.42001152	1.0	1.0	0.41666842	0.99204046	600	TRUE
25041-11	PFKFB4	22465-43	HES1	0.99203736	0.38459998	1.0	1.0	0.38153756	0.99203736	600	TRUE
25041-11	PFKFB4	19823-75	SIRT1	0.9922012	0.28269875	1.0	1.0	0.28049403	0.9922012	600	TRUE
25118-45	BICD1	7743-5	TIMM50	0.9982259	0.16665614	1.0	0.9999982	0.16636048	0.99822414	143	TRUE
25118-45	BICD1	3401-8	PTPN2	0.99876195	0.03240502	0.99997896	0.999886	0.0323649	0.99864805	143	TRUE
25118-45	BICD1	10613-33	GOLM2	0.99876195	0.03240502	0.99999535	0.999946	0.0323649	0.998708	143	TRUE
25118-45	BICD1	7746-230	NCAM1	0.9914459	0.42401397	1.0	0.9999983	0.4203869	0.9914442	143	TRUE
25118-45	BICD1	6473-55	BPIFA1	0.9915992	0.38010365	1.0	0.9999984	0.37691048	0.9915976	143	TRUE
25118-45	BICD1	11286-78	SELENOS	0.9914419	0.4849714	1.0	0.99999994	0.48082098	0.99144185	143	TRUE
25118-45	BICD1	8864-59	CENPW	0.986759	0.5125239	1.0	1.0	0.50573754	0.986759	143	TRUE
25118-45	BICD1	15329-167	LAMTOR2	0.98499525	0.51244915	1.0	0.9999999	0.50475997	0.9849951	143	TRUE
25118-45	BICD1	12845-18,22816-4,21823-5,12616-45,13451-2	SNX17,TRIM54,NRBP1,PPM1G,FNDC4	0.9851183	0.51236844	1.0	0.9999996	0.5047435	0.9851179	143	FALSE
25118-45	BICD1	24676-105	CFAP298	0.9851681	0.5124477	1.0	0.99999976	0.50484717	0.98516786	143	TRUE
25118-45	BICD1	18330-7	PGM2	0.9851969	0.5124147	1.0	0.99999994	0.50482935	0.9851968	143	TRUE
25118-45	BICD1	12683-156	DPYSL5	0.9852941	0.49861234	0.99999994	0.9999968	0.4912798	0.98529094	143	TRUE
25118-45	BICD1	12618-50	AKR1C1	0.9853734	0.5125472	1.0	1.0	0.50505036	0.9853734	143	TRUE
25118-45	BICD1	11149-3	TLR1	0.98543197	0.48490876	0.9999983	0.99996823	0.4778446	0.9854007	143	TRUE
25118-45	BICD1	13089-6	HIF1A	0.98582184	0.4851799	1.0	0.9999981	0.47830096	0.98581994	143	TRUE
25118-45	BICD1	11601-26	DHX8	0.9859715	0.40729803	0.9999758	0.99988437	0.40158424	0.9858575	143	TRUE
25118-45	BICD1	10561-5	PGLYRP3	0.9859715	0.51251185	1.0	1.0	0.5053221	0.9859715	143	TRUE
25118-45	BICD1	14063-17	OSM	0.9862188	0.4923889	1.0	0.999997	0.4856032	0.9862159	143	TRUE
25118-45	BICD1	13392-13	ATP1B1	0.9865176	0.5124531	1.0	1.0	0.505544	0.9865176	143	TRUE
25118-45	BICD1	15346-31	IFNG	0.98690456	0.51240045	1.0	1.0	0.50569034	0.98690456	143	TRUE
25118-45	BICD1	19122-47	MYL12B	0.9914359	0.48512238	1.0	1.0	0.48096773	0.9914359	143	TRUE
25118-45	BICD1	4314-12	DCTPP1	0.9874637	0.43250734	0.999998	0.99996597	0.4270853	0.9874301	143	TRUE
25118-45	BICD1	13509-5	SCAMP5	0.9875424	0.5123103	1.0	0.99999994	0.50592816	0.98754233	143	TRUE
25118-45	BICD1	7963-36	C3orf52	0.9877501	0.42608446	0.999998	0.99996567	0.42086497	0.9877162	143	TRUE
25118-45	BICD1	19168-71	PSTPIP1	0.987814	0.48505276	0.9999998	0.9999912	0.47914192	0.9878053	143	TRUE
25118-45	BICD1	17823-40	SNRPD2	0.9887392	0.49668968	1.0	0.99999994	0.49109656	0.98873913	143	TRUE
25118-45	BICD1	7747-47	NDUFB11	0.98934877	0.48515385	1.0	1.0	0.47998637	0.98934877	143	TRUE
25118-45	BICD1	10756-34	UCN3	0.989728	0.3800053	0.9999949	0.9999442	0.37610188	0.9896728	143	TRUE
25118-45	BICD1	6572-10	LRRTM4	0.9899761	0.48489684	1.0	0.9999971	0.4800363	0.9899732	143	TRUE
25118-45	BICD1	12400-25	UBE2T	0.99009836	0.48517513	1.0	0.99999994	0.4803711	0.9900983	143	TRUE
25118-45	BICD1	6517-14	GDF10	0.9908279	0.38016683	0.9999995	0.99998325	0.3766799	0.99081135	143	TRUE
25118-45	BICD1	17456-53	GOLM1	0.991467	0.14077812	0.99995345	0.9998383	0.13957687	0.99130666	143	TRUE
25118-45	BICD1	5094-62	JAML	0.9914348	0.30305344	0.9999714	0.9998724	0.30045772	0.9913083	143	TRUE
25118-45	BICD1	23543-92	TRUB1	0.99143755	0.3779633	0.9999864	0.9999065	0.374727	0.9913448	143	TRUE
25118-45	BICD1	21975-22	ICA1	0.98492855	0.5371507	1.0	1.0	0.52905506	0.98492855	143	FALSE
25118-45	BICD1	8229-1	GXYLT1	0.98500985	0.38010848	0.9998481	0.9996977	0.3744106	0.98471206	143	TRUE
25118-45	BICD1	17384-110	PFKM	0.98472303	0.53890944	1.0	1.0	0.53067654	0.98472303	143	TRUE
25118-45	BICD1	13054-87	PFN2	0.9847338	0.53886485	1.0	1.0	0.53063846	0.9847338	143	TRUE
25118-45	BICD1	12384-92	COPS7B	0.98479205	0.48849654	0.99999887	0.9999768	0.4810675	0.9847692	143	TRUE
25118-45	BICD1	11457-53	GALE	0.984819	0.53865856	1.0	1.0	0.53048116	0.984819	143	TRUE
25118-45	BICD1	4712-28	APOD	0.98483086	0.5388402	1.0	1.0	0.5306664	0.98483086	143	TRUE
25118-45	BICD1	10910-6	CEACAM4	0.9850168	0.3800754	0.99975586	0.9996181	0.37438065	0.98464066	143	TRUE
25118-45	BICD1	22776-40	NR0B2	0.98465407	0.51249623	1.0	0.999999	0.5046315	0.98465306	143	TRUE
25118-45	BICD1	14072-9	TPT1	0.9846297	0.53886414	1.0	1.0	0.53058165	0.9846297	143	TRUE
25118-45	BICD1	7625-27	YWHAQ	0.9844775	0.5388998	1.0	1.0	0.53053474	0.9844775	143	TRUE
25118-45	BICD1	3489-9	CNTF	0.9844588	0.5145642	1.0	0.99999785	0.5065673	0.9844567	143	TRUE
25118-45	BICD1	23683-79	TRIM55	0.9844675	0.51234376	0.9999998	0.99999094	0.50438577	0.98445857	143	TRUE
25118-45	BICD1	24958-3	RFX5	0.98449093	0.5056187	0.9999986	0.99997425	0.49777701	0.9844656	143	TRUE
25118-45	BICD1	24665-48	REM1	0.9844666	0.5388384	1.0	1.0	0.5304684	0.9844666	143	TRUE
25118-45	BICD1	25102-23	ELP1	0.9844688	0.5378439	1.0	0.99999994	0.52949053	0.98446876	143	TRUE
25118-45	BICD1	13540-1	GPR26	0.9844708	0.5309869	1.0	0.9999999	0.5227411	0.98447067	143	TRUE
25118-45	BICD1	12531-5	ERVV-1	0.98447233	0.5123478	1.0	0.99999857	0.50439227	0.9844709	143	TRUE
25118-45	BICD1	22023-3	AADAT	0.9844911	0.53893733	1.0	1.0	0.53057903	0.9844911	143	TRUE
25118-45	BICD1	6622-90	APLN	0.98461986	0.5322672	1.0	0.99999994	0.5240809	0.9846198	143	TRUE
25118-45	BICD1	25114-256	TBC1D24	0.9845233	0.5389451	1.0	1.0	0.530604	0.9845233	143	TRUE
25118-45	BICD1	13557-3	NECTIN3	0.98453295	0.5373618	1.0	0.99999994	0.5290504	0.9845329	143	TRUE
25118-45	BICD1	11382-5	BLVRA	0.9846038	0.48512268	0.99999243	0.99993396	0.47765365	0.9845388	143	TRUE
25118-45	BICD1	16302-11	BPIFA2	0.9845601	0.5389189	1.0	1.0	0.53059804	0.9845601	143	TRUE
25118-45	BICD1	11540-37	FOXO3	0.9845835	0.51242745	1.0	0.9999981	0.5045276	0.9845816	143	TRUE
25118-45	BICD1	14029-42	COPS2	0.98458964	0.55186874	1.0	1.0	0.5433642	0.98458964	143	TRUE
25118-45	BICD1	7928-183	TPST1	0.9846736	0.4851299	0.9999915	0.9999299	0.4776946	0.9846046	143	TRUE
25118-45	BICD1	8653-132	DNAJC4	0.98445415	0.540364	1.0	1.0	0.5319636	0.98445415	143	TRUE
25118-45	BICD1	5676-54	ASIP	0.9935961	0.18666196	0.9999965	0.99995446	0.18546659	0.99355084	143	TRUE
25118-45	BICD1	9383-24	CHI3L2	0.9844675	0.5123414	0.99999976	0.9999883	0.50438344	0.984456	143	TRUE
25118-45	BICD1	14593-152	FAM210A	0.9844524	0.5642616	1.0	1.0	0.5554887	0.9844524	143	TRUE
25118-45	BICD1	21476-43	NEIL2	0.98260623	0.5381173	1.0	0.99999946	0.5287574	0.9826057	143	TRUE
25118-45	BICD1	19273-3	GSR	0.98210615	0.5067861	0.9999748	0.9998844	0.49771774	0.98199266	143	TRUE
25118-45	BICD1	12376-85	CDKN2D	0.98206484	0.5381742	1.0	0.9999987	0.52852196	0.98206353	143	TRUE
25118-45	BICD1	21864-20	MAK16	0.98208475	0.57330215	1.0	1.0	0.5630313	0.98208475	143	TRUE
25118-45	BICD1	17785-11	DNPH1	0.98214287	0.55733943	1.0	1.0	0.54738694	0.98214287	143	TRUE
25118-45	BICD1	11354-21	PLCB1	0.9822086	0.51065195	0.9999976	0.99996465	0.50156677	0.9821739	143	TRUE
25118-45	BICD1	12864-9	NIPAL4	0.98238444	0.53816134	1.0	0.99999946	0.52868134	0.9823839	143	TRUE
25118-45	BICD1	7803-4	CHST1	0.98260623	0.51253325	0.9999992	0.9999809	0.50361836	0.9825875	143	TRUE
25118-45	BICD1	5024-67	RB1	0.98280656	0.5387838	1.0	1.0	0.5295203	0.98280656	143	TRUE
25118-45	BICD1	17822-57	RERG	0.9819226	0.5674733	1.0	1.0	0.55721486	0.9819226	143	TRUE
25118-45	BICD1	24698-12	PRPF18	0.9829274	0.5464544	1.0	1.0	0.53712505	0.9829274	143	TRUE
25118-45	BICD1	6545-58	PRNP	0.9829717	0.51238406	0.99999994	0.99999666	0.50365907	0.98296845	143	TRUE
25118-45	BICD1	12414-31	YWHAB	0.9830115	0.53891593	1.0	0.99999994	0.52976054	0.9830114	143	TRUE
25118-45	BICD1	15318-75	S100A10	0.9830574	0.54138434	1.0	0.99999994	0.5322119	0.9830573	143	TRUE
25118-45	BICD1	10554-23	GLB1	0.9833602	0.50503063	0.9999896	0.999923	0.496627	0.9832844	143	TRUE
25118-45	BICD1	3361-26	CD207	0.9833311	0.5124733	0.99999994	0.9999953	0.5039309	0.98332644	143	TRUE
25118-45	BICD1	23567-37	GNAQ	0.98337394	0.58219707	1.0	1.0	0.57251745	0.98337394	143	TRUE
25118-45	BICD1	22773-69	SDHB	0.9833311	0.14079648	0.99857366	0.99858934	0.13844956	0.98194396	143	TRUE
25118-45	BICD1	3187-52	CRISP3	0.98174524	0.48514754	0.99999905	0.99997896	0.4762913	0.98172456	143	TRUE
25118-45	BICD1	4973-18	BIRC3	0.9835268	0.51246333	0.99999887	0.99997693	0.5040214	0.9835041	143	TRUE
25118-45	BICD1	6369-82	DEAF1	0.9807085	0.572037	1.0	1.0	0.56100154	0.9807085	143	TRUE
25118-45	BICD1	13439-6	IQCF3	0.9801519	0.5861771	1.0	1.0	0.5745426	0.9801519	143	TRUE
25118-45	BICD1	5753-21	TAFA1	0.98042405	0.48521733	0.9999431	0.9998256	0.47571874	0.98025304	143	TRUE
25118-45	BICD1	13727-44	SPOP	0.98039806	0.51229274	0.9999814	0.99989986	0.5022508	0.9802999	143	TRUE
25118-45	BICD1	6421-52	IFNA16	0.98033077	0.57181954	1.0	1.0	0.56057227	0.98033077	143	TRUE
25118-45	BICD1	12515-45	UCK2	0.98049134	0.5122904	1.0	0.9999999	0.5022963	0.9804912	143	TRUE
25118-45	BICD1	11462-8	RBFOX2	0.9804959	0.538841	1.0	0.9999994	0.5283314	0.98049533	143	TRUE
25118-45	BICD1	14112-40	RELT	0.98052496	0.56828886	1.0	1.0	0.5572214	0.98052496	143	TRUE
25118-45	BICD1	15522-2	GLIPR2	0.98087364	0.4879079	0.99994725	0.9998341	0.47857597	0.9807109	143	TRUE
25118-45	BICD1	16292-288	GIP	0.9817131	0.5687529	1.0	1.0	0.5583522	0.9817131	143	TRUE
25118-45	BICD1	18259-15	MEOX2	0.98071766	0.5386262	1.0	0.99999887	0.5282402	0.9807165	143	TRUE
25118-45	BICD1	2598-9	TNFRSF9	0.98108006	0.52704775	1.0	0.9999977	0.517076	0.9810778	143	TRUE
25118-45	BICD1	9233-71	TFPI2	0.9815648	0.48512542	0.9999515	0.9998426	0.47618204	0.9814103	143	TRUE
25118-45	BICD1	7551-33	LRRC32	0.9815205	0.5243499	0.9999998	0.9999915	0.5146602	0.9815121	143	TRUE
25118-45	BICD1	3374-49	HCK	0.9816153	0.5174201	0.99999994	0.999994	0.5079075	0.9816094	143	TRUE
25118-45	BICD1	13497-34	EIF3J	0.9816107	0.5824749	1.0	1.0	0.5717636	0.9816107	143	TRUE
25118-45	BICD1	21563-3	PLA2G12A	0.9820817	0.48497975	0.99966675	0.99956775	0.47628975	0.9816572	143	TRUE
25118-45	BICD1	21207-1	COASY	0.9834183	0.51248384	0.999999	0.9999778	0.503986	0.9833965	143	TRUE
25118-45	BICD1	11110-4	TMEM119	0.9836278	0.5318396	1.0	0.9999975	0.5231322	0.98362535	143	TRUE
25118-45	BICD1	4145-58	NTF3	0.98445475	0.51400703	1.0	0.99999756	0.5060167	0.98445237	143	TRUE
25118-45	BICD1	23298-148	THEM4	0.9844439	0.53839743	1.0	1.0	0.5300221	0.9844439	143	TRUE
25118-45	BICD1	12730-3	NDC80	0.9844338	0.5680243	1.0	1.0	0.5591823	0.9844338	143	TRUE
25118-45	BICD1	6119-14	MAMDC2	0.98443437	0.5388762	1.0	1.0	0.53048825	0.98443437	143	TRUE
25118-45	BICD1	17515-6	HSPA13	0.9845481	0.48504585	0.9999761	0.9998863	0.47755095	0.9844361	143	TRUE
25118-45	BICD1	24702-31	CCDC149	0.98443663	0.5382397	1.0	0.9999998	0.5298629	0.98443645	143	TRUE
25118-45	BICD1	6454-38	ARHGDIA	0.9844402	0.52004796	1.0	0.9999982	0.5119561	0.9844384	143	TRUE
25118-45	BICD1	15434-5	PNOC	0.98444015	0.5375438	1.0	1.0	0.5291797	0.98444015	143	TRUE
25118-45	BICD1	24638-3	FAM89B	0.9844413	0.5684593	1.0	1.0	0.5596148	0.9844413	143	TRUE
25118-45	BICD1	13389-8	GAL	0.9844444	0.5545665	1.0	1.0	0.54593986	0.9844444	143	TRUE
25118-45	BICD1	9960-2	TBC1D5	0.9844282	0.5372212	1.0	0.99999887	0.5288557	0.9844271	143	TRUE
25118-45	BICD1	13479-8	FAM171A2	0.9844481	0.55200016	1.0	1.0	0.5434155	0.9844481	143	TRUE
25118-45	BICD1	21863-11	NUBP2	0.9844491	0.54400694	1.0	1.0	0.53554714	0.9844491	143	TRUE
25118-45	BICD1	16312-45	CDH6	0.98444957	0.54776263	1.0	1.0	0.5392447	0.98444957	143	TRUE
25118-45	BICD1	11190-129	YME1L1	0.9844513	0.52657866	1.0	0.9999987	0.5183911	0.98445	143	TRUE
25118-45	BICD1	6590-54	NRP2	0.9844619	0.51239777	0.99999976	0.9999879	0.5044361	0.98445	143	TRUE
25118-45	BICD1	7911-29	SCN4B	0.9844529	0.513157	1.0	0.99999726	0.5051789	0.9844502	143	TRUE
25118-45	BICD1	5757-45	GNAS	0.98445755	0.5123755	0.99999994	0.99999434	0.5044119	0.98445195	143	TRUE
25118-45	BICD1	3373-5	GZMH	0.9844323	0.51177526	0.99999994	0.9999949	0.5038081	0.9844272	143	TRUE
25118-45	BICD1	9745-20	EIF4E2	0.98442537	0.5290407	1.0	0.9999978	0.52080107	0.9844232	143	TRUE
25118-45	BICD1	16922-53	PLXNB3	0.98373944	0.5123254	0.9999928	0.99993646	0.5039947	0.9836769	143	TRUE
25118-45	BICD1	17774-38	SNRPD3	0.9842395	0.56039405	1.0	1.0	0.55156195	0.9842395	143	TRUE
25118-45	BICD1	11160-56	RNF122	0.98378223	0.56634593	1.0	1.0	0.5571611	0.98378223	143	TRUE
25118-45	BICD1	22821-50	UNG	0.98444223	0.401411	0.9994575	0.9994217	0.39516595	0.98387295	143	TRUE
25118-45	BICD1	23161-3	KCTD6	0.9844491	0.38016087	0.9994541	0.9994186	0.374249	0.98387676	143	TRUE
25118-45	BICD1	25285-14	KBTBD11	0.98442334	0.47976834	0.99965143	0.9995575	0.47229514	0.98398775	143	TRUE
25118-45	BICD1	9759-13	IDO1	0.9844789	0.38012427	0.99962085	0.99953055	0.37422433	0.9840167	143	TRUE
25118-45	BICD1	10082-251	NEFL	0.9840866	0.54153454	1.0	1.0	0.53291684	0.9840866	143	TRUE
25118-45	BICD1	21555-17	FAM3A	0.9844421	0.4849527	0.99987817	0.999734	0.47740784	0.9841802	143	TRUE
25118-45	BICD1	20106-80	DCPS	0.9845792	0.39348423	0.9998435	0.9996938	0.3874164	0.9842777	143	TRUE
25118-45	BICD1	18824-7	EIF4A2	0.98449266	0.48517162	0.9999897	0.9999226	0.4776479	0.9844164	143	TRUE
25118-45	BICD1	7156-2	FUT10	0.98445016	0.48507762	0.99997425	0.9998826	0.47753474	0.9843346	143	TRUE
25118-45	BICD1	9566-103	LEPR	0.9844648	0.485133	0.9999685	0.99986917	0.47759637	0.984336	143	TRUE
25118-45	BICD1	12813-18	EHBP1	0.98471814	0.38014507	0.9997558	0.99961984	0.37433574	0.98434377	143	TRUE
25118-45	BICD1	24973-11	MICALL1	0.9844764	0.485088	0.99997395	0.9998815	0.47755766	0.98435974	143	TRUE
25118-45	BICD1	5598-3	GREM2	0.984371	0.51254445	0.9999999	0.9999929	0.5045339	0.98436403	143	TRUE
25118-45	BICD1	11969-5	S100A2	0.9844231	0.50689816	0.9999979	0.9999664	0.49900228	0.98439	143	TRUE
25118-45	BICD1	6617-12	FCRL6	0.9844234	0.51255894	0.9999998	0.99999183	0.504575	0.98441535	143	TRUE
25118-45	BICD1	8681-93	PGRMC2	0.99549603	0.379979	1.0	0.9999994	0.37826762	0.99549544	143	TRUE
25901-3	CRTC3	13961-18	KIF3A	0.98668426	0.27283943	1.0	0.9999999	0.26920637	0.98668414	551	TRUE
25901-3	CRTC3	23274-27	EFCAB1	0.98681104	0.2846107	1.0	0.99999976	0.28085697	0.9868108	551	TRUE
25901-3	CRTC3	20953-34	MMACHC	0.98661464	0.27311826	1.0	0.99999964	0.26946247	0.9866143	551	TRUE
25901-3	CRTC3	19335-2	JPT1	0.9867091	0.22583103	0.9999996	0.9999902	0.22282954	0.98669946	551	TRUE
25901-3	CRTC3	24470-20	PCBP3	0.986719	0.22429734	0.9999994	0.9999885	0.22131845	0.9867077	551	TRUE
25901-3	CRTC3	8837-8	MFAP3L	0.98659503	0.24985492	1.0	0.9999987	0.24650563	0.9865937	551	TRUE
25901-3	CRTC3	20426-34	LRATD1	0.9866693	0.21047556	0.9999811	0.9999051	0.20766978	0.98657566	551	TRUE
25901-3	CRTC3	16594-44	FAIM	0.98669046	0.20235622	0.9999723	0.99988145	0.19966295	0.98657346	551	TRUE
25901-3	CRTC3	13078-3	CETN2	0.98655206	0.23056304	1.0	0.99999917	0.22746244	0.9865512	551	TRUE
25901-3	CRTC3	6563-78	HSPA1A	0.99211985	0.20989186	0.99999994	0.9999962	0.20823787	0.9921161	551	FALSE
25901-3	CRTC3	5756-66	PAPPA2	0.9868185	0.26326293	1.0	1.0	0.25979272	0.9868185	551	TRUE
25901-3	CRTC3	4903-72	PPP3CA|PPP3R1	0.986413	0.22981346	0.99999994	0.9999975	0.22669098	0.98641056	551	TRUE
25901-3	CRTC3	12960-9	GCK	0.98686445	0.2546978	1.0	0.9999992	0.2513522	0.9868637	551	TRUE
25901-3	CRTC3	13977-28	BARD1	0.9938351	0.19322616	1.0	0.9999998	0.19203493	0.9938349	551	TRUE
25901-3	CRTC3	5726-49	SPAG11A	0.99392164	0.20785797	1.0	0.9999998	0.20659453	0.99392146	551	TRUE
25901-3	CRTC3	13668-44	TYRO3	0.99404263	0.17645323	0.99997497	0.9998816	0.17540203	0.993925	551	TRUE
25901-3	CRTC3	24407-31	KIF3C	0.99394083	0.19307345	1.0	0.9999985	0.19190359	0.99393934	551	TRUE
25901-3	CRTC3	11330-15	CSNK2B	0.99412906	0.15756315	0.99995005	0.99981004	0.1566381	0.99394023	551	TRUE
25901-3	CRTC3	15310-61	PRC1	0.9939998	0.21195424	1.0	1.0	0.21068247	0.9939998	551	TRUE
25901-3	CRTC3	24221-3	PPARG	0.9940322	0.19317591	1.0	0.9999997	0.19202308	0.9940319	551	TRUE
25901-3	CRTC3	16753-46	COL6A2	0.99411297	0.18047905	0.9999873	0.99991864	0.17941657	0.9940321	551	TRUE
25901-3	CRTC3	10851-77	EBI3	0.99414116	0.15755129	0.99998426	0.99990946	0.15662822	0.99405116	551	TRUE
25901-3	CRTC3	6620-82	LINGO1	0.9941181	0.1843527	0.99999315	0.99994195	0.18326835	0.9940604	551	TRUE
25901-3	CRTC3	18274-2	SERF2	0.9940787	0.21644086	1.0	1.0	0.21515924	0.9940787	551	TRUE
25901-3	CRTC3	23424-4	ANKRD63	0.9941125	0.19253576	0.9999987	0.99997735	0.1914022	0.99408996	551	TRUE
25901-3	CRTC3	23246-67	BLOC1S1	0.99415326	0.15864593	0.9999937	0.99994373	0.15771836	0.99409735	551	TRUE
25901-3	CRTC3	20436-93	TPGS2	0.994109	0.19317925	1.0	0.9999992	0.19204123	0.9941082	551	TRUE
25901-3	CRTC3	22841-16	ZNF696	0.99410886	0.19870621	1.0	0.9999998	0.1975356	0.9941087	551	TRUE
25901-3	CRTC3	7195-119	EPHA7	0.9864744	0.26185936	1.0	0.9999991	0.25831756	0.9864735	551	TRUE
25901-3	CRTC3	6404-20	C1QL1	0.98661584	0.19313371	0.9998464	0.99965173	0.19054878	0.9862722	551	TRUE
25901-3	CRTC3	6572-10	LRRTM4	0.9863415	0.22852015	0.9999998	0.99999505	0.22539891	0.9863366	551	TRUE
25901-3	CRTC3	7020-13	CHST5	0.9864754	0.2007829	0.9999624	0.99985045	0.19806738	0.9863279	551	TRUE
25901-3	CRTC3	6649-51	NTN1	0.99331135	0.19299865	0.99999905	0.99998313	0.19170775	0.9932946	551	TRUE
25901-3	CRTC3	10557-6	TEX29	0.99330413	0.19480395	1.0	0.9999991	0.19349957	0.99330324	551	TRUE
25901-3	CRTC3	19280-29	UBE2D3	0.9933254	0.22011441	1.0	0.99999994	0.21864523	0.99332535	551	TRUE
25901-3	CRTC3	13992-12	NSF	0.9933446	0.20516837	1.0	0.9999997	0.20380288	0.9933443	551	TRUE
25901-3	CRTC3	13117-232	CHKB	0.99336505	0.2127968	1.0	0.99999976	0.2113849	0.9933648	551	TRUE
25901-3	CRTC3	19129-15	MTHFSD	0.99344397	0.18560177	0.99999756	0.9999691	0.18438496	0.99341327	551	TRUE
25901-3	CRTC3	8565-160	PLVAP	0.98619527	0.19309646	0.9997672	0.9995616	0.19043082	0.98576295	551	TRUE
25901-3	CRTC3	10447-18	PABPC3	0.985776	0.2983477	1.0	0.9999998	0.294104	0.9857758	551	TRUE
25901-3	CRTC3	15390-3	GAL	0.9857965	0.25087613	1.0	1.0	0.24731281	0.9857965	551	TRUE
25901-3	CRTC3	11247-20	NAGS	0.985864	0.20648819	0.9999918	0.99993867	0.20356928	0.98580354	551	TRUE
25901-3	CRTC3	21290-66	HUS1	0.9858047	0.2682163	1.0	0.99999934	0.2644089	0.985804	551	TRUE
25901-3	CRTC3	19564-61	IRF4	0.98583126	0.20472926	0.9999979	0.9999735	0.20182851	0.9858051	551	TRUE
25901-3	CRTC3	18347-15	LAMA2|LAMB1|LAMC1	0.98588747	0.21984208	0.9999892	0.999928	0.21673955	0.9858165	551	TRUE
25901-3	CRTC3	21819-9	NELFE	0.985822	0.24182916	0.99999994	0.9999968	0.2384005	0.98581886	551	TRUE
25901-3	CRTC3	3509-1	CCL15	0.98584145	0.22301036	0.9999994	0.99998856	0.21985286	0.9858302	551	TRUE
25901-3	CRTC3	23621-326	TIMM13	0.9858353	0.2289033	1.0	0.999999	0.22566095	0.9858343	551	TRUE
25901-3	CRTC3	21949-4	APBB1IP	0.9859509	0.22120458	0.99999493	0.9999528	0.21809685	0.98590434	551	TRUE
25901-3	CRTC3	25037-4	DNPEP	0.9859499	0.22211683	0.99999917	0.99998665	0.21899606	0.9859367	551	TRUE
25901-3	CRTC3	13103-125	CSH1|CSH2	0.98603165	0.29991567	1.0	0.99999994	0.29572636	0.9860316	551	FALSE
25901-3	CRTC3	17505-125	NAALADL1	0.98607665	0.30846417	1.0	0.99999994	0.30416933	0.9860766	551	TRUE
25901-3	CRTC3	5900-11	HINT1	0.98620546	0.21977043	0.99999034	0.9999322	0.2167388	0.98613864	551	TRUE
25901-3	CRTC3	18326-50	MAGEA8	0.9862883	0.20055622	0.9999636	0.99985445	0.19780625	0.9861447	551	TRUE
25901-3	CRTC3	19264-6	RPA2	0.9862157	0.22542834	0.9999992	0.9999873	0.22232097	0.9862032	551	TRUE
25901-3	CRTC3	14072-9	TPT1	0.9862239	0.30906928	1.0	1.0	0.3048115	0.9862239	551	TRUE
25901-3	CRTC3	11263-57	CASQ1	0.98624945	0.23318446	1.0	0.99999875	0.22997804	0.9862482	551	TRUE
25901-3	CRTC3	18322-15	JMJD6	0.9936712	0.19933933	1.0	0.99999994	0.19807775	0.9936711	551	TRUE
25901-3	CRTC3	15315-64	CUTC	0.9863036	0.23485327	0.99999994	0.9999962	0.23163663	0.9862999	551	TRUE
25901-3	CRTC3	7054-87	CLEC2D	0.9937874	0.21379173	1.0	0.99999994	0.21246353	0.99378735	551	TRUE
25901-3	CRTC3	2602-2	ANGPT2	0.9936804	0.1930083	0.9999992	0.99998695	0.19178857	0.9936674	551	TRUE
25901-3	CRTC3	14081-5	ULBP1	0.99335784	0.18320137	0.9999619	0.9998417	0.18198451	0.9932006	551	TRUE
25901-3	CRTC3	14066-49	MAGI2	0.99567944	0.15737623	0.99996597	0.99984807	0.15669627	0.99552816	551	TRUE
25901-3	CRTC3	25088-42	PHKA1	0.9966198	0.18972117	1.0	0.9999998	0.18907988	0.99661964	551	TRUE
25901-3	CRTC3	12603-87	PABPC4	0.9963349	0.17250443	1.0	0.99999875	0.17187218	0.99633366	551	TRUE
25901-3	CRTC3	20423-40	CIB1	0.996272	0.16614795	1.0	0.99999815	0.16552855	0.9962702	551	TRUE
25901-3	CRTC3	9816-37	ISOC1	0.9966493	0.06867832	0.999757	0.99951005	0.0684482	0.99616104	551	TRUE
25901-3	CRTC3	25105-87	EIF2A	0.9957851	0.1845814	1.0	0.99999833	0.18380341	0.99578345	551	TRUE
25901-3	CRTC3	25111-24	RAD18	0.9957189	0.18849385	1.0	0.9999988	0.18768689	0.9957177	551	TRUE
25901-3	CRTC3	10575-31	PUF60	0.99546254	0.1902855	1.0	0.999999	0.18942209	0.9954615	551	TRUE
25901-3	CRTC3	24712-6	GTPBP10	0.99362147	0.2147938	1.0	0.99999994	0.21342373	0.9936214	551	TRUE
25901-3	CRTC3	3867-49	SEZ6L2	0.9950555	0.15756536	0.999996	0.9999535	0.15678628	0.99500924	551	TRUE
25901-3	CRTC3	5630-48	CD300A	0.9948545	0.16458237	0.999998	0.9999718	0.16373551	0.99482644	551	TRUE
25901-3	CRTC3	8950-4	CLCA2	0.994732	0.19302398	1.0	0.99999976	0.19200714	0.9947318	551	TRUE
25901-3	CRTC3	20533-39	IL12A|EBI3	0.99448645	0.15750271	0.999988	0.9999192	0.15663432	0.99440604	551	TRUE
25901-3	CRTC3	21705-33	METRNL	0.9944339	0.15756851	0.9999935	0.9999428	0.15669146	0.99437696	551	TRUE
25901-3	CRTC3	22839-23	ZNF263	0.99428135	0.19136012	0.99999994	0.99999654	0.19026579	0.9942779	551	TRUE
25901-3	CRTC3	23518-7	FAM151B	0.9966613	0.15750527	0.9999998	0.9999929	0.15697941	0.9966542	551	TRUE
25901-3	CRTC3	11303-7	SAMHD1	0.99679446	0.15752298	0.9999993	0.999987	0.15701804	0.9967815	551	TRUE
25901-3	CRTC3	3521-16	CGA|TSHB	0.99738735	0.06863737	0.99975663	0.9995026	0.06845804	0.99689126	551	TRUE
25901-3	CRTC3	25075-2	ZBTB10	0.9968988	0.15754086	1.0	0.99999845	0.1570523	0.9968972	551	TRUE
25901-3	CRTC3	4533-76	ADAMTS15	0.99693274	0.18800575	1.0	0.9999999	0.18742909	0.9969326	551	TRUE
25901-3	CRTC3	19622-7	INHBA	0.9970995	0.10329682	0.99996495	0.999842	0.102997206	0.996942	551	TRUE
25901-3	CRTC3	19353-25	OSTM1	0.99696773	0.15746367	0.99999875	0.99997663	0.15698619	0.9969444	551	TRUE
25901-3	CRTC3	21676-17	SERPINB2	0.9970029	0.1574446	0.99999845	0.9999745	0.15697272	0.99697745	551	TRUE
25901-3	CRTC3	3592-4	CAMK1	0.9969838	0.1575464	0.9999999	0.99999565	0.15707122	0.9969795	551	TRUE
25901-3	CRTC3	17405-2	UCHL5	0.9975164	0.06864852	0.99979866	0.9995445	0.06847802	0.997062	551	TRUE
25901-3	CRTC3	23007-8	JUP	0.9971086	0.17016739	1.0	0.9999998	0.16967537	0.9971084	551	TRUE
25901-3	CRTC3	4534-10	PRSS22	0.9971518	0.15753657	0.99999994	0.99999624	0.15708786	0.99714804	551	TRUE
25901-3	CRTC3	19328-51	CHEK2	0.9972514	0.15938604	1.0	0.9999987	0.15894794	0.9972501	551	TRUE
25901-3	CRTC3	17344-23	STOML1	0.99743134	0.076438904	0.99997354	0.99986774	0.07624256	0.99729943	551	TRUE
25901-3	CRTC3	10503-55	TAC1	0.997326	0.15743774	0.9999992	0.99998605	0.15701675	0.9973121	551	TRUE
25901-3	CRTC3	4707-50	YWHAH	0.9973325	0.15747583	1.0	0.99999875	0.15705577	0.99733126	551	TRUE
25901-3	CRTC3	16851-50	SCO2	0.99745154	0.15743548	0.9999995	0.9999887	0.15703426	0.9974402	551	TRUE
25901-3	CRTC3	22554-101	MRPL10	0.99416095	0.19315463	1.0	0.99999994	0.1920268	0.9941609	551	TRUE
25901-3	CRTC3	8843-34	MYRF	0.99415785	0.19309253	1.0	1.0	0.19196445	0.99415785	551	TRUE
25901-3	CRTC3	8822-163	OBI1	0.99415624	0.19304156	1.0	0.9999989	0.19191347	0.99415517	551	TRUE
25901-3	CRTC3	10610-8	DEFB134	0.9869353	0.22651124	0.9999999	0.9999955	0.22355194	0.9869309	551	TRUE
25901-3	CRTC3	14268-4	SRXN1	0.99366474	0.19220585	0.9999956	0.9999533	0.19098817	0.99361837	551	TRUE
25901-3	CRTC3	3773-15	TEK	0.9935746	0.19243681	0.99999994	0.9999959	0.19120033	0.9935705	551	TRUE
25901-3	CRTC3	4912-17	GOT1	0.99361706	0.1919465	0.9999946	0.9999488	0.19072132	0.99356616	551	TRUE
25901-3	CRTC3	22815-4	TRIM40	0.99356216	0.2195738	1.0	0.99999994	0.21816021	0.9935621	551	TRUE
25901-3	CRTC3	24698-12	PRPF18	0.9935618	0.19320673	1.0	0.9999984	0.19196282	0.9935602	551	TRUE
25901-3	CRTC3	23341-16	DMC1	0.99352455	0.19320863	1.0	0.9999987	0.19195752	0.99352324	551	TRUE
25901-3	CRTC3	5196-7	NMT1	0.99352175	0.22317135	1.0	1.0	0.2217256	0.99352175	551	TRUE
25901-3	CRTC3	5110-84	NRXN1	0.9935618	0.18627673	0.9999966	0.9999597	0.18507744	0.99352175	551	TRUE
25901-3	CRTC3	8348-4	EPHB2	0.99344957	0.21500087	1.0	0.9999998	0.21359251	0.9934494	551	TRUE
25901-3	CRTC3	6369-82	DEAF1	0.9934444	0.21963507	1.0	1.0	0.21819523	0.9934444	551	TRUE
25901-3	CRTC3	8923-94	GALNT16	0.9934364	0.19317734	0.99999994	0.9999967	0.1919094	0.9934331	551	TRUE
25901-3	CRTC3	23402-147	GDAP1L1	0.9934348	0.19316298	0.99999994	0.99999595	0.19189481	0.99343073	551	TRUE
25901-3	CRTC3	17702-53	UGT1A1	0.99410886	0.1573897	0.99951833	0.99930346	0.15646249	0.9934164	551	TRUE
25901-3	CRTC3	21360-27	SPECC1	0.98690796	0.27489197	1.0	0.99999994	0.27129307	0.9869079	551	TRUE
25901-3	CRTC3	5410-53	CDH15	0.986949	0.282389	1.0	0.9999998	0.27870354	0.98694885	551	TRUE
25901-3	CRTC3	11462-8	RBFOX2	0.9941458	0.19305772	1.0	0.99999976	0.19192752	0.9941456	551	TRUE
25901-3	CRTC3	7113-1	GRPEL1	0.98714787	0.1932013	0.9999569	0.9998329	0.19071825	0.98698294	551	TRUE
25901-3	CRTC3	6113-31	EDN3	0.994109	0.21393216	1.0	1.0	0.21267188	0.994109	551	TRUE
25901-3	CRTC3	8888-33	SMIM9	0.9941354	0.16584855	0.99999845	0.9999756	0.16487591	0.9941111	551	TRUE
25901-3	CRTC3	11217-16	CTBP1	0.99411887	0.19306618	0.99999994	0.9999963	0.19193073	0.9941152	551	TRUE
25901-3	CRTC3	4297-62	SPON1	0.9942288	0.15752554	0.999979	0.9998942	0.15661642	0.9941236	551	TRUE
25901-3	CRTC3	7747-47	NDUFB11	0.994125	0.19961548	1.0	1.0	0.19844274	0.994125	551	TRUE
25901-3	CRTC3	24050-26	GSK3B	0.9941498	0.16984344	0.99999845	0.9999752	0.16884981	0.9941251	551	TRUE
25901-3	CRTC3	4374-45	GDF15	0.9941466	0.18370295	0.9999989	0.9999806	0.18262766	0.99412733	551	TRUE
25901-3	CRTC3	3888-8	ING1	0.99413043	0.19313085	1.0	0.9999991	0.19199726	0.99412954	551	TRUE
25901-3	CRTC3	17835-28	ANXA13	0.99413174	0.19311422	1.0	0.99999905	0.19198097	0.9941308	551	TRUE
25901-3	CRTC3	7934-11	NDRG4	0.994131	0.19321108	1.0	0.9999998	0.19207713	0.99413085	551	TRUE
25901-3	CRTC3	24914-10	EZH2	0.9941621	0.16970211	0.99999803	0.99997205	0.16871141	0.9941343	551	TRUE
25901-3	CRTC3	13236-25	WNT3A	0.99413776	0.20157194	1.0	1.0	0.20039028	0.99413776	551	TRUE
25901-3	CRTC3	14132-21	HHLA2	0.99413955	0.19319898	1.0	0.9999999	0.19206674	0.99413943	551	TRUE
25901-3	CRTC3	8817-29	CENPV	0.9932336	0.19322968	1.0	0.99999976	0.1919222	0.9932334	551	TRUE
25901-3	CRTC3	9928-125	CNMD	0.993363	0.16969061	0.99990237	0.9997277	0.16856438	0.99309254	551	TRUE
25901-3	CRTC3	6576-1	ART4	0.99338347	0.15767938	0.9999319	0.9997783	0.15663609	0.9931632	551	TRUE
25901-3	CRTC3	11543-84	LIMA1	0.9854192	0.28044617	1.0	0.9999994	0.27635705	0.9854186	551	TRUE
25901-3	CRTC3	5087-5	IL22RA2	0.9919678	0.19299877	0.99998426	0.9999124	0.19144855	0.9918809	551	TRUE
25901-3	CRTC3	2728-62	TNC	0.9918933	0.20813406	0.9999991	0.99998504	0.20644677	0.99187845	551	TRUE
25901-3	CRTC3	11320-29	CHFR	0.99186635	0.22122741	0.99999994	0.9999965	0.21942802	0.99186283	551	TRUE
25901-3	CRTC3	15413-3	LCAT	0.9918626	0.22580242	1.0	0.9999993	0.22396497	0.9918619	551	TRUE
25901-3	CRTC3	8681-93	PGRMC2	0.9918602	0.22895503	1.0	1.0	0.22709139	0.9918602	551	TRUE
25901-3	CRTC3	19788-6	MAT2A	0.9918378	0.23310047	1.0	0.99999994	0.23119786	0.99183774	551	TRUE
25901-3	CRTC3	22504-3	N4BP2L2	0.9858067	0.22062898	0.9999931	0.99994457	0.21749753	0.98575205	551	TRUE
25901-3	CRTC3	19253-82	RAB2B	0.9856492	0.26305956	1.0	0.9999991	0.25928444	0.98564833	551	TRUE
25901-3	CRTC3	9993-11	ZNF264	0.9856145	0.309003	1.0	1.0	0.30455783	0.9856145	551	TRUE
25901-3	CRTC3	9005-16	PLXNA1	0.9855613	0.23934692	1.0	0.9999992	0.23589106	0.98556054	551	TRUE
25901-3	CRTC3	18284-77	WWC1	0.98583025	0.18853867	0.99988824	0.9997163	0.18586713	0.9855505	551	TRUE
25901-3	CRTC3	16814-13	FHL1	0.98610324	0.1930381	0.99960464	0.9994271	0.1903555	0.9855383	551	TRUE
25901-3	CRTC3	8107-12	TMEM234	0.9855153	0.3087293	1.0	0.9999999	0.30425745	0.9855152	551	TRUE
25901-3	CRTC3	3629-60	CDC42BPB	0.9854652	0.23317122	0.9999998	0.99999434	0.22978213	0.9854596	551	TRUE
25901-3	CRTC3	19821-10	PGLYRP4	0.98540694	0.24065763	0.9999999	0.9999957	0.23714569	0.9854027	551	TRUE
25901-3	CRTC3	15636-49	SORCS1	0.9931423	0.19309855	0.99999976	0.99999166	0.19177434	0.993134	551	TRUE
25901-3	CRTC3	6938-21	PCDHGA12	0.9854315	0.22073293	0.9999965	0.99996054	0.21751718	0.98539263	551	TRUE
25901-3	CRTC3	8776-10	ERLIN1	0.9853323	0.283477	1.0	1.0	0.27931905	0.9853323	551	TRUE
25901-3	CRTC3	2468-62	CCL20	0.9853998	0.21460456	0.9999739	0.9998872	0.21147129	0.9852887	551	TRUE
25901-3	CRTC3	6036-78	EPHA10	0.9852873	0.22589856	0.99999875	0.99997956	0.222575	0.98526716	551	TRUE
25901-3	CRTC3	6079-59	PXYLP1	0.98526174	0.28488272	1.0	0.9999997	0.28068405	0.98526144	551	TRUE
25901-3	CRTC3	12361-102	RRAS2	0.9852567	0.22197467	0.99999815	0.999975	0.21870202	0.98523206	551	TRUE
25901-3	CRTC3	7939-1	SLC66A1L	0.985228	0.28647584	1.0	0.9999997	0.28224403	0.9852277	551	TRUE
25901-3	CRTC3	19122-47	MYL12B	0.9852004	0.2407549	1.0	0.9999989	0.23719183	0.98519933	551	TRUE
25901-3	CRTC3	17692-2	BTN3A3	0.9851902	0.2737354	1.0	0.9999997	0.26968145	0.9851899	551	TRUE
25901-3	CRTC3	5249-31	STK17B	0.98513496	0.28107244	1.0	0.9999996	0.27689427	0.98513454	551	TRUE
25901-3	CRTC3	3284-75	BGN	0.9851401	0.22439098	0.99999774	0.99997205	0.22105655	0.98511255	551	TRUE
25901-3	CRTC3	13998-26	ADSS1	0.9854427	0.19317508	0.99984497	0.99965155	0.19036298	0.9850993	551	TRUE
25901-3	CRTC3	9756-6	TAGLN	0.98517996	0.21619809	0.9999854	0.99991757	0.21299402	0.9850987	551	TRUE
25901-3	CRTC3	11633-89	AHSA1	0.98501843	0.18778968	0.99999326	0.99994564	0.1849763	0.9849649	551	TRUE
25901-3	CRTC3	12528-40	WRNIP1	0.9975911	0.18463147	1.0	1.0	0.1841867	0.9975911	551	TRUE
25901-3	CRTC3	13932-45	ARHGEF7	0.99188346	0.214795	0.99999994	0.9999979	0.2130516	0.9918814	551	TRUE
25901-3	CRTC3	6027-31	RLN3	0.99188465	0.22242934	1.0	0.99999875	0.22062424	0.9918834	551	TRUE
25901-3	CRTC3	3327-27	NTN4	0.9919247	0.19320315	0.99999684	0.9999641	0.19164298	0.9918891	551	TRUE
25901-3	CRTC3	11671-19	BRPF1	0.9921043	0.22202516	1.0	1.0	0.22027211	0.9921043	551	TRUE
25901-3	CRTC3	5092-51	JAG1	0.98575765	0.30911744	1.0	1.0	0.3047149	0.98575765	551	TRUE
25901-3	CRTC3	14023-84	IBSP	0.99208164	0.22144812	1.0	0.99999946	0.21969461	0.9920811	551	TRUE
25901-3	CRTC3	8072-19	MZT1	0.992075	0.22782493	1.0	1.0	0.22601943	0.992075	551	TRUE
25901-3	CRTC3	7002-1	MXRA8	0.99206066	0.2564506	1.0	1.0	0.25441456	0.99206066	551	TRUE
25901-3	CRTC3	5590-11	ZPLD1	0.9920574	0.21560782	0.99999994	0.9999974	0.21389534	0.99205476	551	TRUE
25901-3	CRTC3	8918-64	PTK2B	0.99205005	0.22218919	1.0	0.99999976	0.22042279	0.9920498	551	FALSE
25901-3	CRTC3	8864-59	CENPW	0.99204695	0.22569543	1.0	1.0	0.22390047	0.99204695	551	TRUE
25901-3	CRTC3	24271-9	GMPPA	0.9920285	0.22150385	1.0	0.99999905	0.21973813	0.9920275	551	TRUE
25901-3	CRTC3	9945-8	ARMC5	0.992025	0.22437853	1.0	0.9999998	0.2225891	0.99202484	551	TRUE
25901-3	CRTC3	9969-8	SLC22A16	0.99202293	0.21942079	0.99999994	0.9999965	0.21767046	0.9920194	551	TRUE
25901-3	CRTC3	10047-12	NCF2	0.9920951	0.19300002	0.99998707	0.9999198	0.19147438	0.99201554	551	TRUE
25901-3	CRTC3	17781-191	MAP1LC3A	0.9920094	0.22299993	1.0	0.9999998	0.22121803	0.9920092	551	TRUE
25901-3	CRTC3	14110-200	SPARC	0.99203575	0.19259626	0.9999953	0.9999529	0.19106238	0.991989	551	TRUE
25901-3	CRTC3	22832-9	ZC3H8	0.99198866	0.224549	1.0	0.9999998	0.22275005	0.9919885	551	TRUE
25901-3	CRTC3	13054-87	PFN2	0.99197817	0.2278086	1.0	1.0	0.22598115	0.99197817	551	TRUE
25901-3	CRTC3	12827-37	RGS3	0.9919675	0.24093837	1.0	1.0	0.23900303	0.9919675	551	TRUE
25901-3	CRTC3	25114-256	TBC1D24	0.991965	0.22986561	1.0	1.0	0.22801864	0.991965	551	TRUE
25901-3	CRTC3	13409-9	NSG2	0.9919636	0.22153789	1.0	0.9999989	0.21975753	0.99196255	551	TRUE
25901-3	CRTC3	6543-182	PRLH	0.9919519	0.22201318	1.0	0.99999887	0.22022639	0.99195075	551	TRUE
25901-3	CRTC3	9963-19	PCDHB10	0.9919342	0.20740217	0.99999994	0.999997	0.2057293	0.9919312	551	TRUE
25901-3	CRTC3	9345-436	WFDC13	0.9919354	0.21652657	0.99999976	0.99999225	0.21478036	0.9919277	551	TRUE
25901-3	CRTC3	18399-1	AKAP7	0.99192315	0.26347512	1.0	1.0	0.2613471	0.99192315	551	TRUE
25901-3	CRTC3	9177-6	FAM3B	0.99193114	0.19318473	0.99999905	0.9999844	0.19162595	0.99191564	551	TRUE
25901-3	CRTC3	9942-2	NXT1	0.99193335	0.19395304	0.99999887	0.99997956	0.19238849	0.9919131	551	TRUE
25901-3	CRTC3	9276-7	CPA2	0.99191266	0.22164065	1.0	0.9999986	0.21984817	0.9919113	551	TRUE
25901-3	CRTC3	7211-2	RNASE1	0.99206674	0.19299293	0.9999583	0.99983305	0.19146186	0.9919011	551	TRUE
25901-3	CRTC3	12845-18,22816-4,21823-5,12616-45,13451-2	SNX17,TRIM54,NRBP1,PPM1G,FNDC4	0.9918924	0.23045146	1.0	1.0	0.22858305	0.9918924	551	TRUE
25901-3	CRTC3	3644-5	DKKL1	0.99189276	0.22254544	1.0	0.9999989	0.22074121	0.9918917	551	TRUE
25901-3	CRTC3	23298-148	THEM4	0.98489064	0.29601628	1.0	0.99999994	0.29154366	0.9848906	551	TRUE
25901-3	CRTC3	16746-12	INHBB	0.984862	0.28259242	1.0	0.9999991	0.27831453	0.98486114	551	TRUE
25901-3	CRTC3	21643-8	RPS20	0.9849397	0.20105606	0.99997485	0.9998906	0.1980281	0.984832	551	TRUE
25901-3	CRTC3	20396-70	COMMD6	0.99220014	0.19318289	0.9999996	0.99998975	0.19167608	0.99218994	551	TRUE
25901-3	CRTC3	21329-66	PHOSPHO2	0.9922192	0.19318211	0.9999993	0.9999873	0.191679	0.99220663	551	TRUE
25901-3	CRTC3	9524-46	SPATA31D4	0.9922077	0.22219384	1.0	0.9999999	0.22046244	0.9922076	551	TRUE
25901-3	CRTC3	24713-4	MAGIX	0.99221784	0.22047794	1.0	1.0	0.21876214	0.99221784	551	TRUE
25901-3	CRTC3	3875-62	ARID3A	0.9922238	0.19674975	0.9999998	0.9999945	0.19521978	0.9922184	551	TRUE
25901-3	CRTC3	8099-42	SPON2	0.9922292	0.20721531	0.99999994	0.9999974	0.20560509	0.9922266	551	TRUE
25901-3	CRTC3	21670-52	WWP2	0.9927328	0.15852046	0.9997538	0.99953294	0.15736847	0.99226916	551	TRUE
25901-3	CRTC3	24684-7	GIMAP4	0.9924736	0.18588471	0.99994147	0.99979866	0.18448567	0.99227375	551	TRUE
25901-3	CRTC3	2774-10	IL16	0.9923049	0.1935746	0.9999998	0.9999946	0.19208504	0.99229956	551	TRUE
25901-3	CRTC3	17817-22	DDIT4	0.9923466	0.22414273	1.0	1.0	0.22242728	0.9923466	551	TRUE
25901-3	CRTC3	25308-8	LIMK1	0.99235624	0.22051358	1.0	0.9999997	0.21882802	0.99235594	551	TRUE
25901-3	CRTC3	12338-27	EGFLAM	0.99238145	0.19322497	0.9999998	0.99999374	0.19175287	0.99237525	551	TRUE
25901-3	CRTC3	5384-67	BRF1	0.99238265	0.22134757	1.0	1.0	0.21966149	0.99238265	551	TRUE
25901-3	CRTC3	13013-41	PRKN	0.9924035	0.21974778	1.0	0.99999976	0.21807846	0.99240327	551	TRUE
25901-3	CRTC3	12018-84	TPK1	0.9924668	0.19309682	0.99999887	0.99997973	0.19164218	0.9924467	551	TRUE
25901-3	CRTC3	24430-11	ZNF580	0.9924496	0.20513266	1.0	0.9999982	0.20358382	0.9924478	551	TRUE
25901-3	CRTC3	15674-3	CD79A	0.99257535	0.19300234	0.99999285	0.9999415	0.19156937	0.9925173	551	TRUE
25901-3	CRTC3	12527-50	THRA	0.9925513	0.22092086	1.0	1.0	0.2192753	0.9925513	551	TRUE
25901-3	CRTC3	11325-8	BTG2	0.9926102	0.19322598	0.9999999	0.99999535	0.19179808	0.9926056	551	TRUE
25901-3	CRTC3	9053-16	CRIP2	0.99274844	0.16294217	0.999995	0.999951	0.16176058	0.9926998	551	TRUE
25901-3	CRTC3	22476-115	HOXD4	0.992732	0.22038984	1.0	1.0	0.21878804	0.992732	551	TRUE
25901-3	CRTC3	12658-72	PANK3	0.99274325	0.2129075	1.0	0.9999997	0.21136248	0.99274296	551	TRUE
25901-3	CRTC3	24661-4	MAP6D1	0.99277806	0.22322303	1.0	1.0	0.22161093	0.99277806	551	TRUE
25901-3	CRTC3	5903-91	HSPA8	0.99289024	0.19311273	0.9999992	0.9999869	0.19173975	0.99287724	551	TRUE
25901-3	CRTC3	4995-16	HPGD	0.99291474	0.22009856	1.0	0.99999994	0.2185391	0.9929147	551	TRUE
25901-3	CRTC3	13122-19	FLRT2	0.9929632	0.20894212	1.0	0.9999995	0.20747183	0.9929627	551	TRUE
25901-3	CRTC3	11602-12	CPNE1	0.9930165	0.22063386	1.0	0.99999994	0.21909307	0.9930164	551	TRUE
25901-3	CRTC3	11315-148	PPM1D	0.9930253	0.20367485	1.0	0.9999995	0.20225428	0.9930248	551	TRUE
25901-3	CRTC3	13511-29	SATB1	0.993077	0.22172701	1.0	1.0	0.220192	0.993077	551	TRUE
25901-3	CRTC3	17747-45	TRAF1	0.9921164	0.19315034	0.9999997	0.9999908	0.19162762	0.9921073	551	TRUE
25901-3	CRTC3	13934-3	MCF2L	0.9922064	0.2165075	1.0	0.99999875	0.21482012	0.99220514	551	TRUE
25901-3	CRTC3	11164-7	TENM2	0.99218947	0.22224212	1.0	0.9999998	0.22050628	0.9921893	551	TRUE
25901-3	CRTC3	11160-56	RNF122	0.98482317	0.30738074	1.0	1.0	0.30271566	0.98482317	551	TRUE
25901-3	CRTC3	8929-7	BDP1	0.99218726	0.22000825	1.0	1.0	0.21828939	0.99218726	551	TRUE
25901-3	CRTC3	13576-15	GSTP1	0.98480576	0.22626859	0.99999917	0.99998695	0.22283061	0.9847929	551	TRUE
25901-3	CRTC3	20544-103	GRIK2	0.9852137	0.1930337	0.99975276	0.99955094	0.19017944	0.98477125	551	TRUE
25901-3	CRTC3	12954-71	PPARA	0.98476076	0.22307706	1.0	0.9999998	0.21967754	0.9847606	551	TRUE
25901-3	CRTC3	15329-167	LAMTOR2	0.9847526	0.29668373	1.0	0.9999997	0.29216006	0.9847523	551	TRUE
25901-3	CRTC3	11545-9	TNFRSF14	0.98474544	0.3090278	1.0	0.9999999	0.30431372	0.9847453	551	TRUE
25901-3	CRTC3	22777-46	SKP2	0.9847271	0.23732	0.9999999	0.9999953	0.23369543	0.98472244	551	TRUE
25901-3	CRTC3	18414-26	ARL5A	0.9849019	0.19456798	0.99989057	0.99972177	0.19163038	0.98462784	551	TRUE
25901-3	CRTC3	25918-60	HLA-E	0.98459005	0.27063	1.0	0.99999934	0.2664596	0.9845894	551	TRUE
25901-3	CRTC3	9340-17	FKBP14	0.98456246	0.22427332	0.99999887	0.9999812	0.2208111	0.984544	551	TRUE
25901-3	CRTC3	24908-19	AMPH	0.98454505	0.24205899	0.9999998	0.9999926	0.23831798	0.9845378	551	TRUE
25901-3	CRTC3	8768-4	BCL10	0.9846923	0.1985277	0.9999111	0.9997531	0.19548869	0.98444915	551	TRUE
25901-3	CRTC3	15394-79	UNC5B	0.9844255	0.29861742	1.0	0.99999946	0.2939666	0.98442495	551	TRUE
25901-3	CRTC3	9715-15	IGSF3	0.98436517	0.24856186	1.0	0.99999887	0.24467564	0.98436403	551	TRUE
25901-3	CRTC3	9997-12	UBXN4	0.98432934	0.26163608	0.99999994	0.9999964	0.25753608	0.9843258	551	TRUE
25901-3	CRTC3	17384-110	PFKM	0.9921168	0.22356862	1.0	0.99999994	0.22180618	0.99211675	551	TRUE
25901-3	CRTC3	9083-35	SIRPA	0.99213284	0.2054314	0.9999999	0.99999595	0.20381524	0.99212885	551	TRUE
25901-3	CRTC3	17137-160	HBB	0.99213046	0.19302487	1.0	0.9999999	0.19150585	0.99213034	551	TRUE
25901-3	CRTC3	8925-25	RRM2B	0.99219763	0.19305134	0.99999154	0.99993587	0.19154508	0.992134	551	TRUE
25901-3	CRTC3	8653-132	DNAJC4	0.9921464	0.22760004	1.0	1.0	0.22581255	0.9921464	551	TRUE
25901-3	CRTC3	19361-78	MATN3	0.9921555	0.19991535	0.9999998	0.9999941	0.1983471	0.99214965	551	FALSE
25901-3	CRTC3	12540-25	RHOG	0.9921705	0.19320798	0.9999993	0.9999876	0.19169526	0.99215823	551	TRUE
25901-3	CRTC3	3191-50	WFIKKN1	0.9921645	0.19320971	0.9999999	0.999995	0.19169581	0.99215955	551	TRUE
25901-3	CRTC3	23369-17	PHYH	0.99216443	0.20269775	0.99999994	0.99999756	0.2011095	0.992162	551	TRUE
25901-3	CRTC3	11647-6	FZD10	0.99217004	0.22234327	1.0	1.0	0.22060233	0.99217004	551	TRUE
25901-3	CRTC3	23569-53	STARD10	0.99222445	0.19307524	0.9999941	0.99994725	0.19157398	0.9921721	551	TRUE
25901-3	CRTC3	22517-106	NSMCE2	0.9921766	0.22511947	1.0	1.0	0.22335827	0.9921766	551	TRUE
25901-3	CRTC3	21581-87	CDK15	0.9921774	0.22158289	1.0	0.99999976	0.21984954	0.9921772	551	TRUE
25901-3	CRTC3	8008-28	HRK	0.99182916	0.30331224	1.0	1.0	0.3008339	0.99182916	551	TRUE
25901-3	CRTC3	4468-21	SPHK2	0.99220586	0.18716091	0.9999978	0.99997133	0.18570215	0.9921774	551	TRUE
25901-3	CRTC3	3339-33	THBS2	0.9976488	0.11928022	0.99999064	0.9999252	0.118999764	0.99757415	551	TRUE
25901-3	CRTC3	6561-77	IGKV1-5	0.9920972	0.19316095	0.9999992	0.99998724	0.19163443	0.99208456	551	TRUE
25901-3	CRTC3	14057-68	TNFSF15	0.9978056	0.061353028	0.9999513	0.99979377	0.061218396	0.99759984	551	TRUE
25901-3	CRTC3	5085-18	IL20RA	0.99762994	0.15745318	0.99999994	0.9999974	0.15708001	0.9976273	551	TRUE
25901-3	CRTC3	15430-165	OPTC	0.98321813	0.30907297	1.0	0.99999994	0.30388615	0.9832181	551	TRUE
25901-3	CRTC3	17357-33	SEPSECS	0.9832529	0.22951412	0.99999994	0.99999714	0.22567043	0.9832501	551	TRUE
25901-3	CRTC3	7815-49	IGFBPL1	0.9832702	0.27269995	0.99999994	0.9999961	0.26813775	0.9832664	551	TRUE
25901-3	CRTC3	13504-147	HNRNPR	0.98330706	0.22960031	0.999999	0.9999838	0.22576761	0.98329115	551	TRUE
25901-3	CRTC3	12891-1	MICALL2	0.98335	0.22534853	0.999994	0.999949	0.22159648	0.9832998	551	TRUE
25901-3	CRTC3	2449-1	PLA2G5	0.9833428	0.27125543	0.9999999	0.99999595	0.26673707	0.98333883	551	TRUE
25901-3	CRTC3	20135-85	RNGTT	0.9833684	0.22801697	0.99999774	0.99997216	0.22422469	0.98334104	551	TRUE
25901-3	CRTC3	15667-39	BMP4	0.98336023	0.23552525	0.99999905	0.9999856	0.23160617	0.98334605	551	TRUE
25901-3	CRTC3	6387-61	DEFA5	0.9834236	0.22455603	0.9999931	0.99994504	0.22083369	0.9833695	551	TRUE
25901-3	CRTC3	10021-1	SUSD2	0.9833929	0.29755914	1.0	0.9999992	0.29261756	0.9833921	551	TRUE
25901-3	CRTC3	13423-94	PRXL2A	0.9834573	0.2320373	0.999999	0.999984	0.22819878	0.9834416	551	TRUE
25901-3	CRTC3	13687-5	CCL1	0.98344916	0.31137168	1.0	0.99999994	0.3062182	0.9834491	551	TRUE
25901-3	CRTC3	6590-54	NRP2	0.9834563	0.3090986	1.0	1.0	0.30398497	0.9834563	551	TRUE
25901-3	CRTC3	5021-13	PPA1	0.9834849	0.22742045	0.9999992	0.9999871	0.22366458	0.9834723	551	TRUE
25901-3	CRTC3	3481-87	XPNPEP1	0.98348796	0.25683963	0.9999998	0.999995	0.25259867	0.983483	551	TRUE
25901-3	CRTC3	24637-3	TCEAL5	0.9833132	0.20539331	0.9999767	0.9998949	0.20196596	0.98320985	551	TRUE
25901-3	CRTC3	5690-49	TUFT1	0.9832099	0.3080802	1.0	0.99999976	0.3029075	0.98320967	551	TRUE
25901-3	CRTC3	7881-244	PARP16	0.9831568	0.3207566	1.0	1.0	0.31535405	0.9831568	551	TRUE
25901-3	CRTC3	24667-27	CT45A1	0.98291755	0.36986798	1.0	1.0	0.36354974	0.98291755	551	TRUE
25901-3	CRTC3	23525-27	NOSIP	0.98269165	0.28253073	1.0	0.9999992	0.27764058	0.9826909	551	TRUE
25901-3	CRTC3	17154-2	PTGES3	0.9827438	0.2233972	0.99999464	0.99995214	0.2195422	0.9826968	551	TRUE
25901-3	CRTC3	9392-43	MGAT4A	0.9828184	0.23117298	0.99999845	0.99997735	0.22720106	0.9827962	551	TRUE
25901-3	CRTC3	10798-4	CD300E	0.9828562	0.2268182	0.9999942	0.99995023	0.22292969	0.9828073	551	TRUE
25901-3	CRTC3	12716-3	ZNF175	0.9828225	0.3548469	1.0	1.0	0.34875152	0.9828225	551	TRUE
25901-3	CRTC3	6375-75	XXYLT1	0.9828552	0.28038216	0.99999994	0.9999968	0.27557507	0.98285204	551	TRUE
25901-3	CRTC3	12341-8	DUSP6	0.9829401	0.23951048	0.9999989	0.9999822	0.23542444	0.98292255	551	TRUE
25901-3	CRTC3	14334-3	RCVRN	0.9832314	0.22107047	0.99998295	0.99991125	0.21736343	0.98314416	551	TRUE
25901-3	CRTC3	11416-23	FBXL4	0.9829554	0.2308603	0.99999833	0.99997646	0.22692537	0.98293227	551	TRUE
25901-3	CRTC3	18842-24	UBE2D2	0.982938	0.30906826	1.0	1.0	0.30379495	0.982938	551	TRUE
25901-3	CRTC3	11405-150	CARD9	0.9829544	0.30908024	1.0	0.99999994	0.3038118	0.9829543	551	TRUE
25901-3	CRTC3	25233-2	MPI	0.9829963	0.26046902	0.99999976	0.9999923	0.25604007	0.9829887	551	TRUE
25901-3	CRTC3	5001-6	SCGB2A1	0.98310363	0.23531967	0.99999887	0.9999816	0.23134363	0.9830855	551	TRUE
25901-3	CRTC3	12503-5	GPR68	0.98313326	0.3090638	1.0	0.99999994	0.3038509	0.9831332	551	TRUE
25901-3	CRTC3	21495-134	GPR37	0.983582	0.22075945	0.99998045	0.9999042	0.21713503	0.9834878	551	TRUE
25901-3	CRTC3	8347-222	DEFB129	0.98351455	0.22659922	0.99999857	0.9999782	0.22286363	0.9834931	551	TRUE
25901-3	CRTC3	25051-104	FTO	0.9835759	0.22564077	0.9999967	0.99996376	0.22193483	0.98354024	551	TRUE
25901-3	CRTC3	8282-15	CLEC5A	0.98419136	0.2226249	0.9999988	0.9999803	0.2191055	0.9841719	551	TRUE
25901-3	CRTC3	6558-5	COLEC10	0.9840666	0.22125375	0.99998516	0.99991727	0.21772844	0.9839852	551	TRUE
25901-3	CRTC3	6528-95	EXTL2	0.98410344	0.22637516	0.9999973	0.9999688	0.22277658	0.98407274	551	TRUE
25901-3	CRTC3	2750-3	APOA1	0.9854765	0.18673211	0.99901855	0.99858725	0.1840201	0.98408425	551	TRUE
25901-3	CRTC3	11129-66	BMP15	0.9841096	0.27896047	1.0	0.9999989	0.27452767	0.9841085	551	TRUE
25901-3	CRTC3	4389-2	DHH	0.9841484	0.23062837	0.99999994	0.9999976	0.22697254	0.98414606	551	TRUE
25901-3	CRTC3	21152-25	EYA2	0.9841801	0.22143465	0.9999972	0.9999679	0.21793158	0.9841485	551	TRUE
25901-3	CRTC3	24948-79	PSPC1	0.9842271	0.2303685	0.9999998	0.9999933	0.22673492	0.98422056	551	TRUE
25901-3	CRTC3	8280-238	VTN	0.98397356	0.27523935	1.0	0.999999	0.27082825	0.98397255	551	FALSE
25901-3	CRTC3	14029-42	COPS2	0.98427516	0.30356824	1.0	1.0	0.2987947	0.98427516	551	TRUE
25901-3	CRTC3	22503-24	MKX	0.98431814	0.22668606	0.999998	0.9999739	0.2231312	0.98429245	551	TRUE
25901-3	CRTC3	8352-26	SIGLEC12	0.9908302	0.22994316	1.0	0.9999994	0.22783463	0.9908296	551	TRUE
25901-3	CRTC3	3438-10	FSTL3	0.9909458	0.19319981	0.999987	0.9999207	0.19145055	0.99086726	551	TRUE
25901-3	CRTC3	21667-57	PDE1B	0.9910055	0.19312513	0.9999783	0.9998964	0.19138806	0.99090284	551	TRUE
25901-3	CRTC3	8467-9	INHBA|INHBB	0.9910838	0.1930747	0.9999573	0.99983215	0.19135322	0.99091744	551	TRUE
25901-3	CRTC3	20398-60	POP7	0.98397565	0.23073715	1.0	0.9999998	0.22703974	0.98397547	551	TRUE
25901-3	CRTC3	25413-80	GAGE2B	0.98395824	0.30910987	1.0	0.99999994	0.3041512	0.9839582	551	TRUE
25901-3	CRTC3	18914-188	PAFAH2	0.9844091	0.19302559	0.9992922	0.99913156	0.19001615	0.9835542	551	TRUE
25901-3	CRTC3	9095-5	MTFR1	0.9838816	0.21160972	0.99997973	0.999902	0.2081989	0.98378515	551	TRUE
25901-3	CRTC3	5692-79	TNF	0.98363113	0.42084986	1.0	1.0	0.41396102	0.98363113	551	TRUE
25901-3	CRTC3	21883-17	BMP5	0.9836373	0.2638619	0.9999999	0.99999535	0.2595444	0.9836327	551	TRUE
25901-3	CRTC3	18319-7	PDHX	0.9837262	0.23908609	0.9999994	0.99998856	0.23519525	0.98371494	551	TRUE
25901-3	CRTC3	3807-1	FGF23	0.9838386	0.21970129	0.99997526	0.99989253	0.21615061	0.9837329	551	TRUE
25901-3	CRTC3	19266-35	G3BP1	0.983763	0.25597978	0.9999999	0.99999565	0.25182343	0.9837587	551	TRUE
25901-3	CRTC3	6593-5	GALNT3	0.9840063	0.20503747	0.9999078	0.99974936	0.20175816	0.98375964	551	TRUE
25901-3	CRTC3	12730-3	NDC80	0.98383355	0.30910248	1.0	1.0	0.3041054	0.98383355	551	TRUE
25901-3	CRTC3	17712-7	IDI1	0.98397154	0.22426087	0.99999785	0.99997306	0.2206663	0.983945	551	TRUE
25901-3	CRTC3	21149-27	CUEDC1	0.9839531	0.22003067	0.9999727	0.99988455	0.21649987	0.9838395	551	TRUE
25901-3	CRTC3	7767-1	CLPSL2	0.983855	0.3512413	1.0	1.0	0.3455705	0.983855	551	TRUE
25901-3	CRTC3	10731-10	HS3ST5	0.9838959	0.3064962	1.0	0.9999997	0.30156034	0.9838956	551	TRUE
25901-3	CRTC3	13540-1	GPR26	0.9838979	0.30904156	1.0	1.0	0.30406535	0.9838979	551	TRUE
25901-3	CRTC3	12729-12	PSMG3	0.98395824	0.20558608	0.99999434	0.9999504	0.20228812	0.9839094	551	TRUE
25901-3	CRTC3	3320-49	IGFBP7	0.98420054	0.1992355	0.9998932	0.9997276	0.19608769	0.98393244	551	TRUE
25901-3	CRTC3	23264-42	MED10	0.9826855	0.30841386	1.0	0.9999989	0.30307382	0.98268443	551	TRUE
25901-3	CRTC3	18449-33	PPIG	0.98261803	0.2347737	0.9999999	0.99999577	0.23069286	0.98261386	551	TRUE
25901-3	CRTC3	22792-21	WARS2	0.98260885	0.25219345	1.0	1.0	0.24780752	0.98260885	551	TRUE
25901-3	CRTC3	13105-7	SNAP25	0.9809039	0.22628742	0.9999948	0.99995303	0.22196622	0.98085785	551	TRUE
25901-3	CRTC3	14104-1	TRIL	0.9806779	0.309103	1.0	0.99999976	0.3031305	0.98067766	551	TRUE
25901-3	CRTC3	21692-12	CD8A|CD8B	0.9811778	0.19353724	0.99967825	0.9994908	0.18989444	0.9806782	551	TRUE
25901-3	CRTC3	14593-152	FAM210A	0.98073304	0.3311308	1.0	1.0	0.32475093	0.98073304	551	TRUE
25901-3	CRTC3	10571-14	MGAT1	0.98095727	0.20905966	0.9999562	0.99983406	0.20507859	0.9807945	551	TRUE
25901-3	CRTC3	13066-42	EDC4	0.9810491	0.21748543	0.9999038	0.99974614	0.21336389	0.9808001	551	TRUE
25901-3	CRTC3	24441-7	NCBP1	0.98082674	0.37033653	1.0	0.99999994	0.36323598	0.9808267	551	TRUE
25901-3	CRTC3	3503-4	ITGA1|ITGB1	0.9808727	0.2936049	0.99999994	0.9999966	0.28798905	0.98086935	551	TRUE
25901-3	CRTC3	8907-11	UGT2A1	0.98063195	0.3090613	1.0	0.9999997	0.30307537	0.98063165	551	TRUE
25901-3	CRTC3	3283-21	TGFBI	0.9809775	0.22256827	0.99997467	0.999892	0.21833447	0.9808715	551	TRUE
25901-3	CRTC3	19823-75	SIRT1	0.98091495	0.25619423	1.0	0.9999988	0.25130475	0.98091376	551	TRUE
25901-3	CRTC3	25414-11	LCE3B	0.9810289	0.24438429	0.9999983	0.99997616	0.23974806	0.98100555	551	TRUE
25901-3	CRTC3	3898-5	PSMD7	0.98101974	0.31676054	1.0	0.99999976	0.31074834	0.9810195	551	TRUE
25901-3	CRTC3	15620-4	NLGN1	0.9811061	0.29284376	0.99999994	0.9999966	0.2873108	0.98110276	551	TRUE
25901-3	CRTC3	7850-1	COX4I2	0.9811429	0.31488615	1.0	0.9999998	0.3089483	0.9811427	551	TRUE
25901-3	CRTC3	11223-1	TMEM154	0.98065585	0.27777648	0.9999998	0.9999944	0.27240312	0.98065037	551	TRUE
25901-3	CRTC3	2828-82	SPINT1	0.98061174	0.27793193	0.99999976	0.9999922	0.2725433	0.9806041	551	TRUE
25901-3	CRTC3	12746-4	CYTH4	0.9811796	0.28149986	0.9999998	0.9999944	0.27620193	0.9811741	551	TRUE
25901-3	CRTC3	5708-1	LEAP2	0.9804408	0.22077543	0.9999286	0.9997862	0.21645723	0.98023117	551	TRUE
25901-3	CRTC3	22990-20	LIN7B	0.98006773	0.280133	0.9999997	0.99999094	0.27454934	0.98005885	551	TRUE
25901-3	CRTC3	10738-11	FBLN5	0.98015046	0.2900232	0.9999998	0.99999416	0.28426638	0.98014474	551	TRUE
25901-3	CRTC3	11200-52	CD93	0.9801578	0.2785765	0.9999996	0.9999903	0.2730489	0.98014826	551	TRUE
25901-3	CRTC3	15370-5	BOLA1	0.98020005	0.24262267	0.9999986	0.9999789	0.23781876	0.98017937	551	TRUE
25901-3	CRTC3	9377-25	KITLG	0.98086905	0.193174	0.9994577	0.99930423	0.1894784	0.9801866	551	TRUE
25901-3	CRTC3	4981-6	DSC3	0.98022026	0.26280755	0.99999905	0.9999856	0.25760928	0.98020613	551	TRUE
25901-3	CRTC3	7173-141	TMEM132C	0.9803765	0.30902904	1.0	0.9999987	0.3029648	0.9803752	551	TRUE
25901-3	CRTC3	5731-1	SPINK6	0.98062277	0.23087186	0.9999947	0.9999527	0.2263982	0.98057634	551	TRUE
25901-3	CRTC3	22033-7	WAS	0.98046106	0.22679418	0.99998975	0.9999307	0.22236286	0.9803931	551	TRUE
25901-3	CRTC3	4203-50	CFL1	0.9803967	0.29573518	1.0	0.9999997	0.2899378	0.9803964	551	TRUE
25901-3	CRTC3	16292-288	GIP	0.9804592	0.3090467	1.0	0.99999994	0.30300766	0.98045915	551	TRUE
25901-3	CRTC3	25074-119	GK5	0.98053825	0.2553543	0.9999989	0.9999829	0.25038466	0.9805215	551	TRUE
25901-3	CRTC3	11334-7	LILRB3	0.9805603	0.4037593	1.0	1.0	0.39591035	0.9805603	551	TRUE
25901-3	CRTC3	10781-19	CLEC4G	0.9805621	0.30903405	1.0	0.99999976	0.30302706	0.98056185	551	TRUE
25901-3	CRTC3	9508-104	COLQ	0.9811539	0.28091472	0.99999994	0.99999654	0.27562058	0.9811505	551	TRUE
25901-3	CRTC3	11617-1	ITGAL	0.981187	0.26208037	0.9999998	0.99999493	0.25714985	0.98118204	551	TRUE
25901-3	CRTC3	4959-2	AGR2	0.9825617	0.28869522	0.99999994	0.99999696	0.28366086	0.9825587	551	TRUE
25901-3	CRTC3	4544-4	PPBP	0.98206913	0.2267577	0.9999948	0.9999529	0.22269174	0.9820229	551	FALSE
25901-3	CRTC3	13375-48	SYNGR3	0.9818082	0.30908674	1.0	0.99999976	0.3034639	0.98180795	551	TRUE
25901-3	CRTC3	24963-1	ARMC3	0.9818927	0.25184864	0.9999998	0.9999937	0.24728835	0.9818865	551	TRUE
25901-3	CRTC3	24899-13	EPS8L1	0.9829124	0.19039363	0.9991563	0.99898237	0.18714026	0.9819122	551	TRUE
25901-3	CRTC3	6919-3	HBZ	0.9819405	0.30900168	1.0	0.99999976	0.30342126	0.98194027	551	TRUE
25901-3	CRTC3	10643-16	OLFM3	0.9819607	0.26621813	0.99999964	0.9999905	0.26141575	0.9819514	551	TRUE
25901-3	CRTC3	24179-48	PTER	0.98273253	0.19311672	0.9993922	0.9992391	0.18978208	0.98198473	551	TRUE
25901-3	CRTC3	13021-12	EMID1	0.9820747	0.29717743	1.0	0.9999988	0.29185045	0.9820735	551	TRUE
25901-3	CRTC3	19774-8	HBG2	0.9817402	0.21705616	1.0	0.9999991	0.21309274	0.9817393	551	TRUE
25901-3	CRTC3	4976-57	CRK	0.9821022	0.22780454	0.99999976	0.999992	0.22372735	0.98209435	551	TRUE
25901-3	CRTC3	25253-17	GNAS|GNAS	0.9822915	0.30902982	1.0	0.9999992	0.30355737	0.98229074	551	TRUE
25901-3	CRTC3	17761-2	NUDT5	0.9823393	0.25949866	0.9999998	0.99999386	0.25491574	0.9823333	551	TRUE
25901-3	CRTC3	15594-47	HTRA1	0.9836495	0.19299966	0.99907213	0.99876887	0.18984401	0.9824385	551	TRUE
25901-3	CRTC3	18259-15	MEOX2	0.98252493	0.23079342	1.0	1.0	0.22676028	0.98252493	551	TRUE
25901-3	CRTC3	14705-1	VEGFD	0.9825525	0.24838948	0.9999991	0.9999858	0.24405572	0.9825386	551	TRUE
25901-3	CRTC3	9321-400	NMB	0.98175305	0.29538548	0.99999994	0.999997	0.2899956	0.98175013	551	TRUE
25901-3	CRTC3	12553-5	VRK1	0.98172915	0.33899277	1.0	0.99999994	0.33279908	0.9817291	551	TRUE
25901-3	CRTC3	25307-8	WDR18	0.9812182	0.3602227	1.0	1.0	0.35345706	0.9812182	551	TRUE
25901-3	CRTC3	25272-17	CDH23	0.9815748	0.23095101	0.9999972	0.9999681	0.22669569	0.9815435	551	TRUE
25901-3	CRTC3	14192-31	PDCL2	0.9812642	0.23090494	0.99999595	0.999958	0.22657874	0.9812229	551	TRUE
25901-3	CRTC3	24907-3	PMPCA	0.98131746	0.33771718	1.0	1.0	0.33140776	0.98131746	551	TRUE
25901-3	CRTC3	14031-18	FGF7	0.9814443	0.22405952	0.9999974	0.9999696	0.21990193	0.98141444	551	TRUE
25901-3	CRTC3	9594-30	SLC30A5	0.9822658	0.19311643	0.9993207	0.9991687	0.18969166	0.9814492	551	TRUE
25901-3	CRTC3	12580-7	PSMB5	0.9814663	0.26524782	1.0	0.9999993	0.2603318	0.9814656	551	TRUE
25901-3	CRTC3	14135-3	RXFP1	0.9815049	0.30906785	1.0	1.0	0.3033516	0.9815049	551	TRUE
25901-3	CRTC3	11243-90	ADGRF1	0.9815509	0.26308388	1.0	0.99999946	0.2582302	0.98155034	551	TRUE
25901-3	CRTC3	25066-32	GYG2	0.98172	0.30906445	1.0	0.99999964	0.30341473	0.9817196	551	TRUE
25901-3	CRTC3	3623-84	LY86	0.9815527	0.30905902	1.0	0.9999999	0.30335772	0.9815526	551	TRUE
25901-3	CRTC3	9995-6	DUT	0.9815821	0.26048452	0.99999934	0.99998826	0.25568694	0.9815706	551	TRUE
25901-3	CRTC3	16591-71	CHIA	0.9816501	0.25753146	0.9999992	0.99998754	0.2528058	0.9816379	551	TRUE
25901-3	CRTC3	19545-145	PARK7	0.9816666	0.26870477	0.99999994	0.99999714	0.2637785	0.9816638	551	TRUE
25901-3	CRTC3	17673-34	CA5B	0.9816924	0.3090759	1.0	0.99999964	0.30341744	0.981692	551	TRUE
25901-3	CRTC3	22793-110	GTF2A2	0.9817071	0.24156833	1.0	0.9999996	0.23714934	0.9817067	551	TRUE
25901-3	CRTC3	14254-27	PTPN4	0.99143565	0.18445063	0.9997619	0.99955064	0.18287092	0.99099016	551	TRUE
25901-3	CRTC3	12417-46	TPRKB	0.990998	0.24580997	1.0	0.9999998	0.2435972	0.99099785	551	TRUE
25901-3	CRTC3	19819-7	RGS21	0.9909993	0.22589946	1.0	0.9999997	0.2238662	0.990999	551	TRUE
25901-3	CRTC3	17822-57	RERG	0.9887503	0.30907685	1.0	1.0	0.3055998	0.9887503	551	TRUE
25901-3	CRTC3	14149-9	IL36B	0.9889131	0.2267434	1.0	0.99999917	0.22422953	0.9889123	551	TRUE
25901-3	CRTC3	7859-21	PCDHGC3	0.98886466	0.2214402	0.99999964	0.9999904	0.21897438	0.9888552	551	TRUE
25901-3	CRTC3	8037-53	DNAJB14	0.9888584	0.22146273	0.9999993	0.9999875	0.21899527	0.988846	551	TRUE
25901-3	CRTC3	23370-39	KCNAB3	0.98884475	0.24043441	1.0	0.99999976	0.2377523	0.9888445	551	TRUE
25901-3	CRTC3	2515-14	GFRA2	0.98921645	0.18686062	0.99982667	0.9996237	0.1848456	0.9888442	551	TRUE
25901-3	CRTC3	9016-12	NR1H2	0.98875153	0.27131253	1.0	1.0	0.2682607	0.98875153	551	TRUE
25901-3	CRTC3	22802-13	TEX30	0.98872167	0.24436444	1.0	0.9999997	0.24160841	0.9887214	551	TRUE
25901-3	CRTC3	5088-175	IL23R	0.9890399	0.19637483	0.99999005	0.99992967	0.19422254	0.98897034	551	TRUE
25901-3	CRTC3	12632-14	NAT1	0.98861104	0.28826326	1.0	1.0	0.28498024	0.98861104	551	TRUE
25901-3	CRTC3	2573-20	IL6	0.98866695	0.19318861	0.99999064	0.9999333	0.1909992	0.988601	551	TRUE
25901-3	CRTC3	7766-25	ZP4	0.9885563	0.24680907	1.0	0.99999994	0.24398467	0.98855627	551	TRUE
25901-3	CRTC3	18945-11	RGS1	0.98851407	0.22719324	0.99999994	0.9999971	0.22458372	0.9885112	551	TRUE
25901-3	CRTC3	6234-74	VIT	0.98845315	0.22431183	0.9999998	0.9999939	0.22172174	0.9884471	551	TRUE
25901-3	CRTC3	5238-26	PPIE	0.98845565	0.22040558	0.9999993	0.99998766	0.21786115	0.98844343	551	TRUE
25901-3	CRTC3	7763-25	CDH11	0.98896533	0.23111993	1.0	0.999999	0.2285696	0.9889643	551	TRUE
25901-3	CRTC3	18840-205	SH2D1B	0.98897654	0.22393	0.9999999	0.99999535	0.22146152	0.98897195	551	TRUE
25901-3	CRTC3	13969-24	KPNA6	0.9883873	0.2193613	0.9999964	0.99995905	0.21681392	0.9883468	551	TRUE
25901-3	CRTC3	11283-13	DCAF5	0.9893196	0.30899823	1.0	1.0	0.305698	0.9893196	551	TRUE
25901-3	CRTC3	13734-22	IFNL1	0.9895248	0.19817364	0.99999315	0.99994415	0.19609773	0.9894695	551	TRUE
25901-3	CRTC3	3041-55	MRC2	0.9895024	0.19312882	0.9999906	0.999933	0.19110143	0.9894361	551	TRUE
25901-3	CRTC3	7872-5	NUDT8	0.98943275	0.22936541	1.0	0.9999997	0.22694165	0.98943245	551	TRUE
25901-3	CRTC3	6606-61	KISS1	0.98947877	0.19316089	0.99998087	0.9999038	0.1911286	0.9893836	551	TRUE
25901-3	CRTC3	13509-5	SCAMP5	0.9893818	0.22926652	1.0	0.9999995	0.22683212	0.9893813	551	TRUE
25901-3	CRTC3	22958-6	DSTN	0.9893619	0.222493	0.9999998	0.9999935	0.22012609	0.98935544	551	TRUE
25901-3	CRTC3	6069-71	SUMF2	0.98930347	0.22157508	0.99999976	0.9999917	0.21920499	0.98929524	551	TRUE
25901-3	CRTC3	25428-103	IFRD1	0.9890536	0.22544825	0.99999994	0.99999607	0.22298041	0.98904973	551	TRUE
25901-3	CRTC3	16865-62	TAF15	0.9897933	0.1900906	0.9996882	0.9994838	0.1881504	0.98928237	551	TRUE
25901-3	CRTC3	3624-3	PRSS27	0.98927987	0.22603053	0.99999994	0.9999967	0.22360745	0.98927665	551	TRUE
25901-3	CRTC3	13933-276	NAB1	0.98921645	0.24932885	1.0	0.99999994	0.2466402	0.9892164	551	TRUE
25901-3	CRTC3	18271-43	OXSM	0.9895633	0.19298506	0.99977463	0.99956363	0.19097093	0.98913145	551	TRUE
25901-3	CRTC3	23289-25	NEUROG1	0.9891543	0.20387477	0.99999297	0.99994344	0.2016636	0.9890983	551	TRUE
25901-3	CRTC3	11927-3	RBM28	0.9961344	0.06860143	0.99905145	0.9929239	0.06833624	0.9890857	551	TRUE
25901-3	CRTC3	9584-105	MRM3	0.9883786	0.28669524	1.0	1.0	0.28336343	0.9883786	551	TRUE
25901-3	CRTC3	23567-37	GNAQ	0.9883438	0.28838664	1.0	1.0	0.28502515	0.9883438	551	TRUE
25901-3	CRTC3	11252-30	LRCH4	0.98963916	0.21715432	0.9999978	0.999972	0.21490443	0.98961145	551	TRUE
25901-3	CRTC3	19503-2	SNX3	0.9871143	0.28508157	1.0	0.99999994	0.2814081	0.98711425	551	TRUE
25901-3	CRTC3	11338-49	BLK	0.9873518	0.26504004	1.0	0.9999999	0.26168776	0.98735166	551	TRUE
25901-3	CRTC3	21804-15	KHDC1L	0.9872871	0.22810704	0.99999994	0.9999963	0.22520714	0.98728347	551	TRUE
25901-3	CRTC3	8872-1	SEC61G	0.98726225	0.22582692	1.0	0.9999985	0.2229504	0.98726076	551	TRUE
25901-3	CRTC3	11372-2	ZNF18	0.98727345	0.21813852	0.9999932	0.999945	0.21536237	0.98721915	551	TRUE
25901-3	CRTC3	12618-50	AKR1C1	0.9872051	0.27621764	1.0	1.0	0.27268347	0.9872051	551	TRUE
25901-3	CRTC3	6119-14	MAMDC2	0.98719764	0.28034103	1.0	1.0	0.276752	0.98719764	551	TRUE
25901-3	CRTC3	3741-4	IL5	0.98705715	0.23099339	0.99999994	0.9999966	0.22800368	0.9870538	551	TRUE
25901-3	CRTC3	4965-27	ATP5F1B	0.9873779	0.24131852	1.0	0.9999986	0.23827258	0.9873765	551	TRUE
25901-3	CRTC3	12434-25	IST1	0.9870447	0.25400597	1.0	0.99999917	0.25071526	0.98704386	551	TRUE
25901-3	CRTC3	21349-2	STYX	0.98702484	0.2214663	0.9999995	0.99998933	0.21859275	0.9870143	551	TRUE
25901-3	CRTC3	8036-75	FSHB	0.9977604	0.15734404	1.0	0.99999905	0.15699166	0.99775946	551	TRUE
25901-3	CRTC3	2741-22	SIGLEC6	0.99791926	0.0361951	0.99993277	0.9997538	0.036119785	0.9976736	551	TRUE
25901-3	CRTC3	10023-32	VDR	0.9976562	0.15752047	1.0	0.9999999	0.15715128	0.9976561	551	TRUE
25901-3	CRTC3	10882-12	DSC1	0.9976445	0.15733379	0.99999946	0.9999882	0.15696318	0.9976327	551	TRUE
25901-3	CRTC3	21272-100	RTRAF	0.98749965	0.19322169	0.9999631	0.99985224	0.19080634	0.98735374	551	TRUE
25901-3	CRTC3	4712-28	APOD	0.9874052	0.26392162	1.0	1.0	0.2605976	0.9874052	551	TRUE
25901-3	CRTC3	9873-17	ESRRA	0.9883525	0.22219777	0.9999994	0.9999887	0.21960972	0.9883413	551	TRUE
25901-3	CRTC3	7638-30	LMAN2	0.9879422	0.23039573	0.99999994	0.99999756	0.22761767	0.9879398	551	TRUE
25901-3	CRTC3	7980-72	B3GNT2	0.98909336	0.15755284	0.99939126	0.99921674	0.15583447	0.9883186	551	TRUE
25901-3	CRTC3	11353-143	SMAD2	0.98822564	0.30910128	1.0	1.0	0.30546182	0.98822564	551	TRUE
25901-3	CRTC3	23394-125	GAS2	0.9883413	0.1930911	0.99994004	0.9998026	0.1908399	0.9881462	551	TRUE
25901-3	CRTC3	21864-20	MAK16	0.98812866	0.27497423	1.0	0.9999999	0.27170992	0.98812854	551	TRUE
25901-3	CRTC3	21397-21	PRTG	0.98811626	0.22127861	0.99999994	0.99999654	0.21864899	0.98811287	551	TRUE
25901-3	CRTC3	9512-24	SPRY1	0.98809016	0.2843684	1.0	0.99999994	0.2809816	0.9880901	551	TRUE
25901-3	CRTC3	6713-4	LRP11	0.9878092	0.22058624	0.9999979	0.9999729	0.21789712	0.9877824	551	TRUE
25901-3	CRTC3	7861-9	ROR2	0.9874512	0.2417363	1.0	0.99999875	0.23870279	0.98744994	551	TRUE
25901-3	CRTC3	18307-71	PPA2	0.9877607	0.29232264	1.0	1.0	0.2887448	0.9877607	551	TRUE
25901-3	CRTC3	17774-38	SNRPD3	0.987711	0.30907023	1.0	1.0	0.30527207	0.987711	551	TRUE
25901-3	CRTC3	8983-7	GOLM1	0.98812866	0.1930328	0.99977255	0.99956363	0.19074124	0.9876975	551	TRUE
25901-3	CRTC3	8589-13	CDCP1	0.987752	0.2115627	0.9999904	0.99993217	0.20897147	0.987685	551	TRUE
25901-3	CRTC3	22124-94	DYTN	0.98786515	0.19309264	0.99994755	0.9998174	0.1907495	0.9876847	551	TRUE
25901-3	CRTC3	9369-174	LRRC4C	0.98764884	0.22398579	0.99999994	0.9999965	0.2212193	0.9876454	551	TRUE
25901-3	CRTC3	5745-64	PI15	0.98954093	0.2815296	1.0	1.0	0.27858508	0.98954093	551	TRUE
25901-3	CRTC3	5988-49	TNFSF14	0.98961306	0.27874106	1.0	1.0	0.2758458	0.98961306	551	TRUE
25901-3	CRTC3	10452-24	SYT3	0.9910602	0.22940302	1.0	0.9999997	0.2273522	0.9910599	551	TRUE
25901-3	CRTC3	25895-29	CASP5	0.99190223	0.19306093	0.99996644	0.99986	0.19149758	0.99176335	551	TRUE
25901-3	CRTC3	11178-21	SVEP1	0.99203	0.18677682	0.9998129	0.9995976	0.1852882	0.99163085	551	TRUE
25901-3	CRTC3	22155-44	GEMIN7	0.9916408	0.24070406	1.0	1.0	0.23869197	0.9916408	551	TRUE
25901-3	CRTC3	8660-5	OLFML3	0.9919105	0.19298023	0.9998998	0.9997307	0.19141912	0.9916434	551	TRUE
25901-3	CRTC3	5115-31	RELT	0.99165446	0.222098	0.99999994	0.9999969	0.22024447	0.99165136	551	TRUE
25901-3	CRTC3	20083-1	RAB6A	0.9918232	0.1931274	0.99997365	0.9998831	0.19154823	0.99170727	551	TRUE
25901-3	CRTC3	15391-114	GAS6	0.9922221	0.16212702	0.99971575	0.99949574	0.160866	0.99172175	551	TRUE
25901-3	CRTC3	23646-5	AIPL1	0.9918163	0.19322228	0.99999434	0.9999493	0.191641	0.991766	551	TRUE
25901-3	CRTC3	11351-233	NHEJ1	0.99187773	0.19291335	0.99990505	0.99973947	0.19134647	0.99161935	551	TRUE
25901-3	CRTC3	23342-4	ARRDC5	0.99182254	0.1948325	0.9999958	0.99995583	0.19323927	0.99177873	551	TRUE
25901-3	CRTC3	17145-1	S100A8|S100A9	0.9918988	0.19309676	0.99997777	0.9998945	0.19153243	0.9917941	551	TRUE
25901-3	CRTC3	6285-71	MLEC	0.99182445	0.193196	0.9999975	0.9999697	0.19161652	0.9917944	551	TRUE
25901-3	CRTC3	5813-58	EPO	0.991854	0.1932208	0.9999951	0.9999526	0.19164681	0.991807	551	TRUE
25901-3	CRTC3	21181-10	LRP2BP	0.9918196	0.22116905	0.9999999	0.9999955	0.2193598	0.9918152	551	TRUE
25901-3	CRTC3	20918-28	SNRPC	0.99185634	0.19397384	0.9999965	0.9999593	0.19239418	0.991816	551	TRUE
25901-3	CRTC3	21512-6	EDEM2	0.99183184	0.19304341	0.9999348	0.9997901	0.1914666	0.99162364	551	TRUE
25901-3	CRTC3	8989-40	SCUBE1	0.99182963	0.19302416	0.99993104	0.9997828	0.19144708	0.9916142	551	TRUE
25901-3	CRTC3	15313-28	MAD2L1	0.9918224	0.23015493	1.0	0.99999976	0.22827283	0.9918222	551	TRUE
25901-3	CRTC3	6283-60	MCEMP1	0.9913822	0.22064757	1.0	0.99999875	0.21874607	0.99138093	551	TRUE
25901-3	CRTC3	3587-53	BMP10	0.9912877	0.19301486	0.99992794	0.9997773	0.19133326	0.991067	551	TRUE
25901-3	CRTC3	6414-8	OAF	0.99183065	0.16173965	0.9994953	0.9993118	0.16041835	0.99114805	551	TRUE
25901-3	CRTC3	20932-10	CCDC69	0.99187446	0.17971683	0.99948376	0.9992972	0.17825653	0.9911774	551	TRUE
25901-3	CRTC3	24443-8	MORF4L2	0.9912728	0.20568728	0.99999726	0.99996793	0.20389222	0.99124104	551	TRUE
25901-3	CRTC3	20526-3	RAET1L	0.991965	0.17266935	0.99949324	0.9993041	0.17128195	0.9912747	551	TRUE
25901-3	CRTC3	21765-10	CYLD	0.9914046	0.19322884	0.999992	0.9999389	0.19156796	0.99134403	551	TRUE
25901-3	CRTC3	13745-10	PKD2	0.9920828	0.15993756	0.99949074	0.99929655	0.1586713	0.99138486	551	TRUE
25901-3	CRTC3	21895-36	IFNL4	0.9915513	0.22271699	1.0	0.9999989	0.22083531	0.9915502	551	TRUE
25901-3	CRTC3	21786-25	CDKL2	0.991422	0.23007876	1.0	0.99999976	0.22810514	0.99142176	551	TRUE
25901-3	CRTC3	13399-33	RELL1	0.9920921	0.1575464	0.9995174	0.9993258	0.15630053	0.9914232	551	TRUE
25901-3	CRTC3	2501-51	CDH1	0.9919964	0.17478198	0.9996486	0.9994502	0.1733831	0.991451	551	TRUE
25901-3	CRTC3	23318-60	PCTP	0.9914518	0.23990834	1.0	0.9999999	0.23785755	0.9914517	551	TRUE
25901-3	CRTC3	3736-60	BMP6	0.991504	0.19318992	0.99999523	0.9999533	0.19154859	0.99145776	551	TRUE
25901-3	CRTC3	7873-32	TSSK2	0.9918231	0.19298565	0.99986243	0.9996648	0.19140762	0.9914906	551	TRUE
25901-3	CRTC3	19376-74	NNMT	0.9918418	0.20659292	0.99999875	0.9999787	0.20490749	0.9918207	551	TRUE
25901-3	CRTC3	25068-131	GLUD2	0.99182385	0.22501248	1.0	1.0	0.22317274	0.99182385	551	TRUE
25901-3	CRTC3	11425-31	RUFY1	0.9896354	0.23916566	1.0	0.99999976	0.23668681	0.98963517	551	TRUE
25901-3	CRTC3	11510-31	APOL1	0.99032664	0.19074303	0.999728	0.9995191	0.18889791	0.9898504	551	TRUE
25901-3	CRTC3	17785-11	DNPH1	0.99010164	0.27938563	1.0	1.0	0.27662018	0.99010164	551	TRUE
25901-3	CRTC3	13941-82	FARS2	0.9901638	0.19314826	0.9999884	0.9999247	0.19124842	0.99008924	551	TRUE
25901-3	CRTC3	25904-17	DOCK2	0.9899102	0.22680146	1.0	0.9999993	0.22451307	0.98990947	551	TRUE
25901-3	CRTC3	11851-21	TREM2	0.99049944	0.1574353	0.9995917	0.99940336	0.15593958	0.98990846	551	TRUE
25901-3	CRTC3	6904-14	LRRTM2	0.9898716	0.22161913	0.99999994	0.99999636	0.2193745	0.98986804	551	TRUE
25901-3	CRTC3	14663-44	RNF8	0.9898567	0.26770574	1.0	1.0	0.26499033	0.9898567	551	TRUE
25901-3	CRTC3	12934-1	HERC5	0.98984426	0.28059244	1.0	1.0	0.27774283	0.98984426	551	TRUE
25901-3	CRTC3	12785-49	ZBTB33	0.9901389	0.19798982	0.9999992	0.999987	0.19603743	0.990126	551	TRUE
25901-3	CRTC3	7182-1	CES1	0.98983806	0.23093987	1.0	0.99999917	0.22859307	0.9898372	551	TRUE
25901-3	CRTC3	6545-58	PRNP	0.98980695	0.22640014	1.0	0.9999996	0.22409242	0.98980653	551	TRUE
25901-3	CRTC3	8942-2	MRPL21	0.9897324	0.23906839	1.0	0.9999998	0.23661372	0.9897322	551	TRUE
25901-3	CRTC3	8485-7	KEAP1	0.9897933	0.19318616	0.9999706	0.9998747	0.19121437	0.98966926	551	TRUE
25901-3	CRTC3	19127-1	HSPB6	0.9896416	0.22179687	0.99999994	0.9999977	0.21949941	0.9896393	551	TRUE
25901-3	CRTC3	3057-55	CCN4	0.98967147	0.21331805	0.9999968	0.9999637	0.2111148	0.9896355	551	TRUE
25901-3	CRTC3	3413-50	BCL2A1	0.9901153	0.2293672	1.0	0.999999	0.22709997	0.9901143	551	TRUE
25901-3	CRTC3	9932-49	SEMA4F	0.9902434	0.23745263	1.0	0.9999997	0.23513588	0.9902431	551	TRUE
25901-3	CRTC3	22526-81	PDHB	0.99075556	0.2500406	1.0	0.99999994	0.24772911	0.9907555	551	TRUE
25901-3	CRTC3	10647-18	ASCC1	0.99123424	0.18534684	0.99955	0.9993638	0.18372214	0.9906036	551	TRUE
25901-3	CRTC3	13392-13	ATP1B1	0.9907506	0.2364558	1.0	0.99999994	0.23426872	0.99075055	551	TRUE
25901-3	CRTC3	6439-59,21208-163	C14orf93,CEBPE	0.9907307	0.23884296	1.0	0.99999994	0.23662905	0.99073064	551	TRUE
25901-3	CRTC3	21207-1	COASY	0.9907829	0.19311339	0.9999905	0.9999323	0.19133344	0.9907158	551	TRUE
25901-3	CRTC3	24638-3	FAM89B	0.99066234	0.2810359	1.0	1.0	0.2784117	0.99066234	551	TRUE
25901-3	CRTC3	24654-13	HES6	0.9906201	0.2690894	1.0	1.0	0.26656535	0.9906201	551	TRUE
25901-3	CRTC3	3727-35	PYY	0.9907891	0.18527621	0.9999464	0.9998132	0.18356965	0.99060404	551	TRUE
25901-3	CRTC3	8263-64	TYMSOS	0.99049574	0.24729532	1.0	0.9999998	0.24494496	0.99049556	551	TRUE
25901-3	CRTC3	18415-16	ARL6	0.9902695	0.22856683	1.0	0.9999997	0.22634275	0.9902692	551	TRUE
25901-3	CRTC3	24427-33	INPP4B	0.9904858	0.2152853	0.99999803	0.9999737	0.21323703	0.99045974	551	TRUE
25901-3	CRTC3	14711-27	CST6	0.9904448	0.19322449	0.99999934	0.999988	0.19137819	0.9904329	551	TRUE
25901-3	CRTC3	6571-75	C17orf78	0.99041116	0.23932922	1.0	0.99999976	0.23703434	0.9904109	551	TRUE
25901-3	CRTC3	9288-7	FKBP7	0.9904037	0.22456491	0.99999994	0.99999744	0.22240992	0.99040115	551	TRUE
25901-3	CRTC3	2614-28	EFNA4	0.99037266	0.2293536	1.0	0.9999992	0.22714554	0.9903719	551	TRUE
25901-3	CRTC3	3874-8	UBE2L3	0.99029803	0.21956336	0.9999989	0.9999819	0.21743317	0.9902801	551	TRUE
25901-3	CRTC3	18901-26	HSPA1B	0.9902608	0.22888017	1.0	0.99999905	0.22665106	0.9902598	551	TRUE
2640-3	MST1R	13516-46	EMC4	0.9804495	0.072481394	0.999987	0.9999084	0.071064346	0.9803597	624	TRUE
2640-3	MST1R	11325-8	BTG2	0.9804579	0.11760944	0.9999998	0.9999883	0.11531111	0.98044646	624	TRUE
2640-3	MST1R	22118-7	CSAG2	0.98285	0.045679092	0.99983686	0.9996576	0.044895697	0.9825135	624	TRUE
2640-3	MST1R	8005-1	MXRA7	0.9826267	0.06619078	0.9999436	0.99979377	0.06504083	0.982424	624	TRUE
2640-3	MST1R	12681-63	USP21	0.98235875	0.098588586	0.9999983	0.9999675	0.09684936	0.98232687	624	TRUE
2640-3	MST1R	18178-13	SARS1	0.98237544	0.09124428	0.99999404	0.9999398	0.08963614	0.9823163	624	TRUE
2640-3	MST1R	22383-21	MITF	0.98279417	0.054166734	0.9995744	0.99947906	0.05323475	0.98228216	624	TRUE
2640-3	MST1R	25105-87	EIF2A	0.98225826	0.09190428	0.9999974	0.99995995	0.09027374	0.9822189	624	TRUE
2640-3	MST1R	3331-8	RGMB	0.98240477	0.057005048	0.99991286	0.9997488	0.056002032	0.982158	624	TRUE
2640-3	MST1R	23270-14	SPATA33	0.98292536	0.046981573	0.99918276	0.9991971	0.04617938	0.9821362	624	TRUE
2640-3	MST1R	14692-3	ZNF276	0.9821075	0.15497398	1.0	1.0	0.15220112	0.9821075	624	TRUE
2640-3	MST1R	22506-25	NAA20	0.9824257	0.054344714	0.9998122	0.9996382	0.053389642	0.98207027	624	TRUE
2640-3	MST1R	15636-49	SORCS1	0.9821717	0.068067074	0.9999824	0.9998945	0.06685355	0.9820681	624	TRUE
2640-3	MST1R	25918-60	HLA-E	0.9821968	0.07106054	0.999963	0.9998397	0.06979544	0.9820394	624	TRUE
2640-3	MST1R	14060-67	NCF4	0.9822122	0.064858496	0.9999421	0.999792	0.0637048	0.98200786	624	TRUE
2640-3	MST1R	19784-16	LY6D	0.9819903	0.10006589	1.0	0.9999995	0.098263726	0.9819898	624	TRUE
2640-3	MST1R	21923-24	SAE1|UBA2	0.98200005	0.09439993	0.9999965	0.9999526	0.092700735	0.9819535	624	TRUE
2640-3	MST1R	22959-32	DKK4	0.9821271	0.064608276	0.9999225	0.99976707	0.06345354	0.9818983	624	TRUE
2640-3	MST1R	11167-6	MTMR1	0.98187864	0.104022145	0.99999964	0.99998564	0.102137126	0.9818645	624	TRUE
2640-3	MST1R	9265-10	GLIPR1	0.98196936	0.076152205	0.9999754	0.9998677	0.07477913	0.9818394	624	TRUE
2640-3	MST1R	13552-7	SWAP70	0.98193306	0.080933094	0.99997914	0.99988204	0.07947088	0.98181725	624	TRUE
2640-3	MST1R	6227-1	KLK10	0.98194283	0.060135007	0.9999752	0.999867	0.05904914	0.98181224	624	TRUE
2640-3	MST1R	6992-67	HBD	0.9817949	0.1403616	1.0	0.99999976	0.13780631	0.98179466	624	TRUE
2640-3	MST1R	4965-27	ATP5F1B	0.9820377	0.061861098	0.99990815	0.99973994	0.060749933	0.9817823	624	TRUE
2640-3	MST1R	9604-14	CDH11	0.98287094	0.05659592	0.99968565	0.99955356	0.055626485	0.9824321	624	TRUE
2640-3	MST1R	13698-28	KIAA0319L	0.9826686	0.079345465	0.999979	0.99988145	0.077970296	0.98255205	624	TRUE
2640-3	MST1R	8427-118	RSPO3	0.9801565	0.08562428	0.9999684	0.9998493	0.08392519	0.9800088	624	TRUE
2640-3	MST1R	23580-2	PRR15	0.9828556	0.056351602	0.9999205	0.9997634	0.05538549	0.9826231	624	TRUE
2640-3	MST1R	3292-75	CD48	0.98349065	0.068294466	0.99997026	0.9998518	0.06716697	0.9833449	624	TRUE
2640-3	MST1R	6938-21	PCDHGA12	0.9834195	0.066958606	0.9999772	0.99987435	0.065848395	0.9832959	624	TRUE
2640-3	MST1R	19545-145	PARK7	0.98325056	0.079705775	1.0	0.9999974	0.07837075	0.983248	624	TRUE
2640-3	MST1R	6454-38	ARHGDIA	0.98329663	0.077221334	0.99999	0.9999202	0.075931475	0.98321813	624	TRUE
2640-3	MST1R	7864-3	SIGLEC8	0.98318917	0.10965586	0.99999994	0.9999939	0.10781245	0.9831832	624	TRUE
2640-3	MST1R	6055-53	IFNAR1	0.9831487	0.14126575	1.0	1.0	0.13888524	0.9831487	624	TRUE
2640-3	MST1R	7911-29	SCN4B	0.9802179	0.108314335	0.9999999	0.9999933	0.106171645	0.9802113	624	TRUE
2640-3	MST1R	7752-31	CLEC4D	0.9831124	0.12836659	1.0	0.99999887	0.12619878	0.98311126	624	TRUE
2640-3	MST1R	16606-85	AKR1B1	0.98318917	0.06767923	0.99997866	0.99988	0.066541485	0.9830712	624	TRUE
2640-3	MST1R	18322-15	JMJD6	0.9830482	0.073069036	0.99998873	0.99991435	0.071830384	0.982964	624	TRUE
2640-3	MST1R	25242-12	CATIP	0.983044	0.07762414	0.9999843	0.99990165	0.07630795	0.98294735	624	TRUE
2640-3	MST1R	15297-3	S100A3	0.98315704	0.05226326	0.99992746	0.99977314	0.051382992	0.982934	624	TRUE
2640-3	MST1R	4905-63	COTL1	0.9830161	0.06415397	0.999988	0.999911	0.06306438	0.9829286	624	TRUE
2640-3	MST1R	23631-1	GALK2	0.9830524	0.06716746	0.9999633	0.9998401	0.06602913	0.98289514	624	TRUE
2640-3	MST1R	22958-6	DSTN	0.98326033	0.047402203	0.9997925	0.99962497	0.046608705	0.98289156	624	TRUE
2640-3	MST1R	24688-9	DMRTB1	0.9828598	0.08456534	0.999998	0.999965	0.083115876	0.9828254	624	TRUE
2640-3	MST1R	14131-37	EFNB2	0.9828626	0.08117384	0.9999837	0.99989945	0.079782724	0.98276377	624	TRUE
2640-3	MST1R	23518-7	FAM151B	0.98286396	0.05095786	0.99998266	0.9998953	0.050084643	0.982761	624	TRUE
2640-3	MST1R	12392-30	ARL1	0.9828556	0.065428436	0.99998486	0.99990356	0.064306706	0.98276085	624	TRUE
2640-3	MST1R	17737-7	IVD	0.9827565	0.09996629	1.0	0.99999624	0.09824252	0.9827528	624	TRUE
2640-3	MST1R	6558-5	COLEC10	0.9827663	0.08837938	0.99999285	0.9999342	0.086856276	0.9827016	624	TRUE
2640-3	MST1R	8654-13	ADAM10	0.98180604	0.09102458	0.99999094	0.99992514	0.08936848	0.98173255	624	TRUE
2640-3	MST1R	24474-12	TTC9	0.98067284	0.06211716	0.99974155	0.99959236	0.06091661	0.98027307	624	TRUE
2640-3	MST1R	25102-23	ELP1	0.9803281	0.10170913	0.9999985	0.9999698	0.09970831	0.98029846	624	TRUE
2640-3	MST1R	6324-11	DNASE1L2	0.98055	0.060307562	0.99992585	0.99977165	0.05913458	0.9803261	624	TRUE
2640-3	MST1R	3305-6	DLL4	0.98123103	0.07588196	0.99993783	0.9997868	0.074457735	0.9810218	624	TRUE
2640-3	MST1R	5337-64	CD86	0.9810817	0.08917552	0.9999858	0.99990577	0.08748847	0.9809893	624	TRUE
2640-3	MST1R	11327-56	CLK2	0.9809645	0.11331731	1.0	0.9999997	0.111160256	0.9809642	624	TRUE
2640-3	MST1R	13497-34	EIF3J	0.9810245	0.07044065	0.99997574	0.9998693	0.069104	0.9808963	624	TRUE
2640-3	MST1R	12960-9	GCK	0.9809729	0.08266622	0.99998516	0.9999045	0.08109332	0.9808792	624	TRUE
2640-3	MST1R	6478-2	IGLON5	0.98090166	0.099347234	0.9999974	0.99996024	0.09744987	0.9808627	624	TRUE
2640-3	MST1R	2859-69	HDAC8	0.9808626	0.119128704	0.99999994	0.9999938	0.11684889	0.98085654	624	TRUE
2640-3	MST1R	8645-257	PEX14	0.98077047	0.113612175	1.0	0.99999666	0.11142746	0.9807672	624	TRUE
2640-3	MST1R	17692-2	BTN3A3	0.98094773	0.07436401	0.99994695	0.9998021	0.072947204	0.9807536	624	TRUE
2640-3	MST1R	24926-9	KHSRP	0.981192	0.05775386	0.99966204	0.99954057	0.056667626	0.9807412	624	TRUE
2640-3	MST1R	11353-143	SMAD2	0.980751	0.093049586	0.99999934	0.99998075	0.09125847	0.9807321	624	TRUE
2640-3	MST1R	11315-148	PPM1D	0.98073703	0.101849735	0.99999875	0.9999716	0.0998878	0.9807092	624	TRUE
2640-3	MST1R	15321-8	CPLX2	0.9808124	0.07187247	0.9999733	0.9998599	0.07049341	0.980675	624	TRUE
2640-3	MST1R	20447-11	TGIF2LY	0.980991	0.06345576	0.9998462	0.99967015	0.06224953	0.9806674	624	TRUE
2640-3	MST1R	3825-18	MAPK8	0.9807356	0.08205575	0.9999906	0.99992347	0.080474995	0.98066056	624	TRUE
2640-3	MST1R	23418-66	CCDC92	0.9806463	0.096898496	0.9999999	0.99999326	0.095023155	0.9806397	624	TRUE
2640-3	MST1R	18417-3	AS3MT	0.98070633	0.090760946	0.99998903	0.9999159	0.08900984	0.98062384	624	TRUE
2640-3	MST1R	11283-13	DCAF5	0.98060024	0.09166312	0.9999985	0.9999698	0.08988488	0.9805706	624	TRUE
2640-3	MST1R	8222-49	CDHR3	0.9806686	0.090215564	0.9999823	0.9998942	0.08847157	0.98056483	624	TRUE
2640-3	MST1R	21815-7	MOB3B	0.98046905	0.10940397	0.9999996	0.9999841	0.1072672	0.98045343	624	TRUE
2640-3	MST1R	25921-3	INHA	0.9814083	0.049007356	0.99889696	0.99902284	0.048096225	0.9804493	624	TRUE
2640-3	MST1R	8985-13	SERAC1	0.9810552	0.10560584	0.99999917	0.99997735	0.10360516	0.98103297	624	TRUE
2640-3	MST1R	3629-60	CDC42BPB	0.9810594	0.073862076	1.0	0.99999845	0.07246308	0.9810578	624	TRUE
2640-3	MST1R	9750-7	S100A4	0.9811459	0.0857234	0.999995	0.99994445	0.08410716	0.98109144	624	TRUE
2640-3	MST1R	20444-12	TPPP3	0.98184234	0.05943477	0.9998565	0.9996821	0.058355574	0.98153025	624	TRUE
2640-3	MST1R	23264-42	MED10	0.9804509	0.06560701	0.9999769	0.99987364	0.06432445	0.980327	624	TRUE
2640-3	MST1R	10593-14	PSCA_HUMAN	0.9807286	0.05717981	0.9997539	0.99960077	0.056077875	0.9803371	624	TRUE
2640-3	MST1R	8786-6	FAM171B	0.98180044	0.06683588	0.99998945	0.9999178	0.0656195	0.98171973	624	TRUE
2640-3	MST1R	7786-83	CLEC2B	0.98182	0.08070022	0.99997383	0.99986184	0.07923309	0.9816843	624	TRUE
2640-3	MST1R	2633-52	IL13RA1	0.9820963	0.055778384	0.99959797	0.99949825	0.054779746	0.98160356	624	TRUE
2640-3	MST1R	22771-6	SAMD12	0.98164696	0.09290898	0.99999624	0.9999504	0.091203816	0.98159826	624	TRUE
2640-3	MST1R	19255-124	NXT2	0.98162043	0.055596054	0.9999981	0.999966	0.05457422	0.98158705	624	TRUE
2640-3	MST1R	22793-110	GTF2A2	0.9816623	0.07805842	0.9999823	0.9998942	0.07662701	0.98155844	624	TRUE
2640-3	MST1R	8913-22	SIGLEC11	0.98155624	0.10573667	0.9999999	0.999992	0.10378649	0.98154837	624	TRUE
2640-3	MST1R	20408-11	TOMM20	0.9814697	0.09378189	0.99999994	0.9999948	0.09204408	0.9814646	624	TRUE
2640-3	MST1R	10426-21	GOSR2	0.98147666	0.059089124	0.9998167	0.9996416	0.057994597	0.9811249	624	TRUE
2640-3	MST1R	9028-5	MTPAP	0.98157716	0.07305884	0.9999697	0.9998512	0.07171289	0.9814311	624	TRUE
2640-3	MST1R	12427-8	CDC25B	0.981686	0.064623654	0.99990773	0.99973917	0.06344014	0.98142993	624	TRUE
2640-3	MST1R	21727-15	UBE2Q1	0.9819414	0.053034246	0.999548	0.99945927	0.052076522	0.98141044	624	TRUE
2640-3	MST1R	11252-30	LRCH4	0.98144734	0.08987099	0.9999897	0.9999191	0.088203646	0.98136795	624	TRUE
2640-3	MST1R	18282-1	GNG11	0.98131895	0.13478345	1.0	0.9999985	0.13226555	0.98131746	624	TRUE
2640-3	MST1R	16807-35	TNNT3	0.9813148	0.14300036	1.0	1.0	0.14032838	0.9813148	624	TRUE
2640-3	MST1R	22491-10	LDB2	0.98158276	0.05900109	0.9998178	0.99964225	0.05791445	0.98123163	624	TRUE
2640-3	MST1R	19271-64	GNAI1	0.9813762	0.055217683	0.9999396	0.999789	0.054189317	0.9811691	624	TRUE
2640-3	MST1R	8535-102	DMKN	0.9812757	0.08402014	0.99997544	0.999868	0.08244692	0.9811461	624	TRUE
2640-3	MST1R	5957-30	SST	0.9834725	0.066782415	0.9999798	0.99988437	0.06567867	0.9833588	624	TRUE
2640-3	MST1R	7861-9	ROR2	0.9835674	0.06399977	0.99997383	0.9998615	0.06294809	0.98343116	624	TRUE
2640-3	MST1R	15460-9	DPP4	0.9835018	0.08517587	0.999992	0.9999301	0.083770625	0.983433	624	TRUE
2640-3	MST1R	13452-113	SMIM13	0.9872371	0.03920293	0.9985134	0.998287	0.038702585	0.985546	624	TRUE
2640-3	MST1R	10082-251	NEFL	0.98634374	0.0654434	0.99999666	0.99995387	0.064549685	0.98629826	624	TRUE
2640-3	MST1R	4540-11	CBX5	0.98626834	0.1359269	1.0	1.0	0.1340604	0.98626834	624	TRUE
2640-3	MST1R	8260-13	PDZK1IP1	0.98630047	0.057442963	0.9999957	0.9999476	0.05665602	0.9862488	624	TRUE
2640-3	MST1R	24426-15	CTNNA1	0.98632276	0.04917848	0.9999684	0.9998483	0.048505854	0.98617315	624	TRUE
2640-3	MST1R	9402-18	DCBLD1	0.98682886	0.045716465	0.99935687	0.9993099	0.045114327	0.9861478	624	TRUE
2640-3	MST1R	11262-39	TRABD	0.9861413	0.07929748	0.9999971	0.99995744	0.07819852	0.98609936	624	TRUE
2640-3	MST1R	7186-111	STX3	0.98626417	0.057566345	0.9999494	0.9998068	0.056775622	0.9860737	624	TRUE
2640-3	MST1R	11143-32	OLFM3	0.9867862	0.045575798	0.99930793	0.999274	0.044973567	0.9860698	624	TRUE
2640-3	MST1R	23294-19	MLX	0.9860101	0.097332	1.0	0.9999971	0.09597033	0.9860072	624	TRUE
2640-3	MST1R	21765-10	CYLD	0.98636603	0.04848361	0.9996999	0.99956	0.047822587	0.98593205	624	TRUE
2640-3	MST1R	13117-232	CHKB	0.985978	0.05777967	0.99999166	0.99992806	0.056969482	0.9859071	624	TRUE
2640-3	MST1R	25308-8	LIMK1	0.98592633	0.060329914	0.9999911	0.9999255	0.05948085	0.9858529	624	TRUE
2640-3	MST1R	8635-283	ZPBP	0.9857812	0.116549075	1.0	0.999999	0.11489189	0.9857802	624	TRUE
2640-3	MST1R	15389-1	FXN	0.98593473	0.057866156	0.9999565	0.99982387	0.057052255	0.9857611	624	TRUE
2640-3	MST1R	9954-2	NPIPB3	0.98575884	0.07842505	0.99999994	0.99999475	0.077308185	0.98575366	624	TRUE
2640-3	MST1R	18319-7	PDHX	0.98581606	0.057513714	0.99998367	0.9998986	0.056697942	0.9857161	624	TRUE
2640-3	MST1R	13439-6	IQCF3	0.985703	0.07715839	0.9999981	0.99996597	0.07605526	0.98566943	624	TRUE
2640-3	MST1R	20591-48	GLDN	0.98606175	0.05044377	0.99969137	0.9995551	0.049740672	0.98562306	624	TRUE
2640-3	MST1R	13663-2	IL4	0.9856597	0.06453788	0.99999774	0.9999628	0.063612394	0.98562306	624	TRUE
2640-3	MST1R	21360-27	SPECC1	0.98564994	0.06705457	0.99999595	0.99994874	0.066092335	0.9855994	624	TRUE
2640-3	MST1R	14112-40	RELT	0.985569	0.091647506	0.9999999	0.99999243	0.09032494	0.98556155	624	TRUE
2640-3	MST1R	19190-4	UBE2L6	0.9866303	0.05417496	0.99994916	0.99980617	0.05345066	0.98643905	624	TRUE
2640-3	MST1R	15299-102	MESD	0.9866173	0.061239183	0.9999777	0.9998757	0.060419638	0.9864947	624	FALSE
2640-3	MST1R	5111-15	NRXN3	0.98657185	0.0574013	0.99999636	0.9999513	0.056630507	0.9865238	624	TRUE
2640-3	MST1R	24290-5	C20orf202	0.98693556	0.059723377	0.9999878	0.9999093	0.058943126	0.986846	624	TRUE
2640-3	MST1R	24271-9	GMPPA	0.9800741	0.09027064	0.99999434	0.99994147	0.08847191	0.98001677	624	TRUE
2640-3	MST1R	24256-7	KLHL40	0.98052067	0.056940854	0.99960124	0.99950254	0.055831682	0.9800329	624	TRUE
2640-3	MST1R	10612-18	PLOD3	0.98113334	0.03791827	0.9987131	0.99889696	0.03720288	0.9800511	624	TRUE
2640-3	MST1R	10075-75	ACBD6	0.9802988	0.076351225	0.99992234	0.9997673	0.07484701	0.9800707	624	TRUE
2640-3	MST1R	8950-4	CLCA2	0.9801676	0.07721901	0.9999973	0.9999598	0.07568757	0.9801282	624	TRUE
2640-3	MST1R	5140-56	UNC5D	0.9802569	0.0878098	0.99999297	0.9999349	0.08607616	0.98019314	624	TRUE
2640-3	MST1R	9199-6	UBE2G2	0.98022205	0.11433464	0.9999994	0.99998194	0.11207334	0.98020434	624	TRUE
2640-3	MST1R	6362-6	ECRG4	0.98697454	0.090921104	0.9999999	0.99999297	0.08973681	0.9869676	624	TRUE
2640-3	MST1R	7880-9	PSMA1	0.98691607	0.09783971	1.0	0.99999905	0.096559584	0.9869151	624	TRUE
2640-3	MST1R	11587-5	MGA	0.9868994	0.06630719	0.99999386	0.9999386	0.065438524	0.98683876	624	TRUE
2640-3	MST1R	5751-14	LETMD1	0.9865765	0.06298411	0.9999959	0.9999485	0.062138643	0.9865257	624	TRUE
2640-3	MST1R	19788-6	MAT2A	0.98683816	0.06159872	0.9999991	0.9999767	0.060787965	0.98681515	624	TRUE
2640-3	MST1R	21290-66	HUS1	0.98689103	0.049693525	0.9999779	0.99987656	0.049042094	0.9867692	624	TRUE
2640-3	MST1R	8348-4	EPHB2	0.98676485	0.0701983	0.9999966	0.99995303	0.06926921	0.9867185	624	TRUE
2640-3	MST1R	14192-31	PDCL2	0.9869996	0.052745223	0.99983793	0.999657	0.052059513	0.986661	624	TRUE
2640-3	MST1R	22034-61	ZBTB16	0.9866266	0.097574115	1.0	0.99999666	0.09626922	0.98662335	624	TRUE
2640-3	MST1R	24316-10	BMT2	0.9868901	0.05384767	0.9998698	0.99969333	0.05314173	0.9865874	624	TRUE
2640-3	MST1R	8876-51	NRXN2	0.98662287	0.07151526	0.9999978	0.99996305	0.07055859	0.9865864	624	TRUE
2640-3	MST1R	8474-6	ROR1	0.9865932	0.05479437	0.9999968	0.9999548	0.054059755	0.9865486	624	TRUE
2640-3	MST1R	3055-54	IL4R	0.9867203	0.05277717	0.99995416	0.999818	0.052076306	0.9865408	624	TRUE
2640-3	MST1R	21181-10	LRP2BP	0.9857965	0.05005753	0.9999144	0.9997507	0.04934654	0.9855507	624	TRUE
2640-3	MST1R	18413-24	ARL4D	0.9857142	0.05688995	0.99991864	0.99975884	0.056077234	0.9854765	624	TRUE
2640-3	MST1R	19743-12	VSTM1	0.9834669	0.09807795	0.9999999	0.9999912	0.09645642	0.9834582	624	TRUE
2640-3	MST1R	3314-74	GFRA1	0.9886345	0.037918806	0.99836606	0.99679816	0.037487842	0.9854691	624	TRUE
2640-3	MST1R	6285-71	MLEC	0.9847008	0.05066663	0.9996646	0.99954003	0.049891472	0.98424786	624	TRUE
2640-3	MST1R	10013-34	KIAA0319	0.9842583	0.090612054	0.99999815	0.99996644	0.08918566	0.9842253	624	TRUE
2640-3	MST1R	9835-16	ALDH1A3	0.98437697	0.043702126	0.99991626	0.9997547	0.043019366	0.9841355	624	TRUE
2640-3	MST1R	13055-53	PSD	0.9841173	0.13706422	1.0	0.99999994	0.13488728	0.98411727	624	TRUE
2640-3	MST1R	6998-106	ASPH	0.98417735	0.04690832	0.9999925	0.99993235	0.046166103	0.9841108	624	TRUE
2640-3	MST1R	10655-43	CLPB	0.98431975	0.054362178	0.99991363	0.99974966	0.053509764	0.98407334	624	TRUE
2640-3	MST1R	8418-30	CTNNB1	0.9842569	0.06455046	0.99994594	0.99979895	0.06353424	0.98405904	624	TRUE
2640-3	MST1R	24689-9	CAVIN1	0.9841215	0.068514764	0.9999893	0.9999169	0.06742685	0.9840397	624	TRUE
2640-3	MST1R	25041-11	PFKFB4	0.98404056	0.093631506	0.9999999	0.99999315	0.0921372	0.9840338	624	FALSE
2640-3	MST1R	22465-43	HES1	0.9839778	0.10888064	1.0	0.99999946	0.10713613	0.98397726	624	TRUE
2640-3	MST1R	13430-50	SLC14A1	0.9839903	0.08548343	0.99999946	0.9999825	0.08411487	0.9839731	624	TRUE
2640-3	MST1R	6633-43	UPK3BL1	0.983968	0.1286611	1.0	0.99999964	0.1265984	0.98396766	624	TRUE
2640-3	MST1R	20436-93	TPGS2	0.9840322	0.07071048	0.99999213	0.9999307	0.06958139	0.983964	624	TRUE
2640-3	MST1R	13969-24	KPNA6	0.9843993	0.04552746	0.99963754	0.9995242	0.044817198	0.98393095	624	TRUE
2640-3	MST1R	12676-1	PACSIN1	0.9846924	0.045627356	0.99918324	0.9991942	0.04492891	0.98389894	624	TRUE
2640-3	MST1R	24441-7	NCBP1	0.983894	0.07853907	0.9999977	0.9999622	0.07727412	0.9838568	624	TRUE
2640-3	MST1R	12503-5	GPR68	0.98391634	0.061956644	0.999991	0.9999251	0.060960155	0.9838426	624	TRUE
2640-3	MST1R	7123-25	MRPL52	0.9837377	0.105305135	0.9999998	0.9999888	0.103592634	0.9837267	624	FALSE
2640-3	MST1R	9276-7	CPA2	0.9836623	0.076405525	0.9999866	0.99990726	0.07515723	0.98357105	624	TRUE
2640-3	MST1R	4468-21	SPHK2	0.9835716	0.12702674	1.0	0.9999991	0.12493989	0.9835707	624	TRUE
2640-3	MST1R	5262-57	BCAR3	0.98356324	0.047048867	0.9999871	0.99990827	0.046275537	0.983473	624	TRUE
2640-3	MST1R	19111-10	UBE2M	0.9846589	0.03790635	0.9997718	0.9996107	0.037324823	0.9842756	624	TRUE
2640-3	MST1R	13501-10	SLC35G2	0.98438114	0.06271899	0.999986	0.9999059	0.06173939	0.9842885	624	TRUE
2640-3	MST1R	3346-72	AURKB	0.98443836	0.16339743	1.0	1.0	0.1608547	0.98443836	624	TRUE
2640-3	MST1R	9284-25	SFRP4	0.98504555	0.055319965	0.9999195	0.9997607	0.054492686	0.9848098	624	TRUE
2640-3	MST1R	21834-8	SNF8	0.9854629	0.07210767	0.99999994	0.99999475	0.071059436	0.9854577	624	TRUE
2640-3	MST1R	17710-40	TPD52L1	0.9854727	0.075143635	0.999997	0.9999569	0.074052	0.98543024	624	TRUE
2640-3	MST1R	13623-4	KMT2D	0.9854392	0.065683365	0.99999803	0.9999654	0.06472696	0.9854051	624	TRUE
2640-3	MST1R	14115-34	ADM	0.9859766	0.048441708	0.99948454	0.9994053	0.04776239	0.98539025	624	TRUE
2640-3	MST1R	10056-5	FOXM1	0.98547685	0.056582034	0.99986506	0.9996892	0.055760283	0.9851706	624	TRUE
2640-3	MST1R	7800-85	RAET1E	0.9850651	0.07396746	0.9999999	0.99999213	0.07286276	0.98505735	624	TRUE
2640-3	MST1R	25093-96	VANGL1	0.9851405	0.045440376	0.9999783	0.9998784	0.044765156	0.9850207	624	TRUE
2640-3	MST1R	5463-22	GAS1	0.9850386	0.05659598	0.9999923	0.9999313	0.055749226	0.98497087	624	TRUE
2640-3	MST1R	22148-135	FOXP3	0.98481244	0.08234286	1.0	0.9999981	0.081092276	0.98481053	624	TRUE
2640-3	MST1R	11275-94	LRP1B	0.98504835	0.05520183	0.9999155	0.999753	0.05437647	0.98480505	624	TRUE
2640-3	MST1R	14108-15	TGFB1	0.984624	0.07179773	0.9999764	0.999871	0.07069377	0.984497	624	TRUE
2640-3	MST1R	14026-24	IL17F	0.98478454	0.072840095	0.9999966	0.99995315	0.0717318	0.9847384	624	TRUE
2640-3	MST1R	14091-42	CBR3	0.98494506	0.044754803	0.9999026	0.99972814	0.04408102	0.9846773	624	TRUE
2640-3	MST1R	14043-12	EEA1	0.9846771	0.088891506	1.0	0.9999965	0.08752943	0.9846736	624	TRUE
2640-3	MST1R	10356-21	JUN	0.98464495	0.098956704	0.9999999	0.99999166	0.09743722	0.9846367	624	TRUE
2640-3	MST1R	6372-7	YBX2	0.9846156	0.10337776	0.99999994	0.9999942	0.10178736	0.9846099	624	TRUE
2640-3	MST1R	17747-45	TRAF1	0.9846896	0.069482386	0.99998677	0.99990743	0.068418585	0.98459846	624	TRUE
2640-3	MST1R	21244-57	NPM1	0.9846966	0.07151216	0.9999819	0.999892	0.070417784	0.9845903	624	TRUE
2640-3	MST1R	5703-26	OLFM1	0.9849646	0.046646595	0.99966455	0.99953985	0.045945246	0.9845114	624	TRUE
2640-3	MST1R	22839-23	ZNF263	0.98468125	0.060192585	0.99995345	0.9998169	0.05927051	0.98450094	624	TRUE
2640-3	MST1R	8280-238	VTN	0.9831752	0.054203093	0.9999972	0.9999582	0.05329114	0.98313415	624	FALSE
2640-3	MST1R	21895-36	IFNL4	0.9938558	0.03793621	0.9998845	0.99970347	0.037703123	0.9935611	624	TRUE
2640-3	MST1R	6563-78	HSPA1A	0.9938542	0.03802085	0.9998802	0.9996993	0.03778718	0.99355537	624	FALSE
2640-3	MST1R	11602-12	CPNE1	0.9894409	0.06913233	0.99999976	0.99998766	0.06840236	0.9894287	624	TRUE
2640-3	MST1R	11671-19	BRPF1	0.9893732	0.06058228	0.9999994	0.9999817	0.059938487	0.9893551	624	TRUE
2640-3	MST1R	25073-13	UBE4A	0.9908302	0.03674358	0.9985631	0.9984415	0.03640665	0.989286	624	TRUE
2640-3	MST1R	10561-5	PGLYRP3	0.98931193	0.058331907	0.99999815	0.99996626	0.05770845	0.98927855	624	TRUE
2640-3	MST1R	24221-3	PPARG	0.9892767	0.059980333	0.99999994	0.99999475	0.059337147	0.9892715	624	TRUE
2640-3	MST1R	14124-6	EFNA2	0.9894697	0.04601419	0.9999421	0.99979	0.04552965	0.9892619	624	TRUE
2640-3	MST1R	11438-6	DNAJB2	0.98928225	0.06590992	0.99999803	0.99996525	0.06520352	0.98924786	624	TRUE
2640-3	MST1R	3218-8	FOLH1	0.9892442	0.119445026	1.0	1.0	0.1181603	0.9892442	624	TRUE
2640-3	MST1R	7935-26	LARGE1	0.9894187	0.04672873	0.9999547	0.9998185	0.04623428	0.9892391	624	TRUE
2640-3	MST1R	18415-16	ARL6	0.98941404	0.045137167	0.99992824	0.99977237	0.044659346	0.9891888	624	TRUE
2640-3	MST1R	23336-2	KCNRG	0.9893509	0.05254799	0.9999545	0.999818	0.051988404	0.9891709	624	TRUE
2640-3	MST1R	18399-1	AKAP7	0.9891301	0.08938557	1.0	0.9999999	0.088413954	0.98912996	624	TRUE
2640-3	MST1R	19819-7	RGS21	0.9891839	0.05593878	0.99999267	0.9999325	0.05533374	0.98911715	624	TRUE
2640-3	MST1R	20225-119	STAT5A	0.98910314	0.08476913	1.0	0.99999714	0.083845414	0.98910034	624	TRUE
2640-3	MST1R	12632-14	NAT1	0.9891245	0.054871082	0.9999949	0.9999431	0.05427433	0.98906815	624	TRUE
2640-3	MST1R	3388-58	PAK5	0.9890623	0.10774803	1.0	1.0	0.10656951	0.9890623	624	TRUE
2640-3	MST1R	3806-55	EPHA5	0.9890753	0.061686814	0.99999774	0.9999628	0.061012905	0.9890385	624	TRUE
2640-3	MST1R	9392-43	MGAT4A	0.9890466	0.06588316	0.9999994	0.9999816	0.06516151	0.98902833	624	TRUE
2640-3	MST1R	8924-55	CALY	0.9891347	0.05286473	0.9999729	0.99985677	0.05229034	0.98899305	624	TRUE
2640-3	MST1R	16318-12	ACVRL1	0.9892201	0.047583878	0.99989283	0.9997145	0.047070928	0.9889377	624	TRUE
2640-3	MST1R	2917-3	TNFSF11	0.9889315	0.10034317	1.0	0.9999997	0.09923252	0.9889312	624	TRUE
2640-3	MST1R	10081-17	SATB2	0.9889352	0.06451273	0.99999934	0.9999801	0.063798904	0.9889155	624	TRUE
2640-3	MST1R	11129-66	BMP15	0.9891375	0.05090362	0.9999287	0.9997731	0.050350677	0.988913	624	TRUE
2640-3	MST1R	5250-53	IMPDH2	0.9890428	0.045890152	0.99997574	0.9998677	0.045387324	0.9889119	624	TRUE
2640-3	MST1R	9361-7	PCDHAC2	0.98977226	0.044053614	0.99978614	0.9996171	0.043603044	0.9893933	624	TRUE
2640-3	MST1R	13525-17	KCNG4	0.989492	0.056317747	0.9999995	0.999983	0.05572596	0.9894752	624	TRUE
2640-3	MST1R	7888-58	COA3	0.9904293	0.06747234	1.0	0.9999976	0.06682658	0.9904269	624	TRUE
2640-3	MST1R	6027-31	RLN3	0.989724	0.04807675	0.9999198	0.99975914	0.047582712	0.9894856	624	TRUE
2640-3	MST1R	24891-54	EPS8L2	0.99061584	0.040357113	0.99993736	0.9997835	0.039978396	0.9904014	624	TRUE
2640-3	MST1R	25283-2	CTNNA3	0.99047565	0.04700476	0.99999017	0.9999204	0.04655707	0.99039686	624	TRUE
2640-3	MST1R	5085-18	IL20RA	0.9904033	0.063878596	0.99999917	0.9999777	0.06326557	0.99038124	624	TRUE
2640-3	MST1R	12668-7	VPS4B	0.99036527	0.06881446	1.0	0.99999815	0.068151444	0.9903634	624	TRUE
2640-3	MST1R	22578-17	ROBO2	0.99040425	0.054906785	0.99999654	0.9999527	0.054379914	0.9903574	624	TRUE
2640-3	MST1R	13054-87	PFN2	0.9903801	0.05384785	0.9999987	0.99997044	0.05332984	0.99035084	624	TRUE
2640-3	MST1R	14663-44	RNF8	0.99033	0.05378306	0.9999981	0.9999653	0.053262975	0.99029565	624	TRUE
2640-3	MST1R	5621-64	THSD1	0.99041164	0.05276668	0.9999738	0.99985987	0.052260734	0.9902729	624	TRUE
2640-3	MST1R	4194-26	ANP32B	0.9906455	0.037876546	0.9995105	0.9994184	0.03752223	0.9900693	624	TRUE
2640-3	MST1R	6380-23	MRPL58	0.99088866	0.037862778	0.99898386	0.9990439	0.037517797	0.98994124	624	TRUE
2640-3	MST1R	23403-64	CDC42EP4	0.99041075	0.037906826	0.9996033	0.99949193	0.037543327	0.98990756	624	TRUE
2640-3	MST1R	13614-6	CREBBP	0.989917	0.06591308	0.9999991	0.9999759	0.06524848	0.98989314	624	TRUE
2640-3	MST1R	22818-4	SLC25A1	0.98980933	0.050530016	0.99999905	0.9999734	0.05001508	0.98978305	624	TRUE
2640-3	MST1R	16614-27	RSPO1	0.98981863	0.05771309	0.99999684	0.99995506	0.057125494	0.98977417	624	TRUE
2640-3	MST1R	21861-8	PSMB10	0.98977596	0.07593429	0.9999999	0.9999925	0.07515793	0.9897685	624	TRUE
2640-3	MST1R	8406-17	IGF1	0.9898975	0.046768785	0.9999751	0.99986494	0.046296302	0.9897638	624	TRUE
2640-3	MST1R	24917-95	DNAJC1	0.99006826	0.046840608	0.9998653	0.99968725	0.046375398	0.9897586	624	TRUE
2640-3	MST1R	9576-58	MNX1	0.9899439	0.05093193	0.99995047	0.99980813	0.050419755	0.98975396	624	TRUE
2640-3	MST1R	19483-16	KDSR	0.98973143	0.06166792	1.0	0.9999956	0.06103468	0.9897271	624	TRUE
2640-3	MST1R	5134-52	HAVCR2	0.9900655	0.043762743	0.99968314	0.9995469	0.043327983	0.98961693	624	TRUE
2640-3	MST1R	16302-11	BPIFA2	0.98971564	0.048668146	0.99997324	0.9998581	0.048167624	0.98957515	624	TRUE
2640-3	MST1R	10539-30	CD99L2	0.9896089	0.059316814	0.99999654	0.9999528	0.058700446	0.98956215	624	TRUE
2640-3	MST1R	24950-21	SARG	0.98985296	0.046857715	0.99986494	0.999687	0.04638225	0.98954314	624	TRUE
2640-3	MST1R	20211-75	GBP5	0.98886746	0.09979248	1.0	0.99999994	0.09868154	0.9888674	624	TRUE
2640-3	MST1R	7841-84	ESAM	0.988873	0.05941248	0.9999894	0.99991685	0.058751397	0.9887908	624	TRUE
2640-3	MST1R	7821-6	C1D	0.988821	0.04801309	0.9999979	0.9999643	0.047476355	0.98878574	624	TRUE
2640-3	MST1R	14030-21	TNFSF4	0.98882383	0.051568627	0.9999969	0.99995565	0.050992288	0.98877996	624	TRUE
2640-3	MST1R	13464-8	NRAC	0.9880472	0.050619543	0.9999701	0.9998507	0.050014496	0.98789966	624	TRUE
2640-3	MST1R	16802-31	OCIAD1	0.98789686	0.07139492	1.0	0.9999987	0.07053082	0.98789555	624	TRUE
2640-3	MST1R	21581-87	CDK15	0.9878412	0.058970213	0.99999785	0.9999639	0.058253206	0.9878055	624	TRUE
2640-3	MST1R	20953-34	MMACHC	0.9878124	0.049322963	0.99999636	0.9999512	0.048721835	0.9877642	624	TRUE
2640-3	MST1R	16312-45	CDH6	0.9877892	0.059035003	0.99999386	0.9999384	0.05831414	0.9877284	624	TRUE
2640-3	MST1R	12667-2	GDA	0.9877623	0.06054765	0.9999962	0.9999496	0.059806686	0.98771244	624	TRUE
2640-3	MST1R	17137-160	HBB	0.9878161	0.05688107	0.9999778	0.9998759	0.056188036	0.9876935	624	TRUE
2640-3	MST1R	12434-25	IST1	0.9878551	0.047250926	0.999956	0.9998222	0.046677068	0.9876794	624	TRUE
2640-3	MST1R	3327-27	NTN4	0.9880926	0.04220593	0.999727	0.9995753	0.041703366	0.987673	624	TRUE
2640-3	MST1R	22589-3	FZD2	0.9878625	0.052524567	0.99995	0.99980766	0.05188705	0.9876725	624	TRUE
2640-3	MST1R	12400-25	UBE2T	0.9877196	0.056728184	0.99999505	0.9999443	0.05603154	0.9876646	624	TRUE
2640-3	MST1R	8347-222	DEFB129	0.98771775	0.056639135	0.9999881	0.99991065	0.055943478	0.9876295	624	TRUE
2640-3	MST1R	11348-132	P4HA2	0.9877827	0.05737263	0.9999638	0.9998402	0.05667169	0.9876249	624	TRUE
2640-3	MST1R	23683-79	TRIM55	0.98769456	0.05572617	0.99998415	0.99990004	0.055040434	0.98759586	624	TRUE
2640-3	MST1R	14593-152	FAM210A	0.9876482	0.05466181	0.99999535	0.9999457	0.05398664	0.98759454	624	TRUE
2640-3	MST1R	6473-55	BPIFA1	0.9876426	0.057222605	0.99999624	0.99994993	0.05651548	0.9875931	624	TRUE
2640-3	MST1R	13961-18	KIF3A	0.9876231	0.064164996	0.9999975	0.9999606	0.06337083	0.9875842	624	TRUE
2640-3	MST1R	14286-2	NFATC1	0.9875702	0.08365357	0.9999999	0.9999934	0.08261377	0.98756367	624	TRUE
2640-3	MST1R	16015-19	GPT	0.98751456	0.10711533	1.0	0.99999976	0.10577795	0.9875143	624	TRUE
2640-3	MST1R	22989-24	LIN7A	0.9877929	0.049965322	0.9998785	0.9997014	0.04935539	0.9874979	624	TRUE
2640-3	MST1R	21999-61	NUCB2	0.9875006	0.065356076	0.99999976	0.999987	0.064539164	0.9874878	624	TRUE
2640-3	MST1R	16609-106	KIRREL2	0.98765004	0.048969507	0.99992955	0.99977463	0.048364736	0.9874275	624	TRUE
2640-3	MST1R	8017-23	FOXRED1	0.98761106	0.05132878	0.9998877	0.9997104	0.050692867	0.987325	624	TRUE
2640-3	MST1R	20584-4	NECTIN1	0.988384	0.04677868	0.99969614	0.99955606	0.046235297	0.98794526	624	TRUE
2640-3	MST1R	12414-31	YWHAB	0.9880184	0.05463308	0.9999967	0.9999541	0.053978488	0.98797303	624	TRUE
2640-3	MST1R	19768-13	CSTB	0.9935696	0.03784609	0.99834955	0.9943683	0.037602723	0.98797417	624	TRUE
2640-3	MST1R	8696-15	GAL3ST1	0.98836356	0.09996039	1.0	1.0	0.0987972	0.98836356	624	TRUE
2640-3	MST1R	24407-31	KIF3C	0.9887793	0.08016682	0.9999999	0.9999934	0.079267286	0.98877275	624	TRUE
2640-3	MST1R	5970-61	LECT2	0.9887496	0.07307851	0.9999998	0.9999885	0.07225635	0.98873824	624	TRUE
2640-3	MST1R	5196-7	NMT1	0.98882294	0.055871904	0.9999809	0.9998875	0.05524742	0.9887117	624	TRUE
2640-3	MST1R	17365-7	KYAT1	0.9886299	0.08780271	1.0	0.9999962	0.08680438	0.9886261	624	TRUE
2640-3	MST1R	2615-60	EFNA5	0.9886698	0.05156499	0.9999678	0.99984676	0.05098075	0.9885183	624	TRUE
2640-3	MST1R	23568-41	MEIS2	0.98871154	0.051615953	0.9999436	0.9997922	0.05103329	0.9885061	624	TRUE
2640-3	MST1R	24667-27	CT45A1	0.98854357	0.057077765	0.99999714	0.99995744	0.056423858	0.9885015	624	TRUE
2640-3	MST1R	13529-39	NAP1L2	0.98863363	0.051497698	0.99996746	0.9998461	0.050912358	0.98848146	624	TRUE
2640-3	MST1R	13565-2	RBL2	0.99007386	0.03792447	0.9985522	0.9983869	0.037548024	0.9884768	624	TRUE
2640-3	MST1R	24956-1	METTL3	0.9885482	0.05135876	0.9999832	0.9998962	0.05077061	0.98844564	624	TRUE
2640-3	MST1R	7122-31	LGR5	0.98851573	0.056083262	0.9999672	0.99984574	0.055439185	0.98836327	624	TRUE
2640-3	MST1R	9369-174	LRRC4C	0.9880184	0.058244944	0.9999971	0.9999572	0.057547074	0.98797613	624	TRUE
2640-3	MST1R	6354-13	HEPHL1	0.988333	0.09321755	1.0	0.9999986	0.09212998	0.9883316	624	TRUE
2640-3	MST1R	12403-30	RAB39B	0.98831624	0.07088667	1.0	0.9999976	0.07005845	0.98831385	624	TRUE
2640-3	MST1R	19560-23	PLXNA4	0.98848236	0.053475022	0.99994063	0.99978846	0.052859116	0.98827326	624	TRUE
2640-3	MST1R	25904-17	DOCK2	0.9883274	0.061371326	0.9999948	0.9999429	0.060654964	0.98827094	624	TRUE
2640-3	MST1R	7695-106	SQSTM1	0.9883682	0.05424869	0.9999739	0.9998608	0.053617682	0.98823065	624	TRUE
2640-3	MST1R	12560-9	NT5C	0.9882624	0.056854427	0.99997425	0.9998624	0.056187093	0.9881264	624	TRUE
2640-3	MST1R	23287-109	NDUFB6	0.98812693	0.089254975	1.0	0.99999857	0.08819524	0.9881255	624	TRUE
2640-3	MST1R	8008-28	HRK	0.9881075	0.05763632	0.99999803	0.9999653	0.056950882	0.9880732	624	TRUE
2640-3	MST1R	22023-3	AADAT	0.98808986	0.057093978	0.99999243	0.9999316	0.056413982	0.98802227	624	TRUE
2640-3	MST1R	4246-40	L1CAM	0.98807037	0.05962205	0.99998635	0.99990624	0.05891078	0.98797774	624	TRUE
2640-3	MST1R	5918-5	PSME1	0.9906381	0.044632137	0.9999289	0.9997728	0.044214293	0.990413	624	TRUE
2640-3	MST1R	9993-11	ZNF264	0.99048406	0.05330336	0.9999966	0.99995315	0.05279613	0.9904376	624	TRUE
2640-3	MST1R	3052-8	FASLG	0.999985	314.713	0.99998224	0.9998261	31.4708	0.99981105	624	TRUE
2640-3	MST1R	4712-28	APOD	0.9931756	0.050766885	0.9999999	0.9999923	0.050420433	0.993168	624	TRUE
2640-3	MST1R	12730-3	NDC80	0.99314684	0.05144447	0.9999999	0.9999924	0.051091913	0.99313927	624	TRUE
2640-3	MST1R	9836-20	DCK	0.99315614	0.05023831	0.9999928	0.9999327	0.049894486	0.9930893	624	TRUE
2640-3	MST1R	14072-9	TPT1	0.99308836	0.048510432	0.99999887	0.99997205	0.048175145	0.9930606	624	TRUE
2640-3	MST1R	20401-19	BUD31	0.9930327	0.07482183	1.0	0.99999964	0.07430052	0.99303234	624	TRUE
2640-3	MST1R	19180-38	GULP1	0.9929677	0.0495739	0.9999946	0.9999413	0.049225282	0.99290943	624	TRUE
2640-3	MST1R	13236-25	WNT3A	0.99289066	0.041395724	0.99999726	0.99995816	0.041101426	0.9928491	624	TRUE
2640-3	MST1R	7089-42	SYT11	0.99359196	0.03790462	0.99926895	0.99923086	0.037661728	0.9928278	624	TRUE
2640-3	MST1R	13229-20	MDM4	0.9931728	0.039458692	0.9996695	0.9995361	0.0391893	0.9927121	624	TRUE
2640-3	MST1R	3405-6	UFC1	0.9927171	0.052732825	0.9999972	0.99995786	0.052348778	0.99267524	624	TRUE
2640-3	MST1R	6546-41	DKK2	0.99283314	0.04536134	0.9999561	0.99982065	0.04503624	0.9926551	624	TRUE
2640-3	MST1R	12900-29	ACACB	0.9926233	0.057655513	1.0	0.9999966	0.057230208	0.99261993	624	TRUE
2640-3	MST1R	10645-72	RCN2	0.9926076	0.058386505	0.99999976	0.99998707	0.05795489	0.9925948	624	TRUE
2640-3	MST1R	6283-60	MCEMP1	0.99258995	0.079416275	1.0	1.0	0.0788278	0.99258995	624	TRUE
2640-3	MST1R	14024-196	EDA	0.9925918	0.058421254	0.9999999	0.9999914	0.057988457	0.9925833	624	TRUE
2640-3	MST1R	21848-18	UBE2R2	0.99255556	0.063266516	1.0	1.0	0.062795535	0.99255556	624	TRUE
2640-3	MST1R	21975-22	ICA1	0.9927004	0.04359585	0.9999623	0.9998355	0.043277618	0.9925371	624	TRUE
2640-3	MST1R	16610-13	LRP10	0.9925333	0.052426398	0.9999958	0.9999473	0.052034948	0.99248105	624	TRUE
2640-3	MST1R	3413-50	BCL2A1	0.99254906	0.041517437	0.9999815	0.99988896	0.041208092	0.99243885	624	TRUE
2640-3	MST1R	23668-281	MIEF1	0.99239874	0.041392684	0.99999833	0.99996734	0.041078046	0.9923663	624	TRUE
2640-3	MST1R	8051-10	AGGF1	0.9926614	0.04346353	0.9998745	0.9996949	0.04314457	0.99235857	624	TRUE
2640-3	MST1R	8923-94	GALNT16	0.9925333	0.04092014	0.99995184	0.9998106	0.0406146	0.99234533	624	TRUE
2640-3	MST1R	6935-123	BAMBI	0.9922307	0.08657229	1.0	1.0	0.08589968	0.9922307	624	TRUE
2640-3	MST1R	19356-20	TOM1L2	0.99356544	0.046658933	1.0	0.99999994	0.046358705	0.9935654	624	TRUE
2640-3	MST1R	25481-66	ATXN10	0.9935226	0.04021138	0.9998011	0.9996244	0.039950915	0.9931494	624	TRUE
2640-3	MST1R	21810-50	MLANA	0.99319327	0.051433086	0.9999999	0.99999255	0.051082995	0.9931859	624	TRUE
2640-3	MST1R	5383-14	TNFRSF13C	0.99059075	0.05148828	0.999996	0.9999483	0.051003814	0.99053955	624	TRUE
2640-3	MST1R	9016-12	NR1H2	0.99323964	0.048442423	0.9999978	0.9999627	0.048114937	0.99320257	624	TRUE
2640-3	MST1R	22549-73	RIPK1	0.99356097	0.05574149	0.99999994	0.9999936	0.05538257	0.99355465	624	TRUE
2640-3	MST1R	14229-5	MOCS3	0.9935541	0.0696547	1.0	0.99999964	0.069205716	0.99355376	624	TRUE
2640-3	MST1R	11382-5	BLVRA	0.99395645	0.037924588	0.99975395	0.999592	0.03769539	0.9935509	624	TRUE
2640-3	MST1R	25307-8	WDR18	0.99362296	0.04364121	0.99998945	0.99991643	0.043362908	0.9935399	624	TRUE
2640-3	MST1R	21690-31	LRRC4	0.9936135	0.046935797	0.9999869	0.9999066	0.04663604	0.9935207	624	TRUE
2640-3	MST1R	6104-1	FGFRL1	0.99352026	0.065283716	1.0	0.99999964	0.064860694	0.9935199	624	TRUE
2640-3	MST1R	8326-63	SIGIRR	0.99463	0.030375123	0.9988037	0.99887747	0.030212007	0.99351346	624	TRUE
2640-3	MST1R	3053-49	FLT3LG	0.9936285	0.045274973	0.999975	0.9998639	0.044986505	0.9934933	624	TRUE
2640-3	MST1R	4995-16	HPGD	0.993567	0.045004904	0.99998885	0.99991363	0.044715386	0.99348116	624	TRUE
2640-3	MST1R	22792-21	WARS2	0.99348193	0.04001063	1.0	0.99999785	0.03974984	0.9934798	624	TRUE
2640-3	MST1R	9506-10	APOL1	0.9938755	0.03826022	0.99975103	0.9995898	0.038025897	0.9934678	624	TRUE
2640-3	MST1R	12531-5	ERVV-1	0.9937365	0.0410046	0.9999007	0.99971986	0.040747765	0.9934581	624	TRUE
2640-3	MST1R	10064-12	RBBP9	0.9934949	0.04668051	0.99998945	0.9999167	0.04637685	0.99341214	624	TRUE
2640-3	MST1R	24907-3	PMPCA	0.9934318	0.04961139	0.9999991	0.9999753	0.04928553	0.9934073	624	TRUE
2640-3	MST1R	13669-6	FGFR3	0.9936206	0.038036466	0.99993265	0.9997764	0.037793815	0.9933984	624	TRUE
2640-3	MST1R	13378-80	C5orf63	0.99341786	0.051938593	0.9999991	0.99997616	0.051596727	0.9933942	624	TRUE
2640-3	MST1R	23023-21	S100A14	0.99352604	0.04400164	0.999971	0.99985087	0.043716773	0.99337786	624	TRUE
2640-3	MST1R	21118-48	GCHFR	0.99397165	0.037899196	0.99949133	0.999396	0.037670728	0.9933713	624	TRUE
2640-3	MST1R	24428-76	GDPD1	0.99383056	0.037887394	0.9996513	0.99952406	0.03765365	0.99335754	624	TRUE
2640-3	MST1R	8006-12	DNAJB12	0.99362534	0.039520144	0.9998903	0.99970967	0.039268218	0.99333686	624	TRUE
2640-3	MST1R	19774-8	HBG2	0.99343646	0.04384607	0.99997795	0.999875	0.043558285	0.9933123	624	TRUE
2640-3	MST1R	13934-3	MCF2L	0.99340767	0.045826316	0.99997467	0.99986255	0.045524213	0.9932711	624	TRUE
2640-3	MST1R	2693-20	OSM	0.9932471	0.09018487	1.0	1.0	0.08957586	0.9932471	624	TRUE
2640-3	MST1R	10533-1	PCDHA4	0.9920961	0.049857855	0.9999999	0.99999225	0.049463786	0.99208844	624	TRUE
2640-3	MST1R	11462-8	RBFOX2	0.9922818	0.04491496	0.9999373	0.99978286	0.044568297	0.9920663	624	TRUE
2640-3	MST1R	5063-12	CD244	0.9920989	0.05437553	0.999996	0.99994814	0.053945903	0.9920475	624	TRUE
2640-3	MST1R	16617-14	CASP14	0.9923978	0.042664766	0.9998155	0.99963456	0.04234042	0.99203515	624	TRUE
2640-3	MST1R	18842-24	UBE2D2	0.9911773	0.054579377	0.99999946	0.99998206	0.054097842	0.99115956	624	TRUE
2640-3	MST1R	10939-16	PLEKHA4	0.9914446	0.037912488	0.99988335	0.9997041	0.03758813	0.9911512	624	TRUE
2640-3	MST1R	10842-7	GCNT4	0.9915792	0.041218042	0.9996401	0.99952006	0.040870953	0.9911033	624	TRUE
2640-3	MST1R	21856-59	KHK	0.99110675	0.057261586	0.9999999	0.99999297	0.056752343	0.9910998	624	TRUE
2640-3	MST1R	21814-13	MMADHC	0.99111235	0.046481073	0.9999992	0.9999789	0.046067964	0.99109143	624	TRUE
2640-3	MST1R	9887-40	RBBP6	0.9936561	0.046407282	0.9999885	0.99991196	0.04611288	0.9935686	624	TRUE
2640-3	MST1R	17822-57	RERG	0.99108917	0.058261156	0.9999998	0.9999892	0.057742	0.9910785	624	TRUE
2640-3	MST1R	13375-48	SYNGR3	0.99123114	0.048047364	0.9999642	0.9998399	0.047626045	0.9910725	624	TRUE
2640-3	MST1R	13479-8	FAM171A2	0.9910502	0.052500725	0.9999967	0.99995387	0.052030854	0.99100447	624	TRUE
2640-3	MST1R	6919-3	HBZ	0.9910594	0.05042243	0.9999939	0.9999383	0.049971625	0.99099827	624	TRUE
2640-3	MST1R	18458-4	PTGES2	0.9909703	0.059159994	1.0	0.9999958	0.0586258	0.9909662	624	TRUE
2640-3	MST1R	12704-26	SH2D3C	0.99094063	0.05053842	0.9999947	0.999942	0.050080575	0.9908832	624	TRUE
2640-3	MST1R	17515-6	HSPA13	0.9910409	0.049711525	0.999964	0.9998397	0.049266156	0.99088204	624	TRUE
2640-3	MST1R	8352-26	SIGLEC12	0.9908478	0.045099378	0.99999654	0.9999525	0.04468662	0.99080074	624	TRUE
2640-3	MST1R	21786-25	CDKL2	0.9908163	0.05060917	0.99999934	0.9999809	0.050144393	0.9907974	624	TRUE
2640-3	MST1R	19799-2	PGAM4	0.99079865	0.066372514	1.0	0.999998	0.0657618	0.9907966	624	TRUE
2640-3	MST1R	13960-15	AGAP3	0.9910047	0.04710281	0.9999316	0.99977607	0.046679106	0.9907828	624	TRUE
2640-3	MST1R	8664-36	PKDCC	0.99077916	0.07358199	1.0	0.99999964	0.07290351	0.9907788	624	TRUE
2640-3	MST1R	18302-204	ZWILCH	0.99072814	0.07690668	1.0	0.9999992	0.076193616	0.99072737	624	TRUE
2640-3	MST1R	6117-4	PCSK2	0.99070305	0.054902315	0.99999756	0.9999611	0.05439189	0.9906645	624	TRUE
2640-3	MST1R	12329-21	RPS6KA1	0.99063903	0.052001536	0.9999997	0.9999862	0.051514752	0.9906253	624	TRUE
2640-3	MST1R	9092-33	ANGPTL1	0.99066406	0.05513525	0.999989	0.9999147	0.05462051	0.99057955	624	TRUE
2640-3	MST1R	3644-5	DKKL1	0.9905796	0.0649454	0.99999994	0.99999356	0.06433359	0.9905732	624	TRUE
2640-3	MST1R	14002-18	DOCK9	0.9913286	0.048292518	0.9999759	0.99986786	0.047873754	0.9911976	624	TRUE
2640-3	MST1R	24724-4	VPS26B	0.9913648	0.04914832	0.99996257	0.9998366	0.048723914	0.99120283	624	TRUE
2640-3	MST1R	3623-84	LY86	0.99130076	0.044764638	0.99999315	0.9999347	0.04437522	0.99123603	624	TRUE
2640-3	MST1R	9790-28	BRSK2	0.9918381	0.055107355	0.9999973	0.9999591	0.054657575	0.99179757	624	TRUE
2640-3	MST1R	21864-20	MAK16	0.99202746	0.04821694	0.999999	0.9999731	0.047832526	0.9920008	624	TRUE
2640-3	MST1R	18212-43	GSTM5	0.991995	0.067631245	1.0	0.99999756	0.067089856	0.99199253	624	TRUE
2640-3	MST1R	12417-46	TPRKB	0.991982	0.054130256	0.9999997	0.99998647	0.053696238	0.9919686	624	TRUE
2640-3	MST1R	2944-66	NBL1	0.9924071	0.040406108	0.9996745	0.99953973	0.040099308	0.99195033	624	TRUE
2640-3	MST1R	8929-7	BDP1	0.99194765	0.055561602	0.9999997	0.99998665	0.055114202	0.9919344	624	TRUE
2640-3	MST1R	10012-5	SPDEF	0.99193186	0.08556527	1.0	0.99999994	0.08487491	0.9919318	624	TRUE
2640-3	MST1R	5460-60	DDX19B	0.99550605	0.02948606	0.99854505	0.9963975	0.029353552	0.99191976	624	TRUE
2640-3	MST1R	7192-37	IFNLR1	0.9919922	0.045027733	0.99998134	0.99988836	0.04466716	0.99188143	624	TRUE
2640-3	MST1R	21562-3	SCGB1D1	0.9918437	0.07816386	1.0	0.9999989	0.07752633	0.9918426	624	TRUE
2640-3	MST1R	21804-15	KHDC1L	0.9918121	0.06707424	1.0	0.99999976	0.06652504	0.9918119	624	TRUE
2640-3	MST1R	5110-84	NRXN1	0.9917444	0.039740384	0.999976	0.99986786	0.0394123	0.9916133	624	TRUE
2640-3	MST1R	25280-2	LIMD1	0.99151236	0.042616606	0.9999498	0.99980605	0.04225489	0.9913201	624	TRUE
2640-3	MST1R	18938-3	VLDLR	0.99160236	0.07784599	1.0	1.0	0.07719227	0.99160236	624	TRUE
2640-3	MST1R	4224-7	SYNCRIP	0.99158937	0.09612131	1.0	1.0	0.09531287	0.99158937	624	TRUE
2640-3	MST1R	7751-121	SFRP2	0.9915467	0.06863356	1.0	0.99999845	0.06805337	0.99154514	624	TRUE
2640-3	MST1R	6961-14	IGFL3	0.9914854	0.07698691	1.0	0.9999997	0.0763314	0.9914851	624	TRUE
2640-3	MST1R	13942-140	SPSB1	0.99152905	0.05253613	0.9999962	0.9999495	0.0520911	0.991479	624	TRUE
2640-3	MST1R	8681-93	PGRMC2	0.9915374	0.048556626	0.99999195	0.99992895	0.04814571	0.99146694	624	TRUE
2640-3	MST1R	13594-158	GGA1	0.99176013	0.04169643	0.9998719	0.99969286	0.041352857	0.9914555	624	TRUE
2640-3	MST1R	5690-49	TUFT1	0.9915374	0.048323095	0.99998367	0.99989736	0.047914155	0.99143565	624	TRUE
2640-3	MST1R	11363-58	AQP4	0.99144274	0.055404782	0.99999654	0.9999524	0.05493067	0.99139553	624	TRUE
2640-3	MST1R	5124-69	ICAM5	0.99154484	0.0420748	0.9999455	0.99979573	0.04171905	0.9913423	624	TRUE
2640-3	MST1R	22545-20	RALYL	0.9873132	0.112395585	1.0	0.99999994	0.11096965	0.98731315	624	TRUE
2640-3	MST1R	24699-20	ARL6IP1	0.9874162	0.06085682	0.9999821	0.99989253	0.06009101	0.9873101	624	TRUE
2640-3	MST1R	4476-22	ZAP70	0.98730856	0.13278902	1.0	1.0	0.13110374	0.98730856	624	TRUE
2640-3	MST1R	6923-1	PLOD2	0.9964491	0.029171169	0.9991007	0.99905866	0.029067585	0.9955111	624	TRUE
2640-3	MST1R	15390-3	GAL	0.99561274	0.039488733	0.99999917	0.9999774	0.039315484	0.99559027	624	TRUE
2640-3	MST1R	21793-4	CEP43	0.99562615	0.04353589	1.0	0.9999999	0.04334547	0.99562603	624	TRUE
2640-3	MST1R	19294-26	CRIPT	0.9956288	0.046638966	1.0	0.99999994	0.046435095	0.9956287	624	TRUE
2640-3	MST1R	13744-37	IL3RA	0.9959416	0.037816048	0.9998866	0.9997011	0.037662573	0.99564385	624	TRUE
2640-3	MST1R	8889-5	CCPG1	0.99579525	0.037900746	0.99998266	0.9998909	0.03774138	0.99568665	624	TRUE
2640-3	MST1R	6899-37	PCBD2	0.99591035	0.03781104	0.99994934	0.999801	0.037656408	0.99571216	624	TRUE
2640-3	MST1R	13672-3	HSPA6	0.99574864	0.03989142	0.9999991	0.9999742	0.039721828	0.99572295	624	TRUE
2640-3	MST1R	14670-1	SKIL	0.9957384	0.03789258	0.9999999	0.9999922	0.037731096	0.99573064	624	TRUE
2640-3	MST1R	13013-41	PRKN	0.99576193	0.04029268	0.99999934	0.99998057	0.040121917	0.99574256	624	TRUE
2640-3	MST1R	9022-49	DEFB132	0.9957584	0.046785176	1.0	0.99999994	0.046586733	0.99575835	624	TRUE
2640-3	MST1R	12684-5	SCIN	0.9958418	0.03466052	0.999992	0.99992776	0.034516394	0.99576986	624	TRUE
2640-3	MST1R	7805-52	GOSR1	0.9957769	0.042556882	1.0	0.9999962	0.04237716	0.9957731	624	TRUE
2640-3	MST1R	8843-34	MYRF	0.9957746	0.043141186	1.0	0.9999986	0.0429589	0.99577326	624	TRUE
2640-3	MST1R	11226-16	UBE3A	0.99578255	0.04076898	0.99999994	0.99999434	0.04059704	0.9957769	624	TRUE
2640-3	MST1R	9584-105	MRM3	0.9957947	0.03793508	0.9999995	0.9999832	0.03777555	0.99577796	624	TRUE
2640-3	MST1R	13131-5	HK1	0.99577904	0.04568565	1.0	0.99999976	0.045492813	0.9957788	624	TRUE
2640-3	MST1R	24677-106	RER1	0.9957989	0.04589528	1.0	0.9999997	0.04570247	0.9957986	624	TRUE
2640-3	MST1R	13021-12	EMID1	0.9958144	0.03812933	1.0	0.99999857	0.037969735	0.99581295	624	FALSE
2640-3	MST1R	7144-234	KAZALD1	0.9978526	0.01409924	0.99883217	0.99801904	0.014068964	0.9958759	624	TRUE
2640-3	MST1R	7823-22	ST6GALNAC2	0.9958871	0.044139802	1.0	0.99999994	0.04395826	0.99588704	624	TRUE
2640-3	MST1R	12420-10	GPD1L	0.9958933	0.043240666	1.0	0.99999976	0.04306309	0.99589306	624	TRUE
2640-3	MST1R	8653-132	DNAJC4	0.99592066	0.03792298	0.9999993	0.999979	0.03776828	0.99589974	624	TRUE
2640-3	MST1R	21940-12	WNT10B	0.9972794	0.010057688	0.99886733	0.99863124	0.010030325	0.99591434	624	TRUE
2640-3	MST1R	12378-71	TAPBP	0.9958533	0.037829757	0.9998825	0.99969757	0.03767289	0.9955521	624	TRUE
2640-3	MST1R	7872-5	NUDT8	0.9954955	0.041098	1.0	0.9999996	0.040912874	0.9954951	624	TRUE
2640-3	MST1R	2652-15	PLAUR	0.98750895	0.054904222	0.9999409	0.9997891	0.05421841	0.9873007	624	TRUE
2640-3	MST1R	22518-54	NSL1	0.9954945	0.048803687	1.0	1.0	0.0485838	0.9954945	624	TRUE
2640-3	MST1R	9043-7	TFIP11	0.9950542	0.037920535	0.99999636	0.99995065	0.037732985	0.9950051	624	TRUE
2640-3	MST1R	7002-1	MXRA8	0.99508834	0.040331364	0.99999213	0.9999287	0.04013327	0.9950174	624	TRUE
2640-3	MST1R	5092-51	JAG1	0.9950544	0.0420478	0.9999995	0.999983	0.04183985	0.9950375	624	TRUE
2640-3	MST1R	7747-47	NDUFB11	0.99506706	0.041995525	0.99999905	0.99997354	0.041788366	0.9950407	624	TRUE
2640-3	MST1R	6468-37	TAC4	0.9950647	0.044346213	0.9999992	0.99997824	0.04412735	0.99504304	624	TRUE
2640-3	MST1R	19823-75	SIRT1	0.99507785	0.03790188	0.9999993	0.9999793	0.03771532	0.9950573	624	TRUE
2640-3	MST1R	11666-72	RGS8	0.9950631	0.054988325	1.0	1.0	0.054716855	0.9950631	624	TRUE
2640-3	MST1R	24445-38	AFAP1L2	0.9952213	0.037926078	0.99996877	0.9998457	0.037744842	0.9950677	624	TRUE
2640-3	MST1R	25114-256	TBC1D24	0.9951225	0.03901881	0.99999905	0.9999731	0.038828496	0.99509573	624	TRUE
2640-3	MST1R	13933-276	NAB1	0.99518216	0.037918568	0.9999984	0.99996734	0.037735883	0.9951497	624	TRUE
2640-3	MST1R	16749-79	GDF10	0.99528074	0.044688463	1.0	0.99999845	0.044477567	0.9952792	624	TRUE
2640-3	MST1R	18271-43	OXSM	0.9960824	0.020343363	0.9992617	0.99919516	0.020263666	0.99528074	624	TRUE
2640-3	MST1R	8792-17	PODXL	0.99531597	0.0382452	0.9999998	0.9999884	0.03806606	0.9953044	624	TRUE
2640-3	MST1R	6507-16	NCAM2	0.9953478	0.041383386	0.99999857	0.9999687	0.041190863	0.9953166	624	TRUE
2640-3	MST1R	12484-67	PITPNB	0.9953244	0.04969716	1.0	0.9999999	0.049464796	0.99532425	624	TRUE
2640-3	MST1R	25068-131	GLUD2	0.9953586	0.041860938	0.9999998	0.99998754	0.041666646	0.9953462	624	TRUE
2640-3	MST1R	25413-80	GAGE2B	0.99537826	0.037890255	0.9999993	0.9999788	0.037715137	0.99535716	624	TRUE
2640-3	MST1R	10522-167	PCDHB4	0.995398	0.05068052	1.0	1.0	0.050447285	0.995398	624	TRUE
2640-3	MST1R	6020-52	UTS2	0.99545556	0.051346123	1.0	1.0	0.051112782	0.99545556	624	TRUE
2640-3	MST1R	23274-27	EFCAB1	0.99560064	0.036316812	0.9999747	0.99986094	0.03615704	0.9954622	624	TRUE
2640-3	MST1R	16308-14	BTLA	0.9956288	0.037900448	0.9999657	0.9998402	0.037734777	0.9954697	624	TRUE
2640-3	MST1R	21833-6	SIRT6	0.9954779	0.045710623	1.0	0.99999964	0.045503914	0.99547756	624	TRUE
2640-3	MST1R	20941-7	UBL3	0.9955139	0.0379256	0.99999815	0.9999655	0.037755463	0.9954796	624	TRUE
2640-3	MST1R	20521-83	CD28	0.99641776	0.032082796	0.99964	0.99950343	0.031967867	0.995923	624	TRUE
2640-3	MST1R	15315-64	CUTC	0.9961044	0.037826657	0.9999601	0.9998261	0.0376793	0.99593115	624	TRUE
2640-3	MST1R	12355-223	MRRF	0.99599135	0.03790939	0.99999684	0.9999543	0.037757423	0.9959458	624	TRUE
2640-3	MST1R	13540-1	GPR26	0.99594885	0.0384441	1.0	0.99999803	0.03828836	0.9959469	624	TRUE
2640-3	MST1R	11294-7	TMCC3	0.99651796	0.037923753	1.0	1.0	0.037791703	0.99651796	624	TRUE
2640-3	MST1R	7765-15	ITM2A	0.9965275	0.037840843	0.9999999	0.9999908	0.03770944	0.9965184	624	TRUE
2640-3	MST1R	10928-7	IL36A	0.9965485	0.03790897	1.0	0.9999998	0.037778128	0.9965483	624	TRUE
2640-3	MST1R	24318-13	FGD2	0.99679285	0.03207147	0.99994737	0.9997931	0.031968612	0.9965866	624	TRUE
2640-3	MST1R	6172-7	UBC	0.9966231	0.037831187	1.0	0.9999999	0.037703436	0.996623	624	TRUE
2640-3	MST1R	9934-29	PITPNA	0.9966389	0.037872016	1.0	0.9999983	0.037744723	0.99663717	624	TRUE
2640-3	MST1R	5813-58	EPO	0.996934	0.024442375	0.9999262	0.99975914	0.024367435	0.99669385	624	TRUE
2640-3	MST1R	7882-31	SLAMF7	0.99671704	0.03781414	1.0	0.99999547	0.03769	0.9967125	624	TRUE
2640-3	MST1R	22033-7	WAS	0.9968017	0.03484136	0.9999889	0.9999116	0.034729924	0.9967136	624	TRUE
2640-3	MST1R	10956-82	GCSH	0.9970086	0.02838856	0.9998963	0.9997047	0.028303638	0.99671423	624	TRUE
2640-3	MST1R	12451-62	BACH1	0.9967225	0.03787142	1.0	1.0	0.037747297	0.9967225	624	TRUE
2640-3	MST1R	20996-107	SDHAF1	0.9967808	0.036625385	0.9999999	0.99999166	0.03650748	0.99677247	624	TRUE
2640-3	MST1R	6360-7	DEFB128	0.9969228	0.0360381	0.9999999	0.9999921	0.035927203	0.99691486	624	TRUE
2640-3	MST1R	18182-24	PCK1	0.99698067	0.037823558	1.0	1.0	0.037709355	0.99698067	624	TRUE
2640-3	MST1R	18306-1	PALM	0.9971038	0.037056565	1.0	0.99999964	0.036949243	0.99710345	624	TRUE
2640-3	MST1R	19316-2	HSCB	0.99715894	0.029396713	1.0	1.0	0.029313195	0.99715894	624	TRUE
2640-3	MST1R	25074-119	GK5	0.99718493	0.033942163	0.99999976	0.999987	0.033846613	0.997172	624	TRUE
2640-3	MST1R	6113-31	EDN3	0.9973432	0.027358472	1.0	0.9999997	0.027285786	0.9973429	624	TRUE
2640-3	MST1R	21133-33	CMC4	0.99775165	0.025656343	0.9999603	0.99982077	0.025598658	0.99757284	624	TRUE
2640-3	MST1R	6994-19	C3orf18	0.9975954	0.032737494	1.0	0.99999994	0.032658774	0.99759537	624	TRUE
2640-3	MST1R	8767-44	ECE1	0.99768925	0.03218639	1.0	0.9999999	0.032112014	0.9976891	624	FALSE
2640-3	MST1R	14634-13	LHCGR	1.0	0.0	0.99986714	0.99905086	0.0	0.99905086	624	TRUE
2640-3	MST1R	5638-23	COLGALT1	0.9997895	0.00013655424	0.9999731	0.99983644	0.00013652549	0.999626	624	TRUE
2640-3	MST1R	15430-165	OPTC	0.9965042	0.03783357	0.99999946	0.9999821	0.037701312	0.99648637	624	TRUE
2640-3	MST1R	11303-7	SAMHD1	0.9965723	0.029434502	0.99998915	0.9999131	0.02933361	0.9964857	624	TRUE
2640-3	MST1R	11164-7	TENM2	0.99644345	0.03787726	1.0	0.99999744	0.037742548	0.9964409	624	TRUE
2640-3	MST1R	24654-13	HES6	0.9961148	0.03793156	0.99999994	0.99999344	0.03778419	0.99610823	624	TRUE
2640-3	MST1R	24896-5	MEN1	0.99637556	0.033007264	0.99981546	0.9996242	0.03288763	0.9960011	624	TRUE
2640-3	MST1R	9081-39	SLC30A3	0.99601024	0.037825704	0.9999999	0.99999094	0.03767479	0.99600124	624	TRUE
2640-3	MST1R	25497-35	SEC14L4	0.9960188	0.038802803	1.0	0.99999815	0.038648322	0.996017	624	TRUE
2640-3	MST1R	12480-9	OTUD5	0.99602693	0.03790164	0.9999999	0.9999912	0.037751053	0.9960182	624	TRUE
2640-3	MST1R	7190-50	EPHA4	0.9960516	0.03790146	0.9999991	0.999974	0.037751812	0.99602574	624	TRUE
2640-3	MST1R	13994-1	FBL	0.99602795	0.042390764	1.0	0.9999999	0.042222384	0.9960278	624	TRUE
2640-3	MST1R	11372-2	ZNF18	0.9960464	0.042984724	1.0	0.9999997	0.04281478	0.9960461	624	TRUE
2640-3	MST1R	6263-77	PLTP	0.99605995	0.03790444	1.0	0.99999636	0.037755094	0.9960563	624	FALSE
2640-3	MST1R	12845-18,22816-4,21823-5,12616-45,13451-2	SNX17,TRIM54,NRBP1,PPM1G,FNDC4	0.9960826	0.037926674	1.0	0.9999999	0.0377781	0.9960825	624	FALSE
2640-3	MST1R	7850-1	COX4I2	0.9960837	0.0408563	1.0	0.99999994	0.040696297	0.9960836	624	TRUE
2640-3	MST1R	17432-25	AK4	0.9961421	0.038638413	1.0	0.99999726	0.03848935	0.99613935	624	TRUE
2640-3	MST1R	6904-14	LRRTM2	0.99641114	0.03478104	0.99999523	0.99994254	0.034656215	0.99635386	624	TRUE
2640-3	MST1R	6897-38	B3GAT3	0.9963289	0.037348807	0.9999683	0.999843	0.037211694	0.9961725	624	TRUE
2640-3	MST1R	5131-15	TNFRSF19	0.9963447	0.03647864	0.9999617	0.999829	0.0363453	0.9961743	624	TRUE
2640-3	MST1R	6617-12	FCRL6	0.9961786	0.037932754	1.0	0.99999887	0.0377878	0.9961775	624	TRUE
2640-3	MST1R	11672-17	KIF16B	0.9961854	0.037911534	1.0	0.9999999	0.03776692	0.9961853	624	TRUE
2640-3	MST1R	3208-2	MATN3	0.99619603	0.042388618	1.0	1.0	0.042227373	0.99619603	624	TRUE
2640-3	MST1R	6019-12	C1QTNF9	0.9961976	0.041531563	1.0	1.0	0.041373644	0.9961976	624	TRUE
2640-3	MST1R	11699-16	PTP4A2	0.9963369	0.035398602	0.999975	0.99986047	0.035268933	0.9961979	624	TRUE
2640-3	MST1R	17453-34	CP	0.9962411	0.040529013	1.0	0.9999998	0.040376667	0.9962409	624	TRUE
2640-3	MST1R	9082-25	SEL1L2	0.99624896	0.036587596	1.0	0.9999998	0.036450356	0.9962488	624	TRUE
2640-3	MST1R	22847-18	STK4	0.99633723	0.029809713	0.999992	0.9999269	0.029700527	0.9962644	624	TRUE
2640-3	MST1R	25253-17	GNAS|GNAS	0.99497926	0.042476296	0.9999999	0.999992	0.042263035	0.99497133	624	TRUE
2640-3	MST1R	17200-50	KIR2DL1	0.9949666	0.04602754	1.0	0.9999991	0.04579587	0.99496573	624	TRUE
2640-3	MST1R	18449-33	PPIG	0.9949656	0.04445535	1.0	0.9999985	0.044231545	0.9949641	624	TRUE
2640-3	MST1R	23783-22	FAM110A	0.99495244	0.0527457	1.0	0.9999999	0.052479465	0.9949523	624	TRUE
2640-3	MST1R	8837-8	MFAP3L	0.99401975	0.037934065	0.99996144	0.9998326	0.03770721	0.99385333	624	TRUE
2640-3	MST1R	24638-3	FAM89B	0.9938692	0.049558043	0.9999998	0.99998987	0.049254213	0.9938591	624	TRUE
2640-3	MST1R	19587-12	KPNA1	0.99390095	0.051475048	0.9999999	0.9999922	0.0511611	0.9938932	624	TRUE
2640-3	MST1R	9945-8	ARMC5	0.99391884	0.04819238	0.9999991	0.99997467	0.047899317	0.9938937	624	TRUE
2640-3	MST1R	17505-125	NAALADL1	0.9939588	0.04270196	0.99999547	0.99994516	0.042443987	0.9939043	624	TRUE
2640-3	MST1R	8528-74	ISLR2	0.9939653	0.047014236	0.99999726	0.99995834	0.046730522	0.9939239	624	TRUE
2640-3	MST1R	15539-15	SLITRK1	0.9939916	0.046179593	0.9999948	0.9999421	0.04590213	0.9939341	624	TRUE
2640-3	MST1R	8389-8	LRRC74A	0.99393487	0.05825275	1.0	1.0	0.05789944	0.99393487	624	TRUE
2640-3	MST1R	9942-2	NXT1	0.9942823	0.0379349	0.99987113	0.99968976	0.037717998	0.99397385	624	TRUE
2640-3	MST1R	11219-95	FGFBP3	0.9942841	0.03790891	0.9998902	0.9997083	0.037692226	0.99399406	624	TRUE
2640-3	MST1R	12934-1	HERC5	0.99402106	0.044991553	0.9999992	0.9999783	0.04472255	0.9939995	624	TRUE
2640-3	MST1R	3681-87	KLK14	0.99399954	0.060560226	1.0	1.0	0.060196836	0.99399954	624	TRUE
2640-3	MST1R	13506-10	DUS2	0.9940647	0.045781374	0.99999785	0.999963	0.045509648	0.9940279	624	TRUE
2640-3	MST1R	23675-16	CEP76	0.99402946	0.058474004	1.0	0.99999857	0.05812488	0.99402803	624	TRUE
2640-3	MST1R	6439-59,21208-163	C14orf93,CEBPE	0.99407494	0.041624427	0.9999981	0.9999654	0.0413778	0.99404055	624	TRUE
2640-3	MST1R	11457-53	GALE	0.9940994	0.041285574	0.9999965	0.9999517	0.041041963	0.9940514	624	TRUE
2640-3	MST1R	6622-90	APLN	0.9941527	0.038412392	0.9999877	0.99990803	0.038187783	0.9940613	624	TRUE
2640-3	MST1R	7128-9	VWA2	0.994128	0.04530418	0.999993	0.99993336	0.045038152	0.99406177	624	TRUE
2640-3	MST1R	7881-244	PARP16	0.9941259	0.041466832	0.99999416	0.9999389	0.04122325	0.99406517	624	TRUE
2640-3	MST1R	6406-3	NMES1	0.9941871	0.039304912	0.9999824	0.9998915	0.039076436	0.9940793	624	TRUE
2640-3	MST1R	9078-207	SNTB1	0.9941067	0.05099356	1.0	0.99999577	0.050693043	0.9941025	624	TRUE
2640-3	MST1R	16854-17	LSM4	0.994107	0.06663054	1.0	0.99999994	0.06623789	0.99410695	624	TRUE
2640-3	MST1R	6587-6	LRFN5	0.99412644	0.048977554	0.99999964	0.9999851	0.04868988	0.9941116	624	TRUE
2640-3	MST1R	7767-1	CLPSL2	0.99390674	0.04504645	0.9999945	0.99994075	0.04477197	0.99384785	624	TRUE
2640-3	MST1R	5988-49	TNFSF14	0.99382555	0.050823867	0.99999976	0.99998677	0.050510056	0.9938124	624	TRUE
2640-3	MST1R	7860-9	HERC4	0.99386865	0.047091722	0.9999948	0.99994224	0.046802986	0.99381125	624	TRUE
2640-3	MST1R	3634-5	OPCML	0.9936072	0.05660975	1.0	0.9999997	0.056247856	0.9936069	624	TRUE
2640-3	MST1R	14633-26	TMEM185A	0.9872919	0.091985345	1.0	0.9999993	0.090816386	0.98729116	624	TRUE
2640-3	MST1R	7054-87	CLEC2D	0.9873002	0.05992818	0.9999994	0.9999814	0.059167106	0.98728186	624	TRUE
2640-3	MST1R	25956-9	RAPGEF1	0.9872724	0.061481476	0.99999905	0.9999745	0.060698964	0.98724717	624	TRUE
2640-3	MST1R	14029-42	COPS2	0.9872566	0.05984509	0.9999975	0.99996084	0.05908246	0.9872179	624	TRUE
2640-3	MST1R	7625-27	YWHAQ	0.98724735	0.056176543	0.9999932	0.99993545	0.055460144	0.98718363	624	TRUE
2640-3	MST1R	8002-27	TMPRSS5	0.9872492	0.05774635	0.9999732	0.9998584	0.05701004	0.98710936	624	TRUE
2640-3	MST1R	23318-60	PCTP	0.9871295	0.058285773	0.99999785	0.99996364	0.057535607	0.9870936	624	TRUE
2640-3	MST1R	2769-3	rev	0.9872882	0.047732413	0.9998627	0.9996861	0.047125645	0.9869783	624	TRUE
2640-3	MST1R	24279-30	UTP6	0.99366057	0.04634434	0.99998826	0.99991083	0.046050545	0.99357194	624	TRUE
2640-3	MST1R	23519-91	TMEM221	0.9936256	0.046859503	0.99999785	0.9999633	0.0465608	0.9935891	624	TRUE
2640-3	MST1R	19247-1	UBE2D1	0.993633	0.058069885	1.0	0.999996	0.057700153	0.993629	624	TRUE
2640-3	MST1R	18307-71	PPA2	0.99387467	0.042096615	0.9999926	0.9999316	0.041838758	0.99380666	624	TRUE
2640-3	MST1R	25059-18	HDAC6	0.9936929	0.04872632	0.99999726	0.9999581	0.048419	0.9936512	624	TRUE
2640-3	MST1R	17511-10	RPP30	0.9936847	0.051614463	0.9999985	0.99996877	0.051288504	0.99365366	624	TRUE
2640-3	MST1R	11320-29	CHFR	0.9938592	0.037929773	0.9999452	0.9997939	0.037696853	0.9936543	624	TRUE
2640-3	MST1R	7141-21	MGAT4B	0.993783	0.043744445	0.9999779	0.99987465	0.043472484	0.9936584	624	TRUE
2640-3	MST1R	15413-3	LCAT	0.99385184	0.039618015	0.99996173	0.9998336	0.039374437	0.99368644	624	TRUE
2640-3	MST1R	8037-53	DNAJB14	0.9937638	0.053923965	0.99999946	0.9999827	0.053587683	0.99374664	624	TRUE
2640-3	MST1R	9909-4	CD300LG	0.9937804	0.04772252	0.9999996	0.99998426	0.047425702	0.99376476	624	TRUE
2640-3	MST1R	15358-28	SCG5	0.993772	0.057004333	1.0	0.99999994	0.05664931	0.9937719	624	TRUE
2640-3	MST1R	9786-310	IER3	0.993788	0.05438751	1.0	0.9999977	0.054049656	0.9937857	624	FALSE
2640-3	MST1R	23567-37	GNAQ	0.99381584	0.045188665	0.99999917	0.9999771	0.044909213	0.9937931	624	TRUE
2640-3	MST1R	23602-35	NAPEPLD	0.99439925	0.03787315	0.99991566	0.9997475	0.03766103	0.9941482	624	TRUE
2640-3	MST1R	10817-26	TOMM20L	0.99415326	0.05292797	1.0	0.9999973	0.052618515	0.9941506	624	TRUE
2640-3	MST1R	25078-13	ATG4C	0.9941908	0.05217606	0.9999998	0.99999046	0.051872957	0.99418133	624	TRUE
2640-3	MST1R	8755-202	HLA-DPB1, HB2Q_HUMAN, HB2S_HUMAN, HB2T_HUMAN	0.99420816	0.039455175	0.99999905	0.99997383	0.03922666	0.99418217	624	TRUE
2640-3	MST1R	7818-101	GBP6	0.99456924	0.055844605	1.0	0.99999976	0.055541325	0.994569	624	TRUE
2640-3	MST1R	18195-3	LTO1	0.99458164	0.0570547	1.0	1.0	0.056745555	0.99458164	624	TRUE
2640-3	MST1R	13932-45	ARHGEF7	0.99463314	0.040164113	0.99999744	0.99995947	0.039948557	0.99459285	624	TRUE
2640-3	MST1R	22526-81	PDHB	0.9946707	0.038470507	0.99999136	0.999925	0.038265485	0.9945961	624	TRUE
2640-3	MST1R	7785-1	EFNB3	0.9948465	0.037902236	0.9999508	0.9998061	0.037706908	0.99465364	624	TRUE
2640-3	MST1R	9271-101	STIM1	0.9946602	0.050031126	1.0	0.9999988	0.04976397	0.994659	624	TRUE
2640-3	MST1R	9581-4	PRPF6	0.99474716	0.037932158	0.99998957	0.99991643	0.037732907	0.994664	624	TRUE
2640-3	MST1R	12716-3	ZNF175	0.99466836	0.045087457	1.0	0.9999987	0.044847067	0.99466705	624	TRUE
2640-3	MST1R	8274-64	STX7	0.9949772	0.03788513	0.9998792	0.9996963	0.037694838	0.99467504	624	TRUE
2640-3	MST1R	10933-107	CALN1	0.9948292	0.040593565	0.99998134	0.99988693	0.040383663	0.9947167	624	TRUE
2640-3	MST1R	23037-37	UBE2D3	0.9947432	0.04137504	0.99999934	0.99998015	0.041157544	0.9947235	624	TRUE
2640-3	MST1R	15329-167	LAMTOR2	0.9948536	0.03833306	0.99998146	0.99988735	0.038135782	0.99474156	624	TRUE
2640-3	MST1R	8775-61	FAM24B	0.9948954	0.038856268	0.9999696	0.99984735	0.038657922	0.9947435	624	TRUE
2640-3	MST1R	5756-66	PAPPA2	0.9948665	0.037906826	0.9999961	0.9999482	0.03771223	0.99481493	624	TRUE
2640-3	MST1R	9340-17	FKBP14	0.9949125	0.040470183	0.99998766	0.9999076	0.04026429	0.9948206	624	TRUE
2640-3	MST1R	13007-66	LCN10	0.9948295	0.05314988	1.0	0.9999998	0.052875068	0.9948293	624	TRUE
2640-3	MST1R	9005-16	PLXNA1	0.9948857	0.037133396	0.999999	0.9999723	0.036943484	0.9948581	624	TRUE
2640-3	MST1R	7842-52	SERF1A	0.9948741	0.042924464	0.9999998	0.999989	0.042704437	0.99486315	624	TRUE
2640-3	MST1R	13103-125	CSH1|CSH2	0.99496037	0.037927568	0.9999904	0.9999204	0.037736427	0.9948812	624	FALSE
2640-3	MST1R	11118-107	RAB17	0.99488544	0.05414164	1.0	1.0	0.05386473	0.99488544	624	TRUE
2640-3	MST1R	5121-3	SEMA6B	0.9950747	0.037930787	0.99995685	0.99982035	0.037743967	0.99489594	624	TRUE
2640-3	MST1R	13392-13	ATP1B1	0.9949451	0.037931085	0.999997	0.9999562	0.037739348	0.99490154	624	TRUE
2640-3	MST1R	22798-111	TAF8	0.9949593	0.041486084	0.9999987	0.99996996	0.041276965	0.99492943	624	TRUE
2640-3	MST1R	22155-44	GEMIN7	0.994605	0.042678475	0.99999624	0.9999495	0.042448226	0.9945548	624	TRUE
2640-3	MST1R	10449-31	SHISA2	0.9945464	0.0634774	1.0	1.0	0.06313122	0.9945464	624	TRUE
2640-3	MST1R	14103-12	TPSG1	0.9945256	0.044199347	0.9999992	0.9999779	0.043957382	0.9945036	624	TRUE
2640-3	MST1R	12756-3	BACH2	0.9952032	0.037730336	0.9993511	0.9992788	0.03754935	0.99448544	624	TRUE
2640-3	MST1R	13541-1	MYCT1	0.9942137	0.044582248	0.9999999	0.99999166	0.044324283	0.9942054	624	TRUE
2640-3	MST1R	10445-20	APOM	0.9955268	0.034046054	0.99876076	0.99867994	0.03389376	0.9942126	624	FALSE
2640-3	MST1R	13500-9	TEX29	0.9942192	0.05319184	1.0	0.99999976	0.052884348	0.99421895	624	TRUE
2640-3	MST1R	11425-31	RUFY1	0.9942954	0.03872347	0.9999962	0.99994904	0.038502567	0.99424475	624	TRUE
2640-3	MST1R	22057-9	ALDH1B1	0.99434274	0.04024577	0.99998546	0.9999031	0.04001809	0.99424636	624	TRUE
2640-3	MST1R	22499-15	MED28	0.9942592	0.04795462	1.0	0.99999964	0.04767932	0.9942588	624	TRUE
2640-3	MST1R	17772-7	UBD	0.99427205	0.054951787	1.0	0.99999756	0.054637026	0.9942696	624	TRUE
2640-3	MST1R	8660-33	OLFML3	0.9943863	0.037902296	0.99998325	0.99989444	0.037689526	0.99428135	624	TRUE
2640-3	MST1R	3399-31	STAB2	0.99428964	0.06084031	1.0	1.0	0.060492888	0.99428964	624	TRUE
2640-3	MST1R	3437-80	FLT3	0.99429727	0.05618882	1.0	1.0	0.05586839	0.99429727	624	TRUE
2640-3	MST1R	22119-18	COPS8	0.9943672	0.04055488	0.99999624	0.99994963	0.040326443	0.9943171	624	TRUE
2640-3	MST1R	13539-131	KCNN1	0.9943251	0.056105435	1.0	0.999999	0.05578704	0.9943241	624	TRUE
2640-3	MST1R	22815-4	TRIM40	0.99433035	0.043210387	1.0	0.9999992	0.0429654	0.9943296	624	TRUE
2640-3	MST1R	4908-6	ENG	0.99439186	0.041740477	0.9999967	0.9999534	0.04150639	0.9943455	624	TRUE
2640-3	MST1R	7009-6	CD72	0.9943792	0.046769857	0.99999833	0.9999672	0.046506975	0.9943466	624	TRUE
2640-3	MST1R	5384-67	BRF1	0.99437034	0.048720956	0.9999999	0.99999183	0.048446674	0.99436224	624	TRUE
2640-3	MST1R	17785-11	DNPH1	0.994379	0.044876397	0.9999998	0.99999017	0.044624146	0.9943692	624	TRUE
2640-3	MST1R	8086-49	ITM2B	0.99482185	0.037880123	0.99973696	0.9995749	0.037683975	0.99439895	624	TRUE
2640-3	MST1R	11682-7	TXNIP	0.9944105	0.047956407	0.99999994	0.99999446	0.047688354	0.99440503	624	TRUE
2640-3	MST1R	23528-199	PHYHIPL	0.99480474	0.037881017	0.99979424	0.9996168	0.037684213	0.9944235	624	TRUE
2640-3	MST1R	9204-33	POMC	0.9948431	0.037808776	0.99977094	0.9996015	0.0376138	0.99444664	624	TRUE
2640-3	MST1R	17154-2	PTGES3	0.99448067	0.054151833	1.0	0.9999984	0.053852953	0.99447906	624	TRUE
2640-3	MST1R	9259-35	TNFRSF21	0.99226695	0.042351544	0.99999654	0.9999526	0.04202404	0.9922199	624	TRUE
2697-7	PF4	22377-27	IER2	0.99862075	0.5590408	1.0	0.9999992	0.55826974	0.99862	559	TRUE
2697-7	PF4	10510-62	SCIMP	0.99888164	0.0031780005	0.9981186	0.9983872	0.0031744463	0.99727064	559	TRUE
2697-7	PF4	23591-9	EXD1	0.9975615	0.26173037	0.99999946	0.9999741	0.26109216	0.99753565	559	TRUE
2697-7	PF4	7106-37	OOSP2	0.9975464	0.2085604	0.999998	0.9999526	0.20804867	0.9974991	559	TRUE
2697-7	PF4	10624-45	SPINK13	0.99750215	0.35617745	1.0	0.99999464	0.35528776	0.9974968	559	TRUE
2697-7	PF4	21321-2	SNRPA1	0.9974871	0.37542593	1.0	0.9999994	0.37448254	0.99748653	559	TRUE
2697-7	PF4	10827-67	LINGO3	0.9986573	0.0037224889	0.9982719	0.9987739	0.0037174907	0.9974328	559	TRUE
2697-7	PF4	21572-91	XYLT2	0.99761415	0.06325787	0.9999605	0.9998105	0.06310695	0.99742514	559	TRUE
2697-7	PF4	24962-7	SH3KBP1	0.99760133	0.068635166	0.99996346	0.9998172	0.06847053	0.99741894	559	TRUE
2697-7	PF4	9787-23	COLEC12	0.9980187	0.011796117	0.9994575	0.99934983	0.011772745	0.9973698	559	TRUE
2697-7	PF4	15436-40	RAMP1	0.9974058	0.06096965	0.99996966	0.9998288	0.060811486	0.99723506	559	TRUE
2697-7	PF4	20531-5	SLAMF9	0.99808556	0.014562786	0.9996286	0.9994532	0.0145349065	0.9975398	559	TRUE
2697-7	PF4	15666-21	BMP2	0.9974129	0.055678785	0.99994665	0.9997802	0.05553474	0.9971937	559	TRUE
2697-7	PF4	13620-10	GET3	0.9974587	0.041933298	0.9998986	0.99971354	0.041826732	0.99717295	559	TRUE
2697-7	PF4	13711-10	CLTC	0.9972487	0.17121476	0.9999923	0.999912	0.1707437	0.997161	559	TRUE
2697-7	PF4	3822-54	MAPKAPK3	0.9977081	0.0069032907	0.9995365	0.9993934	0.006887469	0.99710286	559	TRUE
2697-7	PF4	21730-56	USP19	0.99751794	0.017670512	0.9997621	0.9995607	0.017626652	0.99707973	559	TRUE
2697-7	PF4	11591-43	PRC1	0.99744767	0.015029907	0.9998189	0.99960864	0.014991546	0.9970573	559	TRUE
2697-7	PF4	9055-81	MYZAP	0.9979254	0.006747186	0.998724	0.9990233	0.0067331884	0.99695075	559	TRUE
2697-7	PF4	2605-49	TNFRSF8	0.99693197	0.33581984	0.9999997	0.99997944	0.33478954	0.99691147	559	TRUE
2697-7	PF4	16043-30	SHC1	0.99779046	0.029509366	0.99991715	0.9997451	0.029444164	0.99753606	559	TRUE
2697-7	PF4	7084-1	DRAXIN	0.99809796	0.015108466	0.999651	0.99946666	0.015079729	0.9975656	559	TRUE
2697-7	PF4	7231-37	TMPRSS11A	0.99888945	0.0028975606	0.99797237	0.997804	0.0028943426	0.9966959	559	TRUE
2697-7	PF4	20379-59	SVBP	0.9978961	0.15945393	0.9999948	0.99992746	0.15911844	0.9978237	559	TRUE
2697-7	PF4	22363-31	ADAT1	0.9980374	0.18760055	0.99999833	0.9999565	0.18723238	0.99799395	559	TRUE
2697-7	PF4	24276-171	TTC25	0.99806094	0.08908856	0.9999909	0.9999025	0.08891581	0.9979636	559	TRUE
2697-7	PF4	8355-80	ISM1	0.9981118	0.06597108	0.9999768	0.9998439	0.06584651	0.997956	559	TRUE
2697-7	PF4	2906-55	IL4	0.99816394	0.03363818	0.9999279	0.999759	0.033576418	0.9979234	559	TRUE
2697-7	PF4	3067-67	GDF9	0.9979188	0.85091156	1.0	0.99999976	0.84914064	0.99791855	559	TRUE
2697-7	PF4	12568-14	KEAP1	0.9980159	0.08966929	0.9999879	0.99989045	0.089491375	0.99790657	559	FALSE
2697-7	PF4	7890-68	DPP10	0.9986996	0.0063868165	0.9991156	0.9991796	0.006378511	0.9978803	559	TRUE
2697-7	PF4	2773-50	IL10	0.99889845	0.0035201907	0.99865776	0.99897003	0.003516313	0.9978696	559	TRUE
2697-7	PF4	24953-27	KIF3B	0.99808025	0.031915188	0.99991477	0.9997401	0.031853918	0.99782085	559	TRUE
2697-7	PF4	14041-13	GZMB	0.99759513	0.26152182	0.9999994	0.99997205	0.2608929	0.99756724	559	TRUE
2697-7	PF4	22445-2	CABP5	0.9984983	0.008566618	0.9993518	0.9992927	0.008553754	0.99779207	559	TRUE
2697-7	PF4	3603-60	CLEC7A	0.99786794	0.1084978	0.9999903	0.99989897	0.10826647	0.99776715	559	TRUE
2697-7	PF4	8061-102	FAM171B	0.9983629	0.008770585	0.9994008	0.99931896	0.008756227	0.997683	559	TRUE
2697-7	PF4	23637-55	RNF25	0.9982646	0.012060404	0.9995505	0.99939936	0.012039474	0.997665	559	TRUE
2697-7	PF4	22365-52	ATF5	0.99768764	0.20505637	0.99999785	0.9999515	0.2045822	0.99763924	559	TRUE
2697-7	PF4	11465-4	GPR135	0.99762166	0.3880371	0.9999999	0.99998623	0.3871142	0.99760795	559	TRUE
2697-7	PF4	8377-87	SCG2	0.99779576	0.04553306	0.9999558	0.99979985	0.045432694	0.997596	559	TRUE
2697-7	PF4	17727-1	PTTG1	0.99759245	0.041006207	1.0	0.9999993	0.040907484	0.99759173	559	TRUE
2697-7	PF4	7947-19	TEPSIN	0.9970677	0.061507225	0.999961	0.99981236	0.061326865	0.9968806	559	TRUE
2697-7	PF4	14135-3	RXFP1	0.99666893	0.7891759	1.0	0.99999934	0.7865471	0.9966683	559	TRUE
2697-7	PF4	12462-20	SETMAR	0.99497926	0.015555382	0.99896634	0.9991464	0.015477282	0.99412996	559	TRUE
2697-7	PF4	14623-26	SUMO3	0.994927	0.024352193	0.9998034	0.99960136	0.024228655	0.9945304	559	TRUE
2697-7	PF4	20185-44	DLAT	0.9952856	0.37033623	0.99999934	0.9999709	0.36859033	0.9952566	559	TRUE
2697-7	PF4	10663-42	INSIG1	0.9951743	0.055401146	0.99992496	0.99975884	0.055133797	0.9949343	559	TRUE
2697-7	PF4	15412-40	BIRC7	0.9949941	0.04476863	0.9999786	0.9998539	0.044544525	0.9948487	559	TRUE
2697-7	PF4	12847-27	RNGTT	0.9948257	0.6147927	1.0	0.9999973	0.6116116	0.99482304	559	TRUE
2697-7	PF4	8807-13	SNX1	0.9951376	0.05064839	0.99984	0.9996443	0.050402116	0.9947836	559	TRUE
2697-7	PF4	20197-14	VSNL1	0.9959542	0.008730471	0.9981543	0.9988023	0.00869515	0.99476135	559	TRUE
2697-7	PF4	24289-1	LSMEM1	0.9945736	0.5536675	1.0	0.99999994	0.55066305	0.99457353	559	TRUE
2697-7	PF4	24711-21	SHOX	0.994614	0.24250555	0.99999845	0.99995863	0.24119942	0.9945729	559	TRUE
2697-7	PF4	24273-43	NME8	0.9953282	0.015127659	0.9990526	0.9991808	0.015056985	0.9945128	559	TRUE
2697-7	PF4	24671-15	PYCARD	0.9963696	0.00868541	0.99852216	0.9989686	0.008653878	0.99534196	559	TRUE
2697-7	PF4	23690-228	RBM41	0.99478567	0.047577202	0.99985164	0.9996668	0.04732912	0.9944542	559	TRUE
2697-7	PF4	23553-1	ABI3	0.99492955	0.018514335	0.99970794	0.9995144	0.01842046	0.9944464	559	TRUE
2697-7	PF4	5253-1	PDE1A	0.994601	0.15331763	0.9999738	0.9998373	0.15248987	0.9944392	559	TRUE
2697-7	PF4	22523-4	PABPC5	0.9952125	0.017314196	0.9991101	0.9992053	0.017231304	0.9944216	559	TRUE
2697-7	PF4	17151-84	IRF3	0.99501896	0.017394662	0.99932814	0.999302	0.01730802	0.99432445	559	TRUE
2697-7	PF4	20926-31	ATF1	0.99429256	0.35925102	0.99999934	0.99997044	0.35720062	0.9942632	559	TRUE
2697-7	PF4	22115-2	CREBL2	0.9943819	0.139045	0.9999777	0.9998504	0.13826384	0.99423313	559	TRUE
2697-7	PF4	15403-53	ID2	0.9943211	0.037149668	0.9999914	0.9999074	0.036938697	0.994229	559	TRUE
2697-7	PF4	16867-76	CDK16	0.9953445	0.6284338	1.0	0.99999404	0.6255082	0.99533856	559	TRUE
2697-7	PF4	7950-142	BTNL9	0.99535006	0.6455662	1.0	0.99999404	0.64256436	0.9953441	559	TRUE
2697-7	PF4	17805-35	SMNDC1	0.9974693	0.0052033067	0.99908423	0.9991823	0.0051901387	0.9966537	559	TRUE
2697-7	PF4	3817-18	PRKCQ	0.9956794	0.36907607	0.9999997	0.999979	0.36748144	0.9956585	559	TRUE
2697-7	PF4	8832-55	BST2	0.99665153	0.0873574	0.9999674	0.9998253	0.087064885	0.9964774	559	TRUE
2697-7	PF4	9850-38	EIF1AX	0.9964453	0.26310605	0.99999994	0.9999898	0.2621708	0.99643517	559	TRUE
2697-7	PF4	22952-28	CDK2AP2	0.996298	0.15941554	0.99998736	0.9998899	0.15882538	0.99618834	559	TRUE
2697-7	PF4	21715-40	SENP1	0.99632585	0.08643466	0.9999633	0.99981785	0.08611709	0.99614435	559	TRUE
2697-7	PF4	23638-3	CARNMT1	0.9964794	0.017360687	0.9996378	0.9994664	0.017299566	0.9959477	559	TRUE
2697-7	PF4	7878-2	SEC61B	0.9959412	0.63706076	1.0	0.99999577	0.63447505	0.995937	559	TRUE
2697-7	PF4	9317-4	LRRC25	0.9958559	0.14129037	0.99999124	0.9999056	0.14070486	0.99576193	559	TRUE
2697-7	PF4	11571-75	KLRC3	0.99571466	0.28889441	0.9999988	0.9999622	0.2876564	0.99567705	559	TRUE
2697-7	PF4	17827-53	DYNLRB2	0.9957673	0.08817518	0.99998724	0.99988973	0.087801956	0.9956575	559	TRUE
2697-7	PF4	12772-8	NUP98	0.99573725	0.03971708	0.99983495	0.9996333	0.039547775	0.9953721	559	TRUE
2697-7	PF4	3412-7	BCL2	0.99573356	0.19305462	0.9999918	0.999909	0.19223095	0.99564296	559	TRUE
2697-7	PF4	2993-1	IL18RAP	0.99581665	0.10350335	0.99996597	0.99982333	0.103070356	0.9956407	559	TRUE
2697-7	PF4	13041-47	TRAF4	0.99561304	0.22133845	0.99999493	0.99992883	0.22036745	0.99554217	559	FALSE
2697-7	PF4	8815-1	OLFML1	0.9955578	0.37389016	0.9999994	0.99997187	0.37222925	0.9955298	559	TRUE
2697-7	PF4	4904-7	CASP2	0.99568534	0.080376744	0.999968	0.9998269	0.08002995	0.995513	559	TRUE
2697-7	PF4	14149-9	IL36B	0.99551255	0.6825721	1.0	0.9999966	0.6795091	0.99550915	559	TRUE
2697-7	PF4	21748-36	USP46|WDR48	0.995435	0.95731664	1.0	0.9999997	0.9529465	0.9954347	559	TRUE
2697-7	PF4	7887-57	COX5B	0.9962317	0.01312995	0.9990419	0.99917096	0.013080471	0.99540573	559	TRUE
2697-7	PF4	4184-43	EIF4EBP2	0.99800336	0.68854845	1.0	0.99999946	0.68717366	0.9980028	559	TRUE
2697-7	PF4	21935-16	UBE2H	0.9980433	0.27251548	0.9999996	0.99997675	0.27198225	0.9980201	559	TRUE
2697-7	PF4	3473-78	MPL	0.9980368	0.37093675	0.99999994	0.9999896	0.37020853	0.99802643	559	TRUE
2697-7	PF4	11560-76	NFATC4	0.9989507	0.07102239	0.9999907	0.9999008	0.07094787	0.99885166	559	TRUE
2697-7	PF4	21903-6	ITGAL|ITGB2	0.9991536	0.01655978	0.9999308	0.99975926	0.016545763	0.99891305	559	TRUE
2697-7	PF4	22541-46	GINS1	0.9989108	0.3864324	1.0	0.9999993	0.3860115	0.99891007	559	TRUE
2697-7	PF4	7732-45	VAMP4	0.99906075	0.042116284	0.99997795	0.99984735	0.042076726	0.9989082	559	TRUE
2697-7	PF4	6210-100	IFNA5	0.999111	0.018530905	0.99994814	0.9997798	0.018514432	0.998891	559	TRUE
2697-7	PF4	7822-11	PLAAT2	0.9990909	0.023519218	0.9999551	0.99979556	0.023497837	0.99888664	559	TRUE
2697-7	PF4	5178-5	PDE7A	0.999083	0.028459191	0.99995816	0.9998024	0.028433094	0.9988856	559	TRUE
2697-7	PF4	14035-13	TIAM1	0.99911016	0.020243108	0.9999282	0.999757	0.020225095	0.9988674	559	TRUE
2697-7	PF4	7130-4	LAIR2	0.9990716	0.025803804	0.9999487	0.99978137	0.025779849	0.99885315	559	TRUE
2697-7	PF4	3685-53	MFRP	0.9988461	0.19609755	0.99999946	0.9999734	0.19587128	0.9988196	559	TRUE
2697-7	PF4	24444-10	TTC27	0.99900824	0.08702046	0.9999973	0.99994487	0.08693416	0.99895316	559	TRUE
2697-7	PF4	22099-1	C4orf36	0.99936974	0.0036376119	0.9996533	0.99944556	0.0036353192	0.99881566	559	TRUE
2697-7	PF4	14713-46	AZU1	0.99910295	0.014704943	0.99989516	0.9997022	0.014691751	0.9988054	559	TRUE
2697-7	PF4	23268-15	FRG1	0.9988084	0.26223218	0.9999999	0.9999863	0.2619197	0.9987947	559	TRUE
2697-7	PF4	20189-4	ITGAV|ITGB6	0.9987808	0.4713112	1.0	0.99999845	0.4707366	0.99877924	559	TRUE
2697-7	PF4	25301-48	DYRK1A	0.9988165	0.16138983	0.9999982	0.99995446	0.16119882	0.998771	559	TRUE
2697-7	PF4	5097-14	KIR3DS1	0.9990421	0.020008445	0.99990165	0.999714	0.019989278	0.9987564	559	TRUE
2697-7	PF4	10069-2	PIN1	0.9987372	0.6811724	1.0	0.9999996	0.6803122	0.9987368	559	TRUE
2697-7	PF4	2763-66	FGF20	0.9989566	0.024207234	0.9999378	0.99976784	0.024181977	0.9987247	559	TRUE
2697-7	PF4	18316-75	SEPTIN3	0.99903	0.06031698	0.9999903	0.99989814	0.06025847	0.99892825	559	TRUE
2697-7	PF4	4545-53	DNAJC19	0.99903464	0.08393985	0.99999493	0.9999271	0.08385882	0.9989618	559	TRUE
2697-7	PF4	7181-17	VAPB	0.9984214	0.020717263	0.99984556	0.9996442	0.020684559	0.9980661	559	TRUE
2697-7	PF4	8271-24	VSTM5	0.99916774	0.027399123	0.99998075	0.999859	0.02737632	0.99902683	559	TRUE
2697-7	PF4	7201-5	ISCU	0.99912935	0.07666212	0.99999624	0.9999347	0.07659538	0.9990641	559	TRUE
2697-7	PF4	19212-4	DMBT1	0.9993602	0.005735934	0.99988645	0.99968857	0.005732264	0.99904895	559	TRUE
2697-7	PF4	6967-5	MEP1B	0.9991365	0.038181186	0.9999919	0.9999078	0.038148217	0.99904436	559	TRUE
2697-7	PF4	19258-24	GCDH	0.9993288	0.008751988	0.99990225	0.9997101	0.008746114	0.99903905	559	TRUE
2697-7	PF4	12398-15	PAX4	0.99914753	0.025625348	0.9999886	0.99989086	0.025603503	0.9990385	559	TRUE
2697-7	PF4	23262-11	CRYBB3	0.9990662	0.121062875	0.9999994	0.9999718	0.12094982	0.999038	559	TRUE
2697-7	PF4	24013-6	GRM4	0.9990405	0.37073988	1.0	0.9999955	0.37038416	0.999036	559	TRUE
2697-7	PF4	25419-59	SPANXN4	0.9991031	0.03940326	0.9999945	0.99992424	0.03936792	0.99902743	559	TRUE
2697-7	PF4	23658-1	NARS2	0.9992728	0.01280421	0.9999236	0.9997485	0.012794899	0.99902153	559	TRUE
2697-7	PF4	22116-9	CREM	0.9991781	0.011091113	0.99995464	0.9997936	0.011081997	0.9989719	559	TRUE
2697-7	PF4	5359-65	PIM1	0.9990471	0.18010443	0.9999994	0.99997205	0.17993282	0.99901915	559	TRUE
2697-7	PF4	13476-16	KIN	0.9992558	0.012517214	0.999927	0.9997543	0.012507898	0.99901026	559	TRUE
2697-7	PF4	19187-21	STAMBP	0.9990838	0.032828093	0.99999464	0.999925	0.032798015	0.9990089	559	TRUE
2697-7	PF4	22074-35	RBFOX1	0.9993597	0.0052084327	0.9998494	0.9996371	0.005205098	0.9989971	559	TRUE
2697-7	PF4	12345-4	ANAPC10	0.999141	0.02838558	0.99997985	0.99985534	0.028361196	0.99899644	559	TRUE
2697-7	PF4	8772-5	EFNB2	0.9991421	0.029336035	0.9999763	0.99983937	0.029310869	0.9989816	559	TRUE
2697-7	PF4	23000-22	NLGN1	0.99955416	0.0011257529	0.99965477	0.99942225	0.0011252511	0.99897665	559	TRUE
2697-7	PF4	5093-47	JAG2	0.99904174	0.05796528	0.99999547	0.9999304	0.05790973	0.9989722	559	TRUE
2697-7	PF4	12637-7	CRAT	0.9992888	0.0043638945	0.99962413	0.9994326	0.004360791	0.99872184	559	TRUE
2697-7	PF4	9561-21	VCAN	0.99914	0.0090761185	0.9997679	0.99955374	0.009068313	0.9986941	559	TRUE
2697-7	PF4	5610-32	FAM171A1	0.9993092	0.0039328933	0.99955016	0.99937594	0.003930176	0.99868554	559	TRUE
2697-7	PF4	24307-22	KDM8	0.9982783	0.29657203	0.99999994	0.99999136	0.29606143	0.9982697	559	TRUE
2697-7	PF4	20390-4	HMGN3	0.99840033	0.24764723	0.99999964	0.99997807	0.24725108	0.99837846	559	TRUE
2697-7	PF4	6228-58	SPACA1	0.9985606	0.042856514	0.9999613	0.9998108	0.042794827	0.9983717	559	TRUE
2697-7	PF4	12856-14	TMEM237	0.99861145	0.025384188	0.99992335	0.9997536	0.02534894	0.9983654	559	TRUE
2697-7	PF4	13743-56	CUL4B	0.9985888	0.030741334	0.9999356	0.99976623	0.030697951	0.9983554	559	TRUE
2697-7	PF4	10622-9	FXYD5	0.99837273	0.2020148	0.9999996	0.9999756	0.20168607	0.9983484	559	TRUE
2697-7	PF4	19279-42	RBP1	0.99832827	0.2720983	0.9999997	0.9999796	0.27164343	0.99830794	559	TRUE
2697-7	PF4	16847-39	RAB3B	0.99933565	0.0018466711	0.99875647	0.99897146	0.0018454443	0.99830776	559	TRUE
2697-7	PF4	21931-27	UBE2L3|UBB	0.9984635	0.049658358	0.9999703	0.99982846	0.04958206	0.9982922	559	TRUE
2697-7	PF4	11986-30	PSMD1	0.9982479	0.18309623	0.9999995	0.999975	0.18277544	0.998223	559	TRUE
2697-7	PF4	19360-22	LRRTM1	0.99926883	0.004548371	0.9995871	0.999408	0.004545045	0.99867725	559	TRUE
2697-7	PF4	18321-38	MTHFD2	0.9989002	0.006897509	0.99938005	0.9993037	0.006889923	0.99820465	559	TRUE
2697-7	PF4	7207-4	IK	0.99828446	0.07674509	0.9999909	0.99990255	0.07661343	0.9981872	559	TRUE
2697-7	PF4	10605-22	APMAP	0.9982591	0.09103227	0.99999374	0.9999202	0.09087379	0.99817944	559	TRUE
2697-7	PF4	10043-31	BRD4	0.9992291	0.0021455288	0.998546	0.9988784	0.0021438748	0.9981084	559	TRUE
2697-7	PF4	14624-51	CTCF	0.9982462	0.06698102	0.9999805	0.9998601	0.066863544	0.99810654	559	TRUE
2697-7	PF4	2746-56	CRLF2	0.9981069	0.5792872	1.0	0.99999785	0.5781905	0.99810475	559	TRUE
2697-7	PF4	8793-13	ALKBH5	0.9981112	0.20068479	0.9999999	0.99998766	0.20030573	0.99809885	559	TRUE
2697-7	PF4	6255-74	CPXM1	0.9981239	0.00018143654	0.9999975	0.9999474	0.00018109614	0.99807143	559	TRUE
2697-7	PF4	24418-14	HMX3	0.9990356	0.0069851875	0.99947834	0.9993498	0.006978451	0.998386	559	TRUE
2697-7	PF4	23291-18	PID1	0.99850816	0.050203085	0.99998647	0.99988616	0.050128188	0.9983945	559	TRUE
2697-7	PF4	9765-4	NDE1	0.9987919	0.017026067	0.99984545	0.9996421	0.017005498	0.99843436	559	TRUE
2697-7	PF4	19572-10	CEBPG	0.9984557	0.26849014	0.99999994	0.9999902	0.2680755	0.9984459	559	TRUE
2697-7	PF4	22779-75	SMCO1	0.99933994	0.0031638145	0.999436	0.99931216	0.0031617263	0.9986526	559	TRUE
2697-7	PF4	10699-52	LRP1	0.9991398	0.007132113	0.999722	0.9995063	0.007125978	0.9986465	559	TRUE
2697-7	PF4	21987-76	LPL	0.98224723	0.0043869615	0.99797463	0.99883354	0.0043090805	0.98110145	559	TRUE
2697-7	PF4	8957-72	ERLEC1	0.99914336	0.006814599	0.9996717	0.99946755	0.0068087615	0.9986114	559	TRUE
2697-7	PF4	7825-7	ABHD12	0.9986206	0.32595605	0.9999999	0.99998856	0.32550642	0.9986092	559	TRUE
2697-7	PF4	9123-18	CBARP	0.9985898	0.44762737	1.0	0.99999666	0.44699612	0.9985865	559	TRUE
2697-7	PF4	7951-146	FCRL2	0.9990325	0.012123525	0.99976295	0.999553	0.012111796	0.99858594	559	TRUE
2697-7	PF4	6495-14	EDN1	0.9989272	0.016526222	0.999846	0.99964225	0.016508492	0.9985698	559	TRUE
2697-7	PF4	10962-46	DEFB105A, DEFB105B	0.9985601	0.32024968	1.0	0.99999607	0.31978855	0.99855614	559	TRUE
2697-7	PF4	3082-9	ULBP2	0.9991667	0.0052751303	0.9995562	0.9993888	0.0052707344	0.9985561	559	TRUE
2697-7	PF4	13990-1	PC	0.9990442	0.010636747	0.99971884	0.9995068	0.01062658	0.9985514	559	TRUE
2697-7	PF4	22503-24	MKX	0.9985316	0.5015104	1.0	0.99999815	0.50077397	0.99852973	559	TRUE
2697-7	PF4	8242-9	CLEC2L	0.9989751	0.010982275	0.9997352	0.99952596	0.010971019	0.99850154	559	TRUE
2697-7	PF4	24905-22	EOLA1	0.9990915	0.007336974	0.99956006	0.9993961	0.0073303087	0.9984881	559	TRUE
2697-7	PF4	5897-58	GRP	0.99847513	0.5117679	1.0	0.99999756	0.5109875	0.9984727	559	TRUE
2697-7	PF4	8699-43	CRIM1	0.9984659	0.9481959	1.0	1.0	0.9467412	0.9984659	559	TRUE
2697-7	PF4	8970-9	RIPK2	0.9993237	0.002485156	0.9990902	0.9991317	0.0024834755	0.998456	559	TRUE
2697-7	PF4	12895-28	DGKB	0.9941746	0.6340085	1.0	0.9999977	0.6303152	0.9941723	559	TRUE
2697-7	PF4	24926-9	KHSRP	0.9942076	0.11724877	0.99999094	0.99990433	0.11656962	0.9941125	559	TRUE
2697-7	PF4	11422-2	DLX3	0.9994785	0.0030107498	0.99983466	0.9995992	0.0030091798	0.999078	559	TRUE
2697-7	PF4	6937-251	C1orf43	0.9860282	0.060320556	0.99938625	0.99934804	0.05947777	0.98538536	559	TRUE
2697-7	PF4	20918-28	SNRPC	0.9862262	0.016599715	0.9999113	0.9997442	0.016371073	0.9859739	559	TRUE
2697-7	PF4	20090-63	UBE2E3	0.98606956	0.12058264	0.99997836	0.99985546	0.11890287	0.98592705	559	TRUE
2697-7	PF4	20990-48	TEF	0.98607296	0.14372146	0.9999061	0.9997351	0.14171985	0.98581177	559	TRUE
2697-7	PF4	23335-31	FAM229A	0.98651206	0.02186954	0.99918693	0.9992614	0.021574566	0.9857834	559	TRUE
2697-7	PF4	7920-30	ST8SIA2	0.9862383	0.07516372	0.99960524	0.9994641	0.07412934	0.9857098	559	TRUE
2697-7	PF4	9180-6	IFNGR2	0.9860919	0.047619104	0.9995227	0.9994144	0.046956815	0.98551446	559	TRUE
2697-7	PF4	13511-29	SATB1	0.98550993	0.9533628	1.0	0.9999995	0.93954855	0.98550946	559	TRUE
2697-7	PF4	6054-6	NXPH3	0.98548925	0.43791062	0.9999975	0.99994886	0.4315562	0.9854388	559	TRUE
2697-7	PF4	10949-59	RPLP2	0.98606783	0.04944384	0.99927133	0.99929696	0.048754983	0.98537457	559	TRUE
2697-7	PF4	24635-25	TRAPPC6A	0.9862486	0.2671765	0.999977	0.9998493	0.26350245	0.9861	559	TRUE
2697-7	PF4	18267-74	CARD17	0.9852999	0.94506305	1.0	0.9999962	0.9311705	0.98529613	559	TRUE
2697-7	PF4	24419-3	MOCOS	0.98536015	0.14001936	0.99983746	0.99964994	0.1379695	0.9850152	559	TRUE
2697-7	PF4	21149-27	CUEDC1	0.98593867	0.0037904978	0.998628	0.9990584	0.0037371984	0.9850103	559	TRUE
2697-7	PF4	21697-57	ADGRF2	0.98515004	0.058682263	0.9999649	0.99982446	0.05781083	0.9849771	559	TRUE
2697-7	PF4	21943-170	WNT16	0.9859662	0.028549075	0.9983316	0.99895924	0.028148424	0.98494005	559	TRUE
2697-7	PF4	21710-16	NLGN4Y	0.9857785	0.03902155	0.9988636	0.99914026	0.038466606	0.984931	559	TRUE
2697-7	PF4	14025-18	TNFRSF9	0.9845939	0.45588243	0.9999974	0.99994737	0.44885907	0.98454213	559	TRUE
2697-7	PF4	17391-10	RBM17	0.9845199	0.15986162	0.9999993	0.99996996	0.15738694	0.98449033	559	TRUE
2697-7	PF4	5834-18	IL9	0.9869788	0.02677697	0.99858624	0.9990443	0.026428303	0.9860356	559	TRUE
2697-7	PF4	14052-26	UNC13A	0.9864518	0.123693526	0.99983495	0.99964476	0.122017704	0.9861014	559	TRUE
2697-7	PF4	3832-51	PTK6	0.9990968	0.001991868	0.9977511	0.9851944	0.001990069	0.98430455	559	TRUE
2697-7	PF4	5228-25	KIF23	0.9872443	0.10583514	0.99979955	0.9996072	0.10448514	0.9868565	559	TRUE
2697-7	PF4	9929-16	HSD17B7	0.9875202	0.07075322	0.9999852	0.9998854	0.06987023	0.987407	559	TRUE
2697-7	PF4	17450-51	HARS1	0.9882253	0.02196616	0.99889845	0.99914724	0.021707514	0.98738253	559	TRUE
2697-7	PF4	4450-26	HNRNPAB	0.9881523	0.021392107	0.9986896	0.99907005	0.02113866	0.9872334	559	TRUE
2697-7	PF4	21227-18	SULT1A1	0.98823977	0.019348264	0.998248	0.9989258	0.019120723	0.9871782	559	TRUE
2697-7	PF4	21193-1	TFB2M	0.98721385	0.45170403	0.9999967	0.9999401	0.44592848	0.9871547	559	TRUE
2697-7	PF4	12783-29	HNRNPM	0.98755634	0.03453952	0.99967	0.99950206	0.034109723	0.9870646	559	TRUE
2697-7	PF4	12724-81	CIRBP	0.98721063	0.15284163	0.9999768	0.9998484	0.15088688	0.987061	559	TRUE
2697-7	PF4	4851-25	IL1A	0.9869499	0.8331253	0.99999994	0.9999923	0.8222529	0.98694235	559	TRUE
2697-7	PF4	4157-2	F2	0.98749053	0.004142463	0.9991306	0.99923605	0.004090643	0.9867361	559	TRUE
2697-7	PF4	8924-55	CALY	0.98716813	0.003156364	0.99836737	0.9989683	0.003115862	0.98614967	559	TRUE
2697-7	PF4	19136-22	ALDH6A1	0.9870157	0.14322734	0.9998824	0.99970317	0.14136763	0.98672277	559	TRUE
2697-7	PF4	22085-86	BMI1	0.9876245	0.030702055	0.99865746	0.999062	0.030322103	0.98669815	559	TRUE
2697-7	PF4	2760-2	FAM107A	0.98687696	0.07359296	0.9999386	0.99977607	0.072627194	0.98665595	559	TRUE
2697-7	PF4	10981-56	NRG3	0.987594	0.025461614	0.9982756	0.9989357	0.025145737	0.98654294	559	TRUE
2697-7	PF4	6933-20	MRPL34	0.9869339	0.07886398	0.9997782	0.9995897	0.07783353	0.98652893	559	TRUE
2697-7	PF4	8998-15	HS3ST4	0.9876895	0.023183942	0.99797946	0.9988117	0.022898536	0.9865158	559	TRUE
2697-7	PF4	14329-4	DIDO1	0.98645866	0.926796	1.0	0.99999565	0.91424596	0.98645437	559	TRUE
2697-7	PF4	2677-1	EGFR	0.9870109	0.003455162	0.99953663	0.9994219	0.0034102825	0.9864403	559	TRUE
2697-7	PF4	12988-49	EWSR1	0.9846921	0.086601436	0.99994904	0.9997905	0.08527575	0.9844858	559	TRUE
2697-7	PF4	3583-54	ARSA	0.984315	0.7715311	0.9999999	0.9999868	0.75942963	0.984302	559	TRUE
2697-7	PF4	9859-180	SAT1	0.99478275	0.024154365	0.9993603	0.9993186	0.024028346	0.9941049	559	TRUE
2697-7	PF4	20411-52	TTC33	0.9809216	0.070340514	0.9998094	0.99961865	0.06899853	0.98054755	559	TRUE
2697-7	PF4	20947-50	DR1	0.98170495	0.098691404	0.99979	0.999602	0.09688584	0.98131424	559	TRUE
2697-7	PF4	2631-50	IL10RB	0.9814364	0.32443678	0.9999785	0.9998563	0.31841406	0.98129535	559	TRUE
2697-7	PF4	6365-62	C5orf15	0.98191494	0.060506582	0.9994139	0.99936485	0.059412315	0.9812913	559	TRUE
2697-7	PF4	21728-4	USP2	0.9814639	0.18241256	0.9998752	0.99969727	0.17903134	0.9811668	559	TRUE
2697-7	PF4	12696-166	PRMT3	0.9807494	0.03003937	0.99933606	0.99932796	0.029461095	0.9800903	559	TRUE
2697-7	PF4	5693-6	REG1B	0.9803346	0.34807742	0.9999902	0.9999013	0.34123233	0.98023784	559	TRUE
2697-7	PF4	11690-47	ANAPC7	0.9806548	0.27309334	0.9999618	0.9998194	0.26781029	0.9804777	559	TRUE
2697-7	PF4	20943-14	NAA50	0.98205787	0.018648386	0.9976178	0.9984483	0.018313793	0.980534	559	TRUE
2697-7	PF4	8769-30	TXNDC11	0.9806358	0.40957737	0.9999973	0.9999469	0.40164623	0.9805837	559	TRUE
2697-7	PF4	7933-75	ADAM22	0.9817273	0.021177769	0.99999243	0.999915	0.020790793	0.98164386	559	TRUE
2697-7	PF4	6545-58	PRNP	0.9806031	1.0	1.0	0.9999983	0.9806031	0.98060143	559	TRUE
2697-7	PF4	21161-16	MRM2	0.9807426	0.18732125	0.9999789	0.9998583	0.18371393	0.98060364	559	TRUE
2697-7	PF4	17724-3	WWOX	0.98150176	0.044847727	0.99876505	0.99911004	0.044018123	0.98062825	559	TRUE
2697-7	PF4	11307-33	WWP1	0.9817445	0.0042729974	0.99832153	0.99896425	0.0041949917	0.9807277	559	TRUE
2697-7	PF4	20960-47	FUBP1	0.9810542	0.07237601	0.9998484	0.9996699	0.07100479	0.98073035	559	TRUE
2697-7	PF4	11350-30	STUB1	0.98091817	0.6888079	0.9999998	0.99998456	0.6756642	0.980903	559	TRUE
2697-7	PF4	19242-21	PFDN1	0.98116606	0.12266898	0.9999234	0.9997613	0.12035864	0.9809318	559	TRUE
2697-7	PF4	11699-16	PTP4A2	0.9809698	0.14483559	0.9999996	0.99997723	0.14207934	0.98094743	559	TRUE
2697-7	PF4	22129-55	ELL3	0.98258466	0.034588218	0.99828744	0.99895084	0.033985853	0.9815538	559	TRUE
2697-7	PF4	20447-11	TGIF2LY	0.982688	0.034852505	0.99847054	0.99901354	0.034249138	0.98171866	559	TRUE
2697-7	PF4	5667-3	SEMA3B	0.9841859	0.23902136	0.99999183	0.99991107	0.23524144	0.9840984	559	TRUE
2697-7	PF4	13642-90	IFIT3	0.98312014	0.31038958	0.99998266	0.9998746	0.30515024	0.9829969	559	TRUE
