## Supplementary Tables for "Circulating causal protein networks linked to future risk of myocardial infarction" (part 3 of 3)

### Sheet: Table S1 (continued)
Table 1. The protein members of the 185 causal protein subnetworks identified in the AGES study
2697-7	PF4	6294-11	BAGE2	0.98498476	0.020152688	0.99874204	0.99909645	0.01985009	0.9840948	559	TRUE
2697-7	PF4	22987-69	MAPK9	0.98570967	0.022771776	0.9975168	0.99818295	0.022446359	0.9839186	559	TRUE
2697-7	PF4	20982-29	SNRNP25	0.98390865	0.60747486	0.9999989	0.9999645	0.59769976	0.9838737	559	TRUE
2697-7	PF4	24920-6	GLS	0.98475575	0.03128743	0.9983429	0.9989655	0.03081048	0.98373705	559	TRUE
2697-7	PF4	9764-79	HNRNPF	0.9882895	0.0054008365	0.9973302	0.9953921	0.00533759	0.9837355	559	TRUE
2697-7	PF4	20541-73	CD1B	0.98414457	0.04546696	0.99885315	0.99913883	0.04474606	0.98329705	559	TRUE
2697-7	PF4	11692-21	SHC4	0.9832871	0.6003055	1.0	0.9999995	0.59027267	0.9832866	559	TRUE
2697-7	PF4	8468-19	KLK3	0.9831064	0.2821468	0.9999865	0.99988973	0.27738032	0.98299795	559	TRUE
2697-7	PF4	9241-40	SIRPG	0.9831442	0.2550919	0.9999614	0.9998181	0.25079215	0.98296535	559	TRUE
2697-7	PF4	10866-60	PPP4R3A	0.9819873	0.14900833	0.99990726	0.9997381	0.14632429	0.9817301	559	TRUE
2697-7	PF4	25284-47	UBA6	0.9840447	0.0056113005	0.9979725	0.9988259	0.00552177	0.9828893	559	TRUE
2697-7	PF4	14064-21	PGLYRP1	0.98330605	0.1158123	0.9997502	0.9995679	0.113878936	0.9828812	559	TRUE
2697-7	PF4	8298-8	SSMEM1	0.98302543	0.112799644	0.99986994	0.9996914	0.11088492	0.9827221	559	TRUE
2697-7	PF4	19119-10	DDIT3	0.9824538	0.26315397	0.9999687	0.99983126	0.25853664	0.98228806	559	TRUE
2697-7	PF4	10075-75	ACBD6	0.98296344	0.04954642	0.99929416	0.9993066	0.048702322	0.98228186	559	TRUE
2697-7	PF4	21958-4	ABR	0.9825985	0.042724907	0.999745	0.999564	0.04198143	0.98217005	559	TRUE
2697-7	PF4	10791-21	TM105_HUMAN	0.98200446	0.22060412	0.9999359	0.99977404	0.21663423	0.98178256	559	TRUE
2697-7	PF4	11827-7	RORC	0.98221624	0.11681974	0.9997226	0.99954534	0.11474224	0.9817697	559	TRUE
2697-7	PF4	22481-15	IQCD	0.9875202	0.5256995	0.99999875	0.99996215	0.5191389	0.98748285	559	TRUE
2697-7	PF4	12904-180	CUBN	0.987493	1.0	1.0	0.99999934	0.987493	0.9874923	559	TRUE
2697-7	PF4	8089-173	NR4A1	0.9875844	0.7800421	1.0	0.9999974	0.77035743	0.98758185	559	TRUE
2697-7	PF4	13459-30	TOR4A	0.9922431	0.20186412	0.99998343	0.9998764	0.20029828	0.99212044	559	TRUE
2697-7	PF4	2619-72	TACSTD2	0.9937501	0.01797992	0.9988617	0.999116	0.017867547	0.99287164	559	TRUE
2697-7	PF4	11395-5	PTK2B	0.99318516	0.012848854	0.99980056	0.99960214	0.012761291	0.99279	559	TRUE
2697-7	PF4	7925-18	SMCO2	0.99267	0.40879965	0.9999992	0.9999678	0.40580314	0.99263805	559	TRUE
2697-7	PF4	5017-19	PRDX5	0.99285454	0.13646883	0.9999453	0.999781	0.1354937	0.9926371	559	TRUE
2697-7	PF4	9492-5	RRBP1	0.9934235	0.01878208	0.99880254	0.9990953	0.01865856	0.9925248	559	TRUE
2697-7	PF4	9509-4	TMEM38B	0.99291235	0.053173184	0.9997326	0.9995455	0.05279631	0.9924611	559	TRUE
2697-7	PF4	6410-26	INSL4	0.992593	0.15891612	0.99996704	0.99982655	0.15773903	0.99242085	559	TRUE
2697-7	PF4	19250-50	MYCBP	0.99324137	0.014304519	0.9986611	0.9990431	0.01420784	0.992291	559	TRUE
2697-7	PF4	17850-42	KLF4	0.99218535	0.27035624	0.9999925	0.9999142	0.2682435	0.99210024	559	TRUE
2697-7	PF4	2877-3	UBE2I	0.99477756	0.00735265	0.99775404	0.9981515	0.0073142513	0.9929387	559	TRUE
2697-7	PF4	10780-10	RAB3D	0.9925119	0.043899596	0.99965423	0.9994859	0.043570872	0.9920017	559	TRUE
2697-7	PF4	9927-96	TNS4	0.9921059	0.14536494	0.99997675	0.9998469	0.14421742	0.99195397	559	TRUE
2697-7	PF4	7903-18	VAMP3	0.99184597	0.36056036	0.9999999	0.99998784	0.35762033	0.9918339	559	TRUE
2697-7	PF4	9227-15	PDCD1	0.9923747	0.038110614	0.9995168	0.99940115	0.03782001	0.99178046	559	TRUE
2697-7	PF4	21513-1	CASP7	0.9923017	0.04284662	0.999613	0.99946123	0.042516775	0.9917671	559	TRUE
2697-7	PF4	7066-199	FAM209B	0.991594	0.39429837	0.9999977	0.99995035	0.3909839	0.9915448	559	TRUE
2697-7	PF4	18339-207	PSMB3	0.9916036	0.30648404	0.99999654	0.9999383	0.30391067	0.99154246	559	TRUE
2697-7	PF4	21761-213	USP46	0.99179536	0.07773048	0.99984944	0.9996668	0.07709273	0.9914649	559	TRUE
2697-7	PF4	11342-59	PLXDC2	0.99334407	0.050021946	0.9997347	0.9995468	0.049689002	0.99289393	559	TRUE
2697-7	PF4	8858-21	BATF3	0.9929998	0.48820537	0.9999995	0.99997497	0.48478782	0.99297494	559	TRUE
2697-7	PF4	19253-82	RAB2B	0.9876397	0.9327037	1.0	0.9999957	0.9211752	0.9876355	559	TRUE
2697-7	PF4	2915-6	PCNA	0.99388355	0.056945086	0.9998129	0.9996116	0.056596782	0.99349755	559	TRUE
2697-7	PF4	20977-2	PDCL	0.9941146	0.11773968	0.9999484	0.9997862	0.11704673	0.993902	559	TRUE
2697-7	PF4	13689-2	ODC1	0.99379086	0.2549312	0.9999999	0.9999875	0.25334832	0.9937784	559	TRUE
2697-7	PF4	24011-27	VSIG10L	0.9937145	0.22691423	0.9999905	0.9999019	0.22548796	0.993617	559	TRUE
2697-7	PF4	10552-88	KLRC4	0.9936899	0.25066626	0.99999404	0.99992377	0.24908453	0.99361414	559	TRUE
2697-7	PF4	12790-10	CCDC51	0.9939996	0.047764063	0.9998083	0.99960744	0.047477458	0.9936094	559	TRUE
2697-7	PF4	5719-66	FAM189A2	0.99360806	0.63434875	0.99999994	0.9999923	0.630294	0.9936004	559	TRUE
2697-7	PF4	9582-93	SUSD1	0.99388504	0.067687035	0.9998527	0.99966896	0.06727313	0.993556	559	TRUE
2697-7	PF4	18928-10	S100Z	0.9946733	0.011845648	0.9982052	0.9988468	0.01178255	0.9935263	559	TRUE
2697-7	PF4	16853-5	NMRK1	0.9944212	0.014456153	0.9986439	0.99902856	0.014375505	0.9934552	559	TRUE
2697-7	PF4	12576-21	MAGEA3	0.9932389	0.08379811	0.9999519	0.9997945	0.083231546	0.9930348	559	TRUE
2697-7	PF4	8094-20	CISD2	0.99340826	0.5938338	0.99999994	0.99999183	0.5899194	0.99340016	559	TRUE
2697-7	PF4	7110-2	DNAJB11	0.99340343	0.0001039505	1.0	0.9999962	0.000103264785	0.9933996	559	TRUE
2697-7	PF4	23693-4	MKNK1	0.9934532	0.27617162	0.9999966	0.9999388	0.27436358	0.9933924	559	TRUE
2697-7	PF4	24710-1	MTUS2	0.9934002	0.34101486	0.99999934	0.9999717	0.33876425	0.9933721	559	TRUE
2697-7	PF4	22144-65	FBXO48	0.99325496	0.39153194	0.9999994	0.9999726	0.38889104	0.9932277	559	TRUE
2697-7	PF4	2849-49	AIF1	0.9939125	0.02619028	0.99933416	0.9993092	0.026030848	0.99322593	559	TRUE
2697-7	PF4	10830-5	EFCAB14	0.99343073	0.06456411	0.9998437	0.99965465	0.06413997	0.99308765	559	TRUE
2697-7	PF4	22482-87	KRT14	0.9935519	0.0006918311	0.9997116	0.9995221	0.00068737013	0.9930771	559	TRUE
2697-7	PF4	9783-75	DNAJC11	0.9919446	0.032413423	0.99941003	0.99934995	0.03215232	0.9912998	559	TRUE
2697-7	PF4	8850-5	PLA2G2C	0.9912779	0.9366105	1.0	0.99999946	0.9284413	0.99127734	559	TRUE
2697-7	PF4	15693-9	PGR	0.9916293	0.03568679	0.9997015	0.9995157	0.035388067	0.99114907	559	TRUE
2697-7	PF4	11312-40	PMS2	0.98835605	0.46460027	1.0	0.99999875	0.4591905	0.9883548	559	TRUE
2697-7	PF4	2836-68	LCN2	0.98934436	0.003640771	0.99982977	0.99963224	0.0036019762	0.98898053	559	TRUE
2697-7	PF4	17176-13	PSIP1	0.9906023	0.012516916	0.99771905	0.9983463	0.012399286	0.9889642	559	TRUE
2697-7	PF4	24432-3	GRIPAP1	0.98976153	0.002537012	0.9987311	0.99908036	0.002511037	0.9888513	559	TRUE
2697-7	PF4	9108-48	NPPC	0.98900425	0.1317572	0.999891	0.9997109	0.13030843	0.98871833	559	TRUE
2697-7	PF4	9857-38	IRF4	0.98871946	0.2852816	0.9999881	0.99989307	0.28206345	0.9886137	559	TRUE
2697-7	PF4	20237-38	OAT	0.98896974	0.068856955	0.9997612	0.9995734	0.06809744	0.98854786	559	TRUE
2697-7	PF4	14028-22	PIK3C2A	0.9885293	0.3880666	0.9999975	0.9999483	0.3836152	0.98847824	559	TRUE
2697-7	PF4	9353-8	LIPF	0.98843706	0.38418776	0.9999965	0.9999376	0.37974542	0.98837537	559	TRUE
2697-7	PF4	9221-6	ITPRIPL1	0.989281	0.026792824	0.99867165	0.9990604	0.026505632	0.98835146	559	TRUE
2697-7	PF4	9339-204	FKBP2	0.9912129	0.29886198	0.9999927	0.9999158	0.29623586	0.9911294	559	TRUE
2697-7	PF4	10575-31	PUF60	0.9883512	0.50116	0.9999997	0.9999797	0.49532214	0.98833114	559	TRUE
2697-7	PF4	13484-69	COL1A1	0.98801273	0.43059593	0.9999999	0.99998575	0.42543426	0.98799866	559	TRUE
2697-7	PF4	12533-135	CYTH2	0.9879943	0.43039906	0.999999	0.99996436	0.4252318	0.9879591	559	TRUE
2697-7	PF4	21592-8	GBA3	0.98795176	0.23571199	0.99999774	0.9999514	0.23287207	0.9879038	559	TRUE
2697-7	PF4	18318-98	SH3GL3	0.9886882	0.0028184056	0.9990437	0.9991971	0.0027865244	0.98789436	559	TRUE
2697-7	PF4	2774-10	IL16	0.9877689	0.38674247	0.9999968	0.9999412	0.3820122	0.9877108	559	TRUE
2697-7	PF4	5715-4	ABHD14A	0.9885333	0.017887294	0.9988978	0.999146	0.017682187	0.9876891	559	TRUE
2697-7	PF4	9004-24	LDLRAD4	0.9878114	0.25612646	0.99997795	0.99985313	0.25300464	0.9876663	559	TRUE
2697-7	PF4	12759-47	ILF3	0.9892056	0.19011122	0.9999967	0.99994	0.18805908	0.98914623	559	TRUE
2697-7	PF4	24319-19	CRPPA	0.989727	0.083097994	0.99980396	0.99960846	0.08224433	0.9893395	559	TRUE
2697-7	PF4	21624-64	NKIRAS2	0.9896019	0.1439904	0.99997175	0.9998353	0.14249317	0.98943895	559	TRUE
2697-7	PF4	12626-6	SENP7	0.9895449	0.34823304	0.9999994	0.9999729	0.34459224	0.9895181	559	TRUE
2697-7	PF4	24304-3	CRACR2A	0.9912297	0.086037636	0.9998596	0.99967754	0.08528306	0.99091005	559	TRUE
2697-7	PF4	20966-7	SENP8	0.9913982	0.0010650754	0.9995551	0.9994273	0.0010559139	0.9908305	559	TRUE
2697-7	PF4	14061-48	TNFSF11	0.9907933	0.19340718	0.9999814	0.9998679	0.19162653	0.9906624	559	TRUE
2697-7	PF4	21132-9	SYT13	0.9911728	0.05101645	0.9996383	0.99947804	0.05056612	0.9906554	559	TRUE
2697-7	PF4	13943-38	DPY30	0.9906079	0.20303231	0.99999845	0.99995875	0.20112541	0.990567	559	TRUE
2697-7	PF4	19130-81	SERPINB8	0.9906833	0.042851508	0.9998639	0.99968225	0.042452272	0.99036855	559	TRUE
2697-7	PF4	13605-16	ANXA10	0.9903953	0.31380963	0.999998	0.9999533	0.31079558	0.9903491	559	TRUE
2697-7	PF4	11708-2	LCN1	0.9904298	0.06867242	0.99997	0.99983215	0.06801521	0.9902636	559	TRUE
2697-7	PF4	9116-28	HEPACAM2	0.9903488	0.26279593	0.9999904	0.9999016	0.26025963	0.99025136	559	TRUE
2697-7	PF4	13240-170	SHANK1	0.99048597	0.082365274	0.9999184	0.9997542	0.081581645	0.9902425	559	TRUE
2697-7	PF4	21949-4	APBB1IP	0.99018914	0.028380454	0.99995166	0.9997949	0.028102016	0.98998606	559	TRUE
2697-7	PF4	5346-24	CPNE1	0.99184835	0.003212452	0.9975896	0.99805063	0.0031862652	0.9899149	559	TRUE
2697-7	PF4	2514-65	EFNB3	0.98998857	0.12920338	0.999913	0.99974525	0.12790987	0.9897364	559	TRUE
2697-7	PF4	18314-88	PAX8	0.98972464	0.53332365	1.0	0.99999267	0.52784353	0.98971736	559	TRUE
2697-7	PF4	10623-19	MUC1	0.9896356	0.6268752	1.0	0.99999803	0.620378	0.9896336	559	TRUE
2697-7	PF4	10703-203	SUDS3	0.98961794	0.4608944	0.9999999	0.9999887	0.45610937	0.98960674	559	TRUE
2697-7	PF4	25306-51	DAXX	0.9898097	0.12215251	0.9998892	0.99970865	0.12090774	0.9895213	559	TRUE
2697-7	PF4	6920-1	GFRAL	0.9991225	0.08220953	0.9999971	0.9999421	0.08213739	0.9990647	559	TRUE
2697-7	PF4	14662-6	MZF1	0.9810335	0.6195574	0.9999999	0.999988	0.60780656	0.98102176	559	TRUE
2697-7	PF4	7143-9	GNT2C_HUMAN	0.9994158	0.0076822042	0.9999295	0.9997542	0.007677716	0.9991701	559	TRUE
2697-7	PF4	9057-19	ADRM1	0.99948835	0.057578623	0.9999999	0.9999844	0.057549164	0.99947274	559	TRUE
2697-7	PF4	23299-52	TPPP	0.99960667	0.008841574	0.9999985	0.9999551	0.008838097	0.9995618	559	TRUE
2697-7	PF4	14755-4	LTF	0.99956274	0.18647516	1.0	0.9999997	0.18639362	0.99956244	559	TRUE
2697-7	PF4	6240-70	RSPO1	0.9996129	0.008213878	0.9999981	0.9999506	0.008210698	0.9995635	559	TRUE
2697-7	PF4	15405-23	IFNA4	0.9996052	0.0068811774	0.999999	0.99996006	0.0068784608	0.99956524	559	TRUE
2697-7	PF4	7246-4	FREM2	0.99960124	0.009340763	0.99999934	0.99996966	0.009337039	0.9995709	559	TRUE
2697-7	PF4	12444-39	NR5A2	0.99959886	0.017164886	0.9999997	0.9999772	0.017158	0.99957603	559	TRUE
2697-7	PF4	9050-170	RSRP1	0.99961853	0.008843958	0.99999917	0.9999631	0.008840585	0.99958163	559	TRUE
2697-7	PF4	23250-3	TCEAL4	0.99969983	0.0013676882	0.9999897	0.99988675	0.0013672777	0.99958664	559	TRUE
2697-7	PF4	8520-8	ADAM30	0.99967575	0.0022565126	0.99999344	0.99991125	0.0022557809	0.999587	559	TRUE
2697-7	PF4	23330-12	GUCD1	0.999596	0.03730452	1.0	0.9999939	0.037289448	0.9995899	559	TRUE
2697-7	PF4	2889-37	CTF1	0.99959666	0.023306608	1.0	0.9999977	0.023297207	0.99959433	559	TRUE
2697-7	PF4	10076-1	AP4M1	0.99959964	0.06503904	1.0	0.9999985	0.065013	0.99959815	559	TRUE
2697-7	PF4	11911-13	LRRC4B	0.9996257	0.006775677	0.9999995	0.99997395	0.0067731407	0.99959964	559	TRUE
2697-7	PF4	9290-8	RMDN3	0.99960715	0.030060232	1.0	0.9999931	0.030048423	0.99960023	559	TRUE
2697-7	PF4	6571-75	C17orf78	0.9996034	0.18023717	1.0	0.99999994	0.1801657	0.99960333	559	TRUE
2697-7	PF4	8011-96	ACP7	0.99962574	0.0151177645	0.9999999	0.9999833	0.015112107	0.99960905	559	TRUE
2697-7	PF4	9445-44	C19orf18	0.9997008	0.0016017556	0.99999374	0.9999122	0.0016012763	0.999613	559	TRUE
2697-7	PF4	10621-26	PRR16	0.99969465	0.0011498928	0.9999851	0.9998659	0.0011495417	0.9995606	559	TRUE
2697-7	PF4	9905-8	CEP57	0.99957484	0.020551682	0.9999998	0.99998003	0.020542944	0.9995549	559	TRUE
2697-7	PF4	5193-51	KRAS	0.99960107	0.009176552	0.99999803	0.99995023	0.009172891	0.9995513	559	TRUE
2697-7	PF4	3081-70	ULBP1	0.9995022	0.17237335	1.0	0.9999989	0.17228754	0.9995011	559	TRUE
2697-7	PF4	12651-21	PDK2	0.9995017	0.039224982	0.99999964	0.99997705	0.039205436	0.99947876	559	TRUE
2697-7	PF4	20382-8	MOSPD1	0.99948907	0.101635754	1.0	0.9999942	0.10158382	0.9994833	559	TRUE
2697-7	PF4	23002-27	NXPH1	0.9995326	0.017353475	0.99999803	0.9999508	0.017345363	0.9994834	559	TRUE
2697-7	PF4	5606-24	MFAP1	0.99951416	0.02830398	0.99999946	0.999972	0.028290229	0.99948615	559	TRUE
2697-7	PF4	10705-14	ST6GALNAC3	0.9995355	0.013039887	0.9999985	0.99995583	0.01303383	0.99949133	559	TRUE
2697-7	PF4	2806-49	ACVR1B	0.9995253	0.026531696	0.99999934	0.9999698	0.026519101	0.9994951	559	TRUE
2697-7	PF4	14748-31	ARHGAP5	0.9994987	0.19719803	1.0	0.9999993	0.19709918	0.999498	559	TRUE
2697-7	PF4	5639-49	NETO1	0.99950385	0.08788562	1.0	1.0	0.08784202	0.99950385	559	TRUE
2697-7	PF4	14617-7	CNTNAP1	0.9995797	0.016920328	0.9999994	0.99997085	0.016913217	0.9995506	559	TRUE
2697-7	PF4	9074-6	FAXDC2	0.9995822	0.007954061	0.999996	0.99992937	0.007950737	0.99951154	559	TRUE
2697-7	PF4	12846-3	FBXL5	0.99952483	0.07465577	1.0	0.9999941	0.0746203	0.99951893	559	TRUE
2697-7	PF4	8869-5	BTN2A1	0.99952465	0.047399282	1.0	0.99999434	0.047376752	0.999519	559	TRUE
2697-7	PF4	14599-18	STAB1	0.99954003	0.074279904	1.0	0.9999973	0.074245736	0.99953735	559	TRUE
2697-7	PF4	21509-29	GLT8D2	0.9995859	0.013197184	0.9999989	0.99996024	0.013191719	0.9995462	559	TRUE
2697-7	PF4	2949-6	PLA2G10	0.99970186	0.0009497404	0.9999812	0.99984825	0.00094945723	0.99955016	559	TRUE
2697-7	PF4	4890-10	POMC	0.99961257	0.0046566725	0.9999969	0.9999379	0.0046548685	0.99955046	559	TRUE
2697-7	PF4	10367-62	IL12A|IL12B	0.9996771	0.0027763247	0.99999714	0.99993956	0.0027754284	0.9996167	559	TRUE
2697-7	PF4	8003-57	LGI3	0.9996209	0.031330884	1.0	0.99999636	0.031319007	0.9996173	559	TRUE
2697-7	PF4	11264-33	XDH	0.999654	0.006892383	0.9999995	0.9999727	0.0068899984	0.9996267	559	TRUE
2697-7	PF4	6439-59,21208-163	C14orf93,CEBPE	0.9997204	0.18082893	1.0	1.0	0.18077837	0.9997204	559	TRUE
2697-7	PF4	24417-22	RABEP1	0.99969983	0.03507328	1.0	0.99999994	0.035062753	0.9996998	559	TRUE
2697-7	PF4	22137-3	FAM102B	0.99970114	0.061524153	1.0	0.99999994	0.061505765	0.9997011	559	TRUE
2697-7	PF4	10815-2	HABP4	0.99973816	0.0015627146	0.9999992	0.99996424	0.0015623054	0.9997024	559	TRUE
2697-7	PF4	9345-436	WFDC13	0.99970305	0.09595406	1.0	1.0	0.09592557	0.99970305	559	TRUE
2697-7	PF4	12695-62	KLHL12	0.9997358	0.0015183091	0.9999993	0.9999678	0.001517908	0.9997036	559	TRUE
2697-7	PF4	14688-6	PTPN7	0.9997092	0.04169017	1.0	0.99999994	0.041678045	0.9997091	559	TRUE
2697-7	PF4	9110-2	SYT17	0.99971783	0.014106452	1.0	0.9999988	0.014102472	0.99971664	559	TRUE
2697-7	PF4	22812-4	TRAPPC6B	0.9997228	0.026301146	1.0	1.0	0.026293855	0.9997228	559	TRUE
2697-7	PF4	8820-2	C1QTNF2	0.99969673	0.00784409	1.0	0.9999959	0.007841712	0.9996926	559	TRUE
2697-7	PF4	3499-77	IL17B	0.9997406	0.0022309422	0.9999999	0.9999833	0.0022303634	0.9997239	559	TRUE
2697-7	PF4	9493-56	P2RX2	0.9997252	0.010230243	1.0	0.99999994	0.0102274325	0.99972516	559	TRUE
2697-7	PF4	7224-11	TRAT1	0.9997356	0.062001586	1.0	1.0	0.06198519	0.9997356	559	TRUE
2697-7	PF4	2939-10	ARTN	0.9997554	0.0027050972	0.9999999	0.99998695	0.0027044355	0.9997423	559	TRUE
2697-7	PF4	18294-26	SOX2	0.99974567	0.0155774355	1.0	0.99999976	0.015573474	0.9997454	559	TRUE
2697-7	PF4	10362-35	MYC	0.99976087	0.020534754	1.0	0.99999994	0.020529844	0.9997608	559	TRUE
2697-7	PF4	11370-20	INPP5E	0.99976313	0.052032232	1.0	1.0	0.05201991	0.99976313	559	TRUE
2697-7	PF4	3821-28	MAPKAPK5	0.99969685	0.012372851	1.0	0.9999965	0.012369101	0.99969333	559	TRUE
2697-7	PF4	12493-42	OTUB2	0.9996884	0.2067762	1.0	1.0	0.20671177	0.9996884	559	TRUE
2697-7	PF4	6412-26	IER3IP1	0.9996304	0.038201272	1.0	0.9999975	0.038187154	0.9996279	559	TRUE
2697-7	PF4	7944-1	KIR3DL3	0.99967664	0.0015698075	0.99999934	0.99996966	0.0015693	0.9996463	559	TRUE
2697-7	PF4	22401-26	GUCA1B	0.99966824	0.0045852065	0.99999917	0.9999613	0.004583685	0.99962956	559	TRUE
2697-7	PF4	3891-56	MBD4	0.999641	0.016392767	0.99999994	0.9999892	0.016386883	0.9996302	559	TRUE
2697-7	PF4	24465-28	SSX4	0.9996603	0.0073457956	0.99999964	0.9999755	0.0073433	0.9996358	559	TRUE
2697-7	PF4	12430-78	PAIP1	0.99963677	0.05630541	1.0	0.99999934	0.056284957	0.9996361	559	TRUE
2697-7	PF4	3800-71	CKB	0.99963665	0.07954544	1.0	0.9999997	0.07951654	0.99963635	559	TRUE
2697-7	PF4	20181-17	ITGA11	0.99964005	0.03037268	1.0	0.9999974	0.030361747	0.9996374	559	TRUE
2697-7	PF4	13996-16	PPCDC	0.99970466	0.0021334887	0.9999974	0.9999413	0.0021328586	0.99964595	559	TRUE
2697-7	PF4	9467-24	ZNRF4	0.9996574	0.016047478	1.0	0.9999919	0.01604198	0.9996493	559	TRUE
2697-7	PF4	7770-25	NFU1	0.9996894	0.012957394	1.0	0.9999968	0.01295337	0.9996862	559	TRUE
2697-7	PF4	21740-26	USP1	0.9997258	0.0013891459	0.99999666	0.9999326	0.0013887649	0.9996584	559	TRUE
2697-7	PF4	22421-79	PELI1	0.99967575	0.008850932	0.9999999	0.9999863	0.008848062	0.99966204	559	TRUE
2697-7	PF4	11284-24	LAIR1	0.9996894	0.0054635406	0.9999997	0.99997765	0.0054618437	0.99966705	559	TRUE
2697-7	PF4	22525-9	PAX3	0.9996716	0.026130438	1.0	0.9999992	0.026121857	0.9996708	559	TRUE
2697-7	PF4	8686-342	HIKESHI	0.99968004	0.016813457	1.0	0.9999987	0.016808078	0.99967873	559	TRUE
2697-7	PF4	8804-39	COL20A1	0.9996898	0.008572996	0.99999994	0.99998975	0.008570337	0.99967957	559	TRUE
2697-7	PF4	21138-2	NPM2	0.9997364	0.0014948845	0.99999756	0.99994326	0.0014944904	0.9996797	559	TRUE
2697-7	PF4	10724-45	CLPB	0.9994732	0.36936158	1.0	1.0	0.369167	0.9994732	559	TRUE
2697-7	PF4	7233-73	P2RX6	0.9994714	0.17821318	1.0	0.99999815	0.17811897	0.9994696	559	TRUE
2697-7	PF4	18926-7	PSMA3	0.99978036	0.0019642115	1.0	0.99999243	0.00196378	0.9997728	559	TRUE
2697-7	PF4	4137-57	IL25	0.99961835	0.0028086305	0.99998075	0.9998505	0.0028075585	0.9994689	559	TRUE
2697-7	PF4	8595-75	SMR3B	0.9994057	0.01432395	0.9999792	0.9998496	0.014315437	0.99925536	559	TRUE
2697-7	PF4	22784-4	SPATA22	0.99926025	0.18959415	1.0	0.9999966	0.1894539	0.99925685	559	TRUE
2697-7	PF4	8060-7	NRG2	0.99933153	0.044558108	0.99999523	0.99992794	0.04452832	0.99925953	559	TRUE
2697-7	PF4	24701-21	DTNA	0.99930525	0.07514846	0.9999993	0.9999688	0.07509626	0.9992741	559	TRUE
2697-7	PF4	8947-268	HEG1	0.99931777	0.06781906	0.99999845	0.9999565	0.06777279	0.99927425	559	TRUE
2697-7	PF4	10888-4	GALNT7	0.9995371	0.003162086	0.99992585	0.99974173	0.0031606222	0.99927896	559	TRUE
2697-7	PF4	2447-7	PLA2G2E	0.9996303	0.0010339022	0.9998871	0.99967253	0.0010335199	0.9993029	559	TRUE
2697-7	PF4	14674-63	PACSIN3	0.999346	0.06854373	0.999999	0.999962	0.06849891	0.999308	559	TRUE
2697-7	PF4	15674-3	CD79A	0.99930924	0.9868642	1.0	1.0	0.9861825	0.99930924	559	TRUE
2697-7	PF4	12622-96	ASH1L	0.9994168	0.01848352	0.99998987	0.9998934	0.01847274	0.9993103	559	TRUE
2697-7	PF4	24640-63	HEY1	0.9993125	0.39393407	1.0	0.9999998	0.39366326	0.99931234	559	TRUE
2697-7	PF4	11260-47	SUN5	0.99960685	0.0015983582	0.99991	0.99970853	0.0015977297	0.9993155	559	TRUE
2697-7	PF4	10063-10	FANCL	0.9993708	0.03303802	0.99999756	0.99994713	0.033017233	0.999318	559	TRUE
2697-7	PF4	5854-60	MAPT	0.99935514	0.060802877	0.9999993	0.99996847	0.06076367	0.9993236	559	TRUE
2697-7	PF4	13457-33	ELF5	0.99950415	0.006462455	0.99996936	0.9998204	0.0064592506	0.9993246	559	TRUE
2697-7	PF4	3072-4	IL13	0.99935037	0.14792192	0.9999999	0.99998486	0.14782582	0.9993352	559	TRUE
2697-7	PF4	3143-3	CD4	0.9993808	0.05534959	0.9999988	0.9999605	0.055315316	0.9993413	559	TRUE
2697-7	PF4	3187-52	CRISP3	0.99957514	0.0018242598	0.99988747	0.9996779	0.0018234847	0.99925315	559	TRUE
2697-7	PF4	18385-4	PSMD10	0.9992644	0.14277804	0.9999999	0.99998784	0.14267302	0.99925226	559	TRUE
2697-7	PF4	20205-55	DYRK2	0.99935764	0.026721358	0.99998987	0.99989396	0.026704194	0.99925166	559	TRUE
2697-7	PF4	24468-36	ADD2	0.999233	0.17001754	0.9999999	0.9999861	0.16988714	0.9992191	559	TRUE
2697-7	PF4	6463-59	QRFP	0.999177	0.05080688	1.0	0.9999965	0.050765064	0.99917346	559	TRUE
2697-7	PF4	7199-3	SYN3	0.9991814	0.2669679	1.0	0.99999946	0.26674935	0.99918085	559	TRUE
2697-7	PF4	2747-3	ULBP3	0.99937797	0.0127135515	0.9999632	0.9998103	0.012705644	0.99918836	559	TRUE
2697-7	PF4	25482-5	NFIA	0.9992127	0.078546524	0.9999996	0.99997616	0.078484684	0.99918884	559	TRUE
2697-7	PF4	2785-15	CCL8	0.99942577	0.0074385405	0.99994206	0.9997669	0.007434269	0.9991928	559	TRUE
2697-7	PF4	8899-75	UGT1A8	0.99936634	0.013798356	0.9999765	0.99983865	0.013789613	0.9992051	559	TRUE
2697-7	PF4	24912-40	WDR26	0.9994212	0.009038806	0.9999532	0.9997869	0.009033574	0.9992082	559	TRUE
2697-7	PF4	9497-3	SMDT1	0.9994565	0.0064235926	0.99993956	0.9997635	0.0064201015	0.99922013	559	TRUE
2697-7	PF4	2805-6	ACE2	0.99929416	0.07426131	0.99999833	0.9999556	0.07420889	0.9992498	559	TRUE
2697-7	PF4	3684-78	MSR1	0.9993855	0.01568526	0.9999762	0.9998368	0.015675621	0.9992224	559	TRUE
2697-7	PF4	18860-2	CAMKK1	0.99958855	0.0014427304	0.99986124	0.99963605	0.0014421368	0.9992248	559	TRUE
2697-7	PF4	13554-78	REPIN1	0.99941516	0.010416269	0.9999636	0.99981004	0.0104101775	0.9992253	559	TRUE
2697-7	PF4	9550-153	TTC17	0.9992697	0.07310659	0.9999991	0.99996364	0.073053196	0.99923337	559	TRUE
2697-7	PF4	21354-92	UPRT	0.9995056	0.0038659573	0.99991673	0.9997279	0.003864046	0.9992336	559	TRUE
2697-7	PF4	8315-5	DEFB119	0.9995529	0.00207448	0.99989235	0.99968445	0.0020735525	0.9992375	559	TRUE
2697-7	PF4	20449-72	JOSD1	0.999282	0.06116861	0.9999984	0.999956	0.061124694	0.9992381	559	TRUE
2697-7	PF4	15567-2	CD247	0.9993619	0.12041402	0.9999998	0.9999813	0.12033718	0.99934316	559	TRUE
2697-7	PF4	13421-17	TMEM167B	0.9993483	0.110425115	1.0	0.9999969	0.11035315	0.9993452	559	TRUE
2697-7	PF4	17793-4	DIRAS1	0.99942064	0.022521317	0.9999949	0.9999247	0.02250827	0.9993454	559	TRUE
2697-7	PF4	23248-1	XAGE2	0.9994885	0.018566608	0.9999958	0.9999301	0.01855711	0.9994186	559	TRUE
2697-7	PF4	8955-60	GLT8D1	0.9994278	0.028494596	0.9999992	0.99996686	0.02847829	0.99939466	559	TRUE
2697-7	PF4	19612-3	CD81	0.99940974	0.1374464	0.99999994	0.9999913	0.13736527	0.99940103	559	TRUE
2697-7	PF4	8249-124	ALK	0.9994181	0.07809788	0.9999999	0.9999863	0.07805243	0.9994044	559	TRUE
2697-7	PF4	19516-10	HMGA2	0.9994133	0.12759835	1.0	0.99999225	0.12752348	0.99940556	559	TRUE
2697-7	PF4	11279-42	GABBR1	0.9995776	0.0037314296	0.99997556	0.99982905	0.0037298533	0.9994067	559	TRUE
2697-7	PF4	4889-82	WNT7A	0.9995912	0.0032650232	0.999973	0.9998238	0.0032636884	0.99941504	559	TRUE
2697-7	PF4	18180-58	RTN4IP1	0.99952936	0.008496702	0.9999891	0.999889	0.008492703	0.99941844	559	TRUE
2697-7	PF4	8813-160	TXN	0.9994227	0.01832378	1.0	0.9999969	0.018313201	0.9994196	559	TRUE
2697-7	PF4	11538-216	MLYCD	0.99953955	0.005034089	0.99997985	0.9998492	0.005031771	0.9993888	559	TRUE
2697-7	PF4	12685-57	HOMER2	0.9994526	0.047245502	0.99999934	0.99997026	0.04721964	0.99942285	559	TRUE
2697-7	PF4	9565-6	PAWR	0.9994509	0.08168042	0.9999999	0.999988	0.081635565	0.99943894	559	TRUE
2697-7	PF4	24960-48	HIP1R	0.99961036	0.0022640228	0.9999763	0.99983096	0.0022631406	0.9994414	559	TRUE
2697-7	PF4	7016-12	GCNT1	0.99950826	0.015993059	0.99999726	0.999943	0.015985195	0.9994513	559	TRUE
2697-7	PF4	8328-9	ETNK1	0.9994845	0.021282852	0.99999934	0.9999697	0.02127188	0.9994542	559	TRUE
2697-7	PF4	6625-31	ATAD1	0.9994619	0.13059074	1.0	0.9999947	0.13052046	0.9994566	559	TRUE
2697-7	PF4	18876-77	CHST4	0.99959946	0.0019004941	0.99998456	0.9998682	0.0018997329	0.99946773	559	TRUE
2697-7	PF4	7105-7	CABLES2	0.99939436	0.30464244	1.0	0.9999992	0.30445793	0.9993936	559	TRUE
2697-7	PF4	5183-53	PRKAA1|PRKAB1|PRKAG1	0.9994718	0.017102718	0.99999344	0.99991524	0.017093685	0.9993871	559	TRUE
2697-7	PF4	7134-14	BCL2L2	0.9993816	0.05791843	0.9999992	0.999966	0.057882614	0.9993476	559	TRUE
2697-7	PF4	17196-5	CLPP	0.99939144	0.08786529	0.99999976	0.9999795	0.08781182	0.99937093	559	TRUE
2697-7	PF4	2858-29	HAT1	0.9994381	0.01623416	0.99999344	0.9999157	0.016225038	0.9993539	559	TRUE
2697-7	PF4	3646-7	TEC	0.9993607	0.30198938	1.0	0.9999986	0.30179632	0.9993593	559	TRUE
2697-7	PF4	19570-12	FGF8	0.99942	0.029188812	0.99999696	0.9999402	0.029171882	0.99936026	559	TRUE
2697-7	PF4	15422-12	PMP2	0.9995254	0.006121516	0.9999766	0.9998352	0.006118611	0.9993607	559	TRUE
2697-7	PF4	6930-95	ST8SIA6	0.99937487	0.1381123	0.9999999	0.9999866	0.13802597	0.99936146	559	TRUE
2697-7	PF4	11606-22	DNAJB6	0.99941635	0.02951473	0.99999756	0.99994624	0.029497504	0.99936265	559	TRUE
2697-7	PF4	25099-4	CADPS2	0.99939305	0.052890003	0.9999994	0.99997175	0.052857902	0.9993648	559	TRUE
2697-7	PF4	14331-262	DYNLT1	0.999397	0.0658229	0.9999995	0.9999748	0.06578321	0.99937177	559	TRUE
2697-7	PF4	22992-6	MAPRE3	0.99957347	0.003486216	0.9999673	0.99981296	0.003484729	0.9993865	559	TRUE
2697-7	PF4	20057-177	ASF1B	0.9994796	0.012256503	0.9999898	0.9998922	0.0122501245	0.9993718	559	TRUE
2697-7	PF4	25437-18	ANKMY2	0.99937385	0.29199952	1.0	0.99999833	0.29181668	0.9993722	559	TRUE
2697-7	PF4	21255-2	RGS16	0.9995381	0.0037284493	0.99997663	0.99983513	0.0037267273	0.9993733	559	TRUE
2697-7	PF4	18343-10	DECR2	0.9995055	0.00903666	0.9999842	0.9998696	0.009032192	0.99937516	559	TRUE
2697-7	PF4	22027-13	TACC3	0.9993808	0.52019906	1.0	0.99999994	0.51987696	0.99938077	559	TRUE
2697-7	PF4	9463-26	CDHR3	0.99948996	0.0124002695	0.99999	0.9998932	0.012393945	0.9993832	559	TRUE
2697-7	PF4	25486-38	MRPL38	0.99939007	0.028479636	1.0	0.99999315	0.028462265	0.9993832	559	TRUE
2697-7	PF4	11193-27	HNF1A	0.9998042	0.00075393915	0.99999934	0.99996734	0.00075379154	0.99977154	559	TRUE
2697-7	PF4	2794-60	SOD1	0.999507	0.022569	0.9999999	0.9999871	0.022557875	0.99949414	559	TRUE
2697-7	PF4	8613-97	RTBDN	0.9997841	0.001650393	0.99999994	0.99998873	0.0016500367	0.99977285	559	TRUE
2697-7	PF4	8055-33	DGCR2	0.99918383	0.06903303	0.99999666	0.99993795	0.068976685	0.99912184	559	TRUE
2697-7	PF4	13386-248	RNF34	0.99915016	0.16105258	0.99999994	0.99999136	0.16091572	0.9991415	559	TRUE
2697-7	PF4	19317-114	ACP3	0.999293	0.022836268	0.99997777	0.9998448	0.022820123	0.99913794	559	TRUE
2697-7	PF4	21123-1	MRPL28	0.9995488	0.0016641617	0.9998337	0.99958885	0.0016634108	0.9991378	559	TRUE
2697-7	PF4	9030-56	NDUFAF8	0.99918383	0.081035376	0.99999815	0.9999537	0.08096924	0.9991376	559	TRUE
2697-7	PF4	12787-47	ZNF134	0.99915636	0.054652274	0.99999976	0.9999802	0.054606166	0.99913657	559	TRUE
2697-7	PF4	8569-147	ARL8B	0.99912727	0.64293194	1.0	0.99999976	0.6423708	0.99912703	559	TRUE
2697-7	PF4	23579-3	CT83	0.9991521	0.15475619	0.9999994	0.9999715	0.15462497	0.99912363	559	TRUE
2697-7	PF4	5663-18	PF4V1	0.9996706	0.00017774105	0.99972516	0.99944854	0.00017768251	0.99911934	559	TRUE
2697-7	PF4	19496-1	NPL	0.9991264	0.12352598	0.99999875	0.9999603	0.12341806	0.99908674	559	TRUE
2697-7	PF4	15372-43	BRD2	0.9991193	0.53995216	1.0	0.99999934	0.53947663	0.9991186	559	FALSE
2697-7	PF4	13936-24	PGK2	0.999177	0.07327002	0.9999969	0.9999404	0.07320972	0.99911743	559	TRUE
2697-7	PF4	8659-68	MPIG6B	0.9991239	0.22522569	0.9999999	0.9999884	0.22502837	0.99911225	559	FALSE
2697-7	PF4	17468-1	SUFU	0.9991419	0.08775526	0.9999993	0.99996895	0.08767996	0.9991108	559	TRUE
2697-7	PF4	8257-71	OXT	0.99939	0.0067992806	0.99990404	0.99971116	0.006795133	0.99910134	559	TRUE
2697-7	PF4	23164-8	MPC1	0.9992885	0.017828405	0.9999614	0.99980754	0.01781572	0.99909616	559	TRUE
2697-7	PF4	4143-74	XCL1	0.999486	0.0031067133	0.99983937	0.99960756	0.0031051165	0.9990938	559	TRUE
2697-7	PF4	4140-3	IL7	0.99940646	0.00794512	0.9999241	0.99974567	0.007940404	0.9991523	559	TRUE
2697-7	PF4	10361-25	OAS1	0.9993112	0.016295731	0.99997705	0.9998416	0.016284507	0.9991529	559	TRUE
2697-7	PF4	2994-71	IL1RL2	0.999206	0.059897065	0.99999774	0.9999494	0.059849508	0.99915546	559	TRUE
2697-7	PF4	9170-24	IL17A	0.99935365	0.015421987	0.99996	0.9998038	0.015412019	0.99915755	559	TRUE
2697-7	PF4	20128-1	CREB1	0.99935555	0.014681339	0.99996346	0.99981135	0.014671878	0.999167	559	TRUE
2697-7	PF4	3627-71	MMEL1	0.9991642	0.5600798	1.0	1.0	0.55961174	0.9991642	559	TRUE
2697-7	PF4	13680-3	NAB2	0.999945	0.00041043758	1.0	1.0	0.000410415	0.999945	559	TRUE
2697-7	PF4	12647-52	SETD2	0.9999403	0.00033009052	1.0	0.99999917	0.00033007082	0.99993944	559	TRUE
2697-7	PF4	18160-2	PCMT1	0.9999182	0.000592649	1.0	1.0	0.0005926005	0.9999182	559	TRUE
2697-7	PF4	9040-144	EPDR1	0.9997756	0.017503083	1.0	1.0	0.017499154	0.9997756	559	TRUE
2697-7	PF4	13409-9	NSG2	0.9999141	0.0007638335	1.0	1.0	0.0007637679	0.9999141	559	TRUE
2697-7	PF4	5335-73	ANXA6	0.9999019	0.0008686781	1.0	1.0	0.0008685929	0.9999019	559	TRUE
2697-7	PF4	25038-5	WEE2	0.999882	0.001973927	1.0	1.0	0.001973694	0.999882	559	TRUE
2697-7	PF4	22510-6	NFE2L2	0.9998688	0.006412804	1.0	1.0	0.0064119627	0.9998688	559	TRUE
2697-7	PF4	17466-72	ACSF2	0.99986506	0.0016748905	1.0	1.0	0.0016746646	0.99986506	559	TRUE
2697-7	PF4	23153-14	BIK	0.99984294	0.00479728	1.0	1.0	0.0047965264	0.99984294	559	TRUE
2697-7	PF4	23270-14	SPATA33	0.99983925	0.00093495846	1.0	0.99999315	0.00093480817	0.9998324	559	TRUE
2697-7	PF4	6326-20	BMP4	0.9998224	0.029559135	1.0	1.0	0.029553885	0.9998224	559	TRUE
2697-7	PF4	10087-10	CRYAA	0.99943185	0.004358411	0.99991596	0.99973017	0.0043559344	0.9991622	559	TRUE
2697-7	PF4	17756-69	DCTD	0.99922323	0.01781249	0.9999819	0.99986356	0.017798655	0.9990869	559	TRUE
2697-7	PF4	9539-25	COL26A1	0.99991655	0.00044506788	1.0	0.9999994	0.00044503075	0.99991596	559	TRUE
2697-7	PF4	9054-8	FAM174B	0.999822	0.0007494688	0.9999997	0.9999765	0.0007493354	0.99979854	559	TRUE
2697-7	PF4	3010-53	TSLP	0.99980515	0.0011560917	0.9999999	0.99998593	0.0011558664	0.9997911	559	TRUE
2697-7	PF4	2985-35	CXCL1	1.0	0.0	0.9999895	0.99981	0.0	0.99981	559	TRUE
2697-7	PF4	3859-50	PSMA1	0.99981534	0.0015627146	1.0	0.9999965	0.001562426	0.9998118	559	TRUE
2697-7	PF4	5626-20	CTRC	0.99983525	0.0007033944	0.9999998	0.9999815	0.0007032785	0.9998168	559	TRUE
2697-7	PF4	9115-78	ADAMDEC1	0.9998194	0.0033733845	1.0	0.9999997	0.0033727752	0.9998191	559	TRUE
2697-7	PF4	7076-17	ECEL1	0.9997847	0.013499558	1.0	0.99999994	0.013496651	0.99978465	559	TRUE
2697-7	PF4	24946-9	ARHGAP22	0.99982023	0.0007582903	0.9999999	0.9999838	0.00075815397	0.999804	559	TRUE
2730-58	MICA	6366-38	TXNDC15	0.9979908	0.0019492507	0.99997	0.99987084	0.0019453343	0.99786186	18	TRUE
2730-58	MICA	10428-1	KIR2DS2	0.99951243	0.00079381466	0.99993455	0.9982832	0.00079342764	0.9977965	18	TRUE
2730-58	MICA	7161-25	H6PD	0.9988102	0.34766614	0.9995523	0.9985673	0.3472525	0.9973792	18	TRUE
2730-58	MICA	4983-6	ERP29	0.9969921	0.00023150444	0.9996967	0.9994283	0.0002308081	0.9964221	18	TRUE
2730-58	MICA	10041-3	HNF4A	0.99740356	0.0003760457	0.99951464	0.9990065	0.00037506933	0.99641263	18	TRUE
2730-58	MICA	21797-4	HLA-C	1.0	4.76837	1.0	0.99594027	4.76837	0.99594027	18	FALSE
2730-58	MICA	15333-11	SDF2	0.9950999	0.00029575825	0.9999969	0.99996585	0.000294309	0.9950659	18	TRUE
2730-58	MICA	16035-8	FLT4	0.99131745	61.6908	0.99999976	0.99999255	61.1552	0.99131006	18	TRUE
2730-58	MICA	11308-8	CREB3L4	0.9825275	0.0002169609	0.9997263	0.99952394	0.00021317006	0.9820598	18	TRUE
2730-58	MICA	23558-33	METTL2B	0.99875057	0.28947592	0.9997873	0.99950564	0.28911424	0.9982568	18	TRUE
2730-58	MICA	2182-54	C4A|C4B	0.99908394	0.030276418	0.9997236	0.99894637	0.030248683	0.99803126	18	FALSE
2730-58	MICA	15300-66	CCDC134	0.9989356	0.00062805414	0.99999654	0.9999561	0.0006273856	0.9988917	18	TRUE
2730-58	MICA	21433-3	BTN3A2	0.9989657	44.1074	0.99999404	0.9999416	44.0618	0.9989073	18	TRUE
2730-58	MICA	5102-55	MICB	0.9991634	1.19209	0.99999976	0.9999896	1.1911	0.999153	18	FALSE
2730-58	MICA	17153-46	KIR2DL3	0.999814	0.0003246665	0.99999684	0.99932796	0.0003246061	0.99914205	18	TRUE
2730-58	MICA	3485-28	B2M	0.9990983	0.0066640377	0.9999903	0.9999064	0.006658029	0.9990048	18	TRUE
2730-58	MICA	7773-20	KIR2DL2	0.9990242	29.2063	0.9999951	0.99994427	29.1778	0.99896854	18	TRUE
2730-58	MICA	19590-46	SFTPD	0.9993295	0.16145265	0.99992746	0.999509	0.1613444	0.99883884	18	TRUE
2979-8	CXCL5	21138-2	NPM2	0.9939296	0.13264447	0.99987394	0.9996326	0.13183928	0.9935644	44	TRUE
2979-8	CXCL5	22414-127	TLK1	0.99997824	0.0006892085	1.0	0.99999416	0.0006891935	0.9999724	44	TRUE
2979-8	CXCL5	16863-47	NANP	0.99994373	0.0023195148	0.99999994	0.9999934	0.0023193841	0.9999371	44	TRUE
2979-8	CXCL5	4184-43	EIF4EBP2	0.99968565	0.6427923	1.0	0.9999988	0.6425902	0.99968445	44	TRUE
2979-8	CXCL5	22482-87	KRT14	0.99980897	0.00064074993	0.99997807	0.9997879	0.0006406275	0.99959695	44	TRUE
2979-8	CXCL5	7056-16	SLC3A2	0.9995698	0.18329489	0.99999785	0.99994713	0.18321604	0.9995169	44	TRUE
2979-8	CXCL5	18385-4	PSMD10	0.999586	0.0884707	0.9999964	0.9999238	0.08843407	0.9995099	44	TRUE
2979-8	CXCL5	22525-9	PAX3	0.99824154	0.69382334	1.0	0.99999934	0.6926033	0.9982409	44	TRUE
2979-8	CXCL5	19516-10	HMGA2	0.9976456	0.99993473	1.0	0.9999974	0.9975805	0.997643	44	TRUE
2979-8	CXCL5	5897-58	GRP	0.9973274	0.5125408	0.99999344	0.99991477	0.511171	0.9972424	44	TRUE
2979-8	CXCL5	2939-10	ARTN	0.9928384	0.41190302	1.0	0.9999996	0.40895313	0.99283797	44	TRUE
2979-8	CXCL5	17319-1	SELENOH	0.99346703	0.65004784	0.9999905	0.9998976	0.6458011	0.9933653	44	TRUE
2979-8	CXCL5	12563-2	TNFAIP8	0.9949169	0.9998101	0.99999964	0.99998367	0.99472797	0.99490064	44	TRUE
2979-8	CXCL5	25481-66	ATXN10	0.99617726	0.00018918514	0.9997156	0.9994151	0.00018846194	0.9955946	44	TRUE
2979-8	CXCL5	23593-14	MB21D2	0.9972038	0.050602674	0.9998588	0.9995924	0.05046118	0.9967974	44	TRUE
2979-8	CXCL5	8062-15	EVA1B	0.9942183	0.10247952	0.9998543	0.9996048	0.10188701	0.9938254	44	TRUE
2979-8	CXCL5	14713-46	AZU1	0.99183863	0.097301245	0.9998905	0.99966806	0.09650713	0.9915094	44	TRUE
2979-8	CXCL5	12647-52	SETD2	0.98292387	0.99979854	0.99999964	0.9999847	0.98272586	0.9829088	44	TRUE
2979-8	CXCL5	23002-27	NXPH1	0.982957	0.86110675	0.9999928	0.9999166	0.8464309	0.98287505	44	TRUE
2979-8	CXCL5	13421-17	TMEM167B	0.98253095	0.9999658	0.99999946	0.9999819	0.98249733	0.9825131	44	TRUE
2979-8	CXCL5	9467-24	ZNRF4	0.98211503	0.92069656	0.99998605	0.99988544	0.90422994	0.9820025	44	TRUE
2979-8	CXCL5	22812-4	TRAPPC6B	0.98168254	0.22431529	1.0	0.9999978	0.2202064	0.9816804	44	TRUE
2979-8	CXCL5	9897-9	MCM6	0.98185986	0.2187835	0.99990344	0.9997042	0.21481474	0.9815694	44	TRUE
2979-8	CXCL5	15674-3	CD79A	0.98150396	0.0	1.0	0.99999994	0.0	0.9815039	44	TRUE
2979-8	CXCL5	23524-2	NTAN1	0.982943	0.015586197	0.99904907	0.9984419	0.015320344	0.98141146	44	TRUE
2979-8	CXCL5	22116-9	CREM	0.9815167	0.03091532	0.9992815	0.9990653	0.030343903	0.9805993	44	TRUE
2979-8	CXCL5	13603-7	RFESD	0.99285084	0.6379262	0.9999919	0.9999086	0.6333656	0.9927601	44	TRUE
2979-8	CXCL5	7106-37	OOSP2	0.9930263	0.1418752	0.9998833	0.99965197	0.14088582	0.9926807	44	TRUE
2979-8	CXCL5	2985-35	CXCL1	0.9916232	563.86	0.9999886	0.9998913	55.9137	0.9915154	44	FALSE
2979-8	CXCL5	7016-12	GCNT1	0.99117166	0.27927738	0.99994355	0.99977106	0.27681184	0.99094474	44	TRUE
2979-8	CXCL5	9054-8	FAM174B	0.9834176	0.5503886	0.9999416	0.99977344	0.5412618	0.98319477	44	TRUE
2979-8	CXCL5	2785-15	CCL8	0.9910346	0.14420629	0.99991584	0.9997159	0.14291342	0.9907531	44	TRUE
2979-8	CXCL5	23307-7	CLUAP1	0.9907419	0.800778	0.99999964	0.99998426	0.7933643	0.9907263	44	TRUE
2979-8	CXCL5	25419-59	SPANXN4	0.99072844	0.6932952	0.9999999	0.9999931	0.68686724	0.9907216	44	TRUE
2979-8	CXCL5	6480-1	CANT1	0.99192065	0.0069526434	0.9991539	0.99859715	0.0068964707	0.9905291	44	TRUE
2979-8	CXCL5	20379-59	SVBP	0.9907497	0.23971033	0.9998938	0.99967664	0.23749295	0.99042934	44	TRUE
2979-8	CXCL5	18926-7	PSMA3	0.98864007	0.7508495	0.99999994	0.9999944	0.7423199	0.9886345	44	TRUE
2979-8	CXCL5	7134-14	BCL2L2	0.9876218	0.38859296	0.9999237	0.9997327	0.38378286	0.9873578	44	TRUE
2979-8	CXCL5	13680-3	NAB2	0.98633045	0.008702993	1.0	1.0	0.008584027	0.98633045	44	TRUE
2979-8	CXCL5	4545-53	DNAJC19	0.9859553	0.6786479	0.99999994	0.9999934	0.6691165	0.9859488	44	TRUE
2979-8	CXCL5	16899-59	OSBPL9	0.98481464	0.12187475	0.9999102	0.9997138	0.12002404	0.9845328	44	TRUE
2979-8	CXCL5	2994-71	IL1RL2	0.98363066	0.6957285	0.99999994	0.9999958	0.6843399	0.98362654	44	TRUE
2979-8	CXCL5	3859-50	PSMA1	0.9833002	0.44167888	1.0	0.9999976	0.43430293	0.9832979	44	TRUE
2979-8	CXCL5	23162-36	MAP3K10	0.98309994	1.0	0.9999991	0.9999774	0.98309994	0.9830777	44	TRUE
2985-35	CXCL1	12563-2	TNFAIP8	0.98565006	0.32547313	0.9997108	0.999435	0.3208026	0.9850932	35	TRUE
2985-35	CXCL1	8003-57	LGI3	0.98387486	0.0002514124	0.9998054	0.99954826	0.00024735834	0.9834304	35	TRUE
2985-35	CXCL1	9115-78	ADAMDEC1	0.9850232	0.00014513731	0.9999222	0.9997372	0.00014296362	0.98476434	35	TRUE
2985-35	CXCL1	8804-39	COL20A1	0.9853291	0.00018531084	0.9998608	0.9996288	0.00018259216	0.9849633	35	TRUE
2985-35	CXCL1	8011-96	ACP7	0.98760545	0.00036543608	0.9994255	0.9991178	0.00036090665	0.98673415	35	TRUE
2985-35	CXCL1	5897-58	GRP	0.9866086	0.000315547	0.99964625	0.9993556	0.00031132138	0.9859729	35	TRUE
2985-35	CXCL1	7770-25	NFU1	0.9867895	0.00023061037	0.9997595	0.9994832	0.0002275639	0.9862796	35	TRUE
2985-35	CXCL1	5639-49	NETO1	0.9865507	788.569	0.99998146	0.99988246	77.7964	0.98643476	35	TRUE
2985-35	CXCL1	12493-42	OTUB2	0.98689204	220.537	0.9999974	0.99996406	21.7646	0.9868566	35	TRUE
2985-35	CXCL1	7224-11	TRAT1	0.982237	0.000115036964	0.99996513	0.99983644	0.00011299356	0.98207635	35	TRUE
2985-35	CXCL1	11465-4	GPR135	0.98123735	0.0002694726	0.9997733	0.9995105	0.00026441657	0.98075706	35	TRUE
2985-35	CXCL1	7016-12	GCNT1	0.98165274	0.00040787458	0.9993409	0.999061	0.0004003912	0.98073095	35	TRUE
2985-35	CXCL1	12430-78	PAIP1	0.98729783	0.00014865398	0.9998917	0.9996738	0.00014676576	0.9869758	35	TRUE
2985-35	CXCL1	9123-18	CBARP	0.98747176	0.0002438426	0.9997657	0.99948907	0.00024078769	0.9869672	35	TRUE
2985-35	CXCL1	12651-21	PDK2	0.9971315	0.00024586916	0.9995225	0.9991394	0.0002451639	0.9962734	35	TRUE
2985-35	CXCL1	3800-71	CKB	0.98754156	0.00013422966	0.9999326	0.99975294	0.00013255737	0.9872976	35	TRUE
2985-35	CXCL1	7056-16	SLC3A2	0.9977163	0.09405577	0.99978834	0.99947417	0.09384098	0.99719167	35	TRUE
2985-35	CXCL1	3495-15	CXCL6	0.9996529	0.2614841	1.0	1.0	0.26139334	0.9996529	35	TRUE
2985-35	CXCL1	22414-127	TLK1	0.9995623	0.067306876	0.999984	0.99985665	0.06727742	0.99941903	35	TRUE
2985-35	CXCL1	16863-47	NANP	0.99922454	0.08416301	0.9999399	0.999731	0.08409774	0.9989557	35	TRUE
2985-35	CXCL1	25038-5	WEE2	0.9982324	272.393	0.99998516	0.9998888	271.912	0.9981214	35	TRUE
2985-35	CXCL1	2979-8	CXCL5	0.99786556	25.034	0.99998814	0.9999023	249.805	0.99776804	35	TRUE
2985-35	CXCL1	13409-9	NSG2	0.99775916	2.86102	0.99999946	0.9999862	2.85461	0.9977454	35	TRUE
2985-35	CXCL1	22482-87	KRT14	0.99963737	0.00029832125	0.9995838	0.9966628	0.00029821307	0.99630135	35	TRUE
2985-35	CXCL1	22401-26	GUCA1B	0.9879742	0.00021314621	0.9997712	0.99949473	0.00021058296	0.98747504	35	TRUE
2985-35	CXCL1	3081-70	ULBP1	0.9965595	0.00011229515	0.9998908	0.99965316	0.0001119088	0.99621385	35	TRUE
2985-35	CXCL1	10362-35	MYC	0.9954805	89.3474	0.9999284	0.99973106	889.436	0.99521273	35	TRUE
2985-35	CXCL1	10705-14	ST6GALNAC3	0.9955629	0.00040245056	0.9992871	0.9987324	0.00040066487	0.9943009	35	TRUE
2985-35	CXCL1	11264-33	XDH	0.99393845	0.00020384789	0.9997157	0.9994034	0.00020261225	0.9933455	35	TRUE
2985-35	CXCL1	7246-4	FREM2	0.99206537	0.00024712086	0.9996244	0.9993051	0.00024516004	0.99137604	35	TRUE
2985-35	CXCL1	6930-95	ST8SIA6	0.9914953	0.00038552284	0.99923205	0.9986844	0.0003822441	0.9901909	35	TRUE
2985-35	CXCL1	6439-59,21208-163	C14orf93,CEBPE	0.989855	543.594	0.9999845	0.9998933	53.808	0.9897494	35	TRUE
2985-35	CXCL1	7233-73	P2RX6	0.9896316	0.00020903349	0.9997707	0.99948806	0.00020686614	0.98912495	35	TRUE
2985-35	CXCL1	10076-1	AP4M1	0.9897197	0.00029087067	0.9995346	0.99921745	0.00028788042	0.9889452	35	TRUE
2985-35	CXCL1	22510-6	NFE2L2	0.9878631	9.89437	0.99999946	0.9999867	9.77428	0.98785	35	TRUE
3003-29	NCR3	7124-18	IL21	0.9995749	0.00010120869	0.9998242	0.9993454	0.000101165664	0.9989206	19	TRUE
3003-29	NCR3	23319-6	ZFAND2B	0.9984821	0.00012260675	0.99984294	0.9997071	0.00012242065	0.9981896	19	TRUE
3003-29	NCR3	19323-1	EBAG9	0.99935305	0.00038188696	0.9998834	0.999697	0.0003816399	0.99905026	19	TRUE
3003-29	NCR3	5698-60	TNXB	0.99983025	454.783	0.99996877	0.9997345	454.706	0.9995648	19	TRUE
3003-29	NCR3	5102-55	MICB	0.99978054	0.0	0.99999326	0.9999029	0.0	0.99968344	19	TRUE
3003-29	NCR3	9004-24	LDLRAD4	0.99106824	0.009270668	0.99975413	0.9996461	0.009187865	0.99071753	19	TRUE
3003-29	NCR3	14150-7	IL36A	0.9999243	4.05312	0.99991	0.9978905	4.05281	0.99781495	19	TRUE
3003-29	NCR3	13242-134	SHANK3	0.9978388	576.973	0.9999868	0.99993306	5.75726	0.997772	19	TRUE
3003-29	NCR3	23558-33	METTL2B	0.9997503	285.506	0.9998304	0.99637955	285.435	0.99613076	19	TRUE
3003-29	NCR3	25259-7	CYBC1	0.9965669	0.00022774935	0.99949634	0.99934465	0.00022696746	0.9959138	19	TRUE
3003-29	NCR3	6324-11	DNASE1L2	0.99527776	0.00013124943	0.99989814	0.99979454	0.00013062963	0.99507326	19	TRUE
3003-29	NCR3	10760-107	GRIA4	0.9942275	0.19827211	0.9999821	0.9999223	0.1971276	0.9941503	19	TRUE
3003-29	NCR3	9491-13	TRGC1_HUMAN	0.9934182	0.00025832653	0.9995285	0.9994149	0.00025662628	0.992837	19	TRUE
3003-29	NCR3	18821-9	C4A|C4B	0.9985875	0.0002553463	0.9992473	0.9939438	0.0002549856	0.9925399	19	FALSE
3003-29	NCR3	7757-5	HLA-DQA2	0.99966323	147.223	0.999789	0.9948979	14.7174	0.99456286	19	FALSE
3003-29	NCR3	10606-34	TOR1AIP1	0.98419076	47.6241	0.9999984	0.99998134	46.8712	0.9841724	19	TRUE
3003-29	NCR3	6069-71	SUMF2	0.98786443	0.00027310848	0.9995898	0.99951804	0.00026979417	0.9873883	19	TRUE
3003-29	NCR3	18166-4	RHOB	0.99084705	0.00018298626	0.99981993	0.999707	0.00018131139	0.9905567	19	TRUE
3003-29	NCR3	12332-7	EEF2K	0.99921346	0.00014257431	0.9994132	0.9906272	0.00014246217	0.9898481	19	TRUE
3074-6	LBP	14334-3	RCVRN	0.998372	0.5708245	0.99975044	0.999539	0.5698952	0.9979118	43	TRUE
3074-6	LBP	23255-7	RAB33A	0.9960633	0.17350656	0.99902153	0.9988681	0.17282352	0.99493587	43	TRUE
3074-6	LBP	7247-1	GORAB	0.9983268	0.8120257	0.9996621	0.9994383	0.81066704	0.997766	43	TRUE
3074-6	LBP	9981-18	FAM234B	0.99880534	0.00086408854	0.99950624	0.9986981	0.0008630562	0.997505	43	TRUE
3074-6	LBP	11406-82	ACAD8	0.998525	0.058125317	0.9993394	0.9989539	0.058039583	0.99748045	43	TRUE
3074-6	LBP	20522-2	IL1RAPL1	0.99827945	0.53343594	0.9993793	0.99914163	0.53251815	0.9974226	43	TRUE
3074-6	LBP	22770-22	SLC25A38	0.99832714	0.32275057	0.9993251	0.9990869	0.32221064	0.9974156	43	TRUE
3074-6	LBP	19379-154	RAB3D	0.99836797	0.092327535	0.9992183	0.99894243	0.092176855	0.9973121	43	TRUE
3074-6	LBP	12510-3	STAP1	0.9987787	0.035775006	0.99968565	0.99923503	0.035731316	0.9980147	43	TRUE
3074-6	LBP	25052-3	CRLF3	0.99225646	0.07630175	0.99865484	0.9943367	0.07571091	0.98663706	43	TRUE
3074-6	LBP	11872-9	PCDHGB1	0.9911084	0.19230324	0.99876183	0.9979828	0.19059336	0.98910916	43	TRUE
3074-6	LBP	21628-6	EEF1E1	0.99885535	0.0010924339	0.9996256	0.99900746	0.0010911835	0.99786395	43	TRUE
3074-6	LBP	25938-13	NEUROG3	0.98124087	0.58125854	0.9992993	0.99917376	0.57035464	0.9804301	43	TRUE
3074-6	LBP	12895-28	DGKB	0.99858993	0.25962764	0.9997257	0.9994308	0.25926155	0.9980215	43	TRUE
3074-6	LBP	17475-18	PBK	0.9987977	0.028031945	0.99970204	0.9992425	0.027998243	0.9980411	43	TRUE
3074-6	LBP	18208-3	CCNB2	0.99826926	0.0057465434	0.9999482	0.99984944	0.005736598	0.99811894	43	TRUE
3074-6	LBP	18210-12	SPIN1	0.9986773	0.31753284	0.99977326	0.9994707	0.31711283	0.99814874	43	TRUE
3074-6	LBP	21124-17	YAE1	0.99915594	0.00039196014	0.99981713	0.9990254	0.0003916293	0.9981822	43	TRUE
3074-6	LBP	11486-26	ZNF174	0.99867225	0.047011375	0.9995669	0.99912816	0.046948954	0.99780154	43	TRUE
3074-6	LBP	21651-9	TXNL4A	1.0	35.7628	1.0	1.0	35.7628	1.0	43	TRUE
3074-6	LBP	22129-55	ELL3	0.99876326	0.009343147	0.99960804	0.9991016	0.009331592	0.997866	43	TRUE
3074-6	LBP	9526-3	CLPSL1	1.0	0.417233	1.0	1.0	0.417233	1.0	43	TRUE
3074-6	LBP	13961-18	KIF3A	0.9987448	0.22239107	0.9997767	0.9994374	0.22211193	0.9981829	43	TRUE
3074-6	LBP	11083-23	ENO2	0.9988169	0.060621142	0.9997679	0.99937135	0.060549423	0.998189	43	TRUE
3074-6	LBP	17152-10	KIR2DS4	0.99883413	0.050330937	0.9997799	0.9993812	0.050272256	0.99821603	43	TRUE
3074-6	LBP	17704-74	HSPH1	0.99893075	0.16379523	0.9998977	0.9996219	0.1636201	0.9985531	43	TRUE
3074-6	LBP	11429-80	HNRNPC	0.99919885	0.15353703	0.9999856	0.99985707	0.15341403	0.99905604	43	TRUE
3074-6	LBP	13470-43	PTH1R	0.99944663	0.0005401969	0.99998206	0.99971396	0.00053989794	0.99916077	43	TRUE
3074-6	LBP	22508-2	NDUFB10	0.99944323	0.00081920624	0.9999879	0.99979424	0.0008187501	0.9992376	43	TRUE
3074-6	LBP	19596-18	BRF1	0.99939436	0.38822168	0.9999981	0.9999429	0.38798657	0.9993373	43	FALSE
3074-6	LBP	5019-16	UCHL1	0.99953175	0.00079494715	0.9999958	0.99986595	0.0007945749	0.99939775	43	TRUE
3074-6	LBP	13073-14	ANP32A	0.9994715	0.030560195	0.99999934	0.99997	0.030544044	0.9994415	43	TRUE
3074-6	LBP	20074-3	LAMA3	0.9996131	0.0008235574	0.99999887	0.9999239	0.00082323875	0.999537	43	TRUE
3074-6	LBP	17209-27	SULT2B1	0.99962384	0.22113746	1.0	0.9999946	0.22105429	0.9996184	43	TRUE
3074-6	LBP	5062-60	CD226	0.9998072	0.0006776452	1.0	0.9999857	0.00067751453	0.9997929	43	TRUE
3074-6	LBP	6168-11	TP53	0.9998351	0.1685301	1.0	0.999999	0.16850232	0.99983406	43	TRUE
3074-6	LBP	22071-38	ASB8	0.998789	0.017422855	0.99967426	0.99920166	0.017401757	0.9979916	43	TRUE
3074-6	LBP	9583-17	RNF24	0.99998283	0.0002785325	1.0	0.99999714	0.00027852773	0.99998	43	TRUE
3074-6	LBP	5360-9	AKT2	0.9999864	0.00019162893	1.0	0.99999696	0.00019162633	0.9999834	43	TRUE
3074-6	LBP	22068-5	PPP2R5D	0.9999998	25.2724	1.0	0.9999996	252.724	0.9999994	43	TRUE
3074-6	LBP	21498-3	ALDH7A1	0.9999999	402.331	1.0	0.99999994	40.2331	0.9999998	43	TRUE
3074-6	LBP	17796-15	IMPA1	0.99989396	0.0006685853	1.0	0.9999944	0.0006685144	0.99988836	43	TRUE
3074-6	LBP	13495-48	HCAR2	0.9978232	0.15180129	0.9996815	0.9994679	0.15147084	0.9972922	43	TRUE
3186-2	C2	6961-14	IGFL3	0.9888409	0.18419427	0.9999168	0.9997673	0.18213882	0.9886108	32	TRUE
3186-2	C2	9799-3	NRXN3	0.9813882	0.45288253	0.9999422	0.9998318	0.44445357	0.98122317	32	TRUE
3186-2	C2	5698-60	TNXB	1.0	0.0	1.0	0.9997603	0.0	0.9997603	32	TRUE
3186-2	C2	19323-1	EBAG9	0.9995953	0.0007261038	0.99999994	0.99999624	0.0007258099	0.9995915	32	TRUE
3186-2	C2	23319-6	ZFAND2B	0.9993366	0.0010905862	0.99999964	0.99998814	0.0010898627	0.99932474	32	TRUE
3186-2	C2	14148-2	ISG15	0.9992916	0.004469633	0.99999994	0.99999875	0.0044664666	0.99929035	32	TRUE
3186-2	C2	6055-53	IFNAR1	0.99888915	0.34210336	0.9999998	0.9999973	0.34172332	0.99888647	32	TRUE
3186-2	C2	25259-7	CYBC1	0.9992218	0.0009226203	0.9999359	0.9995749	0.0009219023	0.99879706	32	TRUE
3186-2	C2	4423-77	BCL2L1	0.9987308	0.16812104	0.99999064	0.9999451	0.16790766	0.99867594	32	TRUE
3186-2	C2	2822-56	ADGRE5	0.99862635	0.25844938	0.9999921	0.9999537	0.25809437	0.9985801	32	TRUE
3186-2	C2	23280-9	AKIRIN2	0.9989322	0.004519284	0.99988484	0.99956447	0.004514458	0.9984971	32	TRUE
3186-2	C2	8048-9	FTMT	0.9990866	0.0005310774	0.9998687	0.9993957	0.0005305923	0.9984829	32	TRUE
3186-2	C2	2976-58	DSG1	0.9986128	0.11190587	0.9999593	0.9998439	0.11175064	0.99845695	32	TRUE
3186-2	C2	21604-2	CUTA	0.9991577	0.00089120865	0.9998361	0.9991942	0.000890458	0.9983526	32	TRUE
3186-2	C2	5803-24	C3	0.99863976	0.0052949786	0.99950194	0.9987241	0.0052877762	0.9973656	32	TRUE
3186-2	C2	3391-10	PIK3CG	0.98087054	0.47915608	0.999979	0.999918	0.46999007	0.9807901	32	TRUE
3186-2	C2	19208-8	ACVR2A	0.99305946	0.27148032	0.99996	0.9998619	0.2695961	0.9929223	32	TRUE
3186-2	C2	9254-18	FCER1A	0.99749017	0.13112432	0.9999579	0.99984694	0.13079521	0.99733746	32	TRUE
3186-2	C2	18270-10	TAF10	0.9975983	0.056173503	0.99989444	0.9996894	0.056038592	0.99728847	32	TRUE
3186-2	C2	3177-49	CA4	0.9973022	0.5116245	0.9999962	0.9999747	0.51024425	0.99727696	32	TRUE
3186-2	C2	9606-4	NUP210L	0.99763733	0.00085794926	0.9997246	0.99933386	0.00085592223	0.99697274	32	TRUE
3186-2	C2	17155-1	VPS28	0.9972199	0.064130306	0.99988115	0.9996635	0.06395202	0.99688435	32	TRUE
3186-2	C2	24892-8	SHCBP1L	0.99687546	0.04080808	0.99975985	0.99942416	0.040680576	0.9963014	32	TRUE
3186-2	C2	12968-2	CSRP2	0.9832317	0.18276554	0.99978536	0.9995193	0.17970088	0.98275906	32	TRUE
3186-2	C2	14692-3	ZNF276	0.9843176	0.788597	0.99999565	0.9999739	0.7762299	0.9842919	32	TRUE
3186-2	C2	20535-68	IL17RE	0.9844976	0.32929564	0.99995506	0.9998541	0.32419077	0.98435396	32	TRUE
3186-2	C2	7242-14	VSTM4	0.98761916	0.32160884	0.9999547	0.9998512	0.31762704	0.98747224	32	TRUE
3186-2	C2	2635-61	LAYN	0.9884817	0.07382971	0.99966925	0.9993253	0.072979316	0.9878147	32	TRUE
3186-2	C2	2770-51	CCL1	0.9879251	0.55707955	0.99998045	0.99992025	0.5503529	0.9878463	32	TRUE
3186-2	C2	2182-54	C4A|C4B	0.99895585	0.0007620454	0.999564	0.9940114	0.0007612497	0.9929735	32	FALSE
3186-2	C2	4129-72	CFB	0.99989986	0.0002169609	1.0	0.99999976	0.00021693918	0.9998996	32	TRUE
3186-2	C2	12939-1	POLR1C	0.99041414	0.38083136	0.999969	0.9998878	0.37718076	0.99030304	32	TRUE
3208-2	MATN3	9836-20	DCK	0.9803619	0.39241207	1.0	1.0	0.38470584	0.9803619	117	TRUE
3208-2	MATN3	13516-46	EMC4	0.9986226	0.08687669	1.0	0.9999997	0.08675703	0.9986223	117	TRUE
3208-2	MATN3	11416-23	FBXL4	0.99413455	0.17662078	1.0	0.99999756	0.17558482	0.9941321	117	TRUE
3208-2	MATN3	12934-1	HERC5	0.99408454	0.18608582	1.0	1.0	0.18498504	0.99408454	117	TRUE
3208-2	MATN3	3741-4	IL5	0.9939125	0.1860984	1.0	1.0	0.18496552	0.9939125	117	TRUE
3208-2	MATN3	22476-115	HOXD4	0.9938804	0.1860525	1.0	1.0	0.18491393	0.9938804	117	TRUE
3208-2	MATN3	23342-4	ARRDC5	0.99381894	0.18604028	1.0	0.99999684	0.18489036	0.9938158	117	TRUE
3208-2	MATN3	21581-87	CDK15	0.99369323	0.186091	1.0	1.0	0.18491738	0.99369323	117	TRUE
3208-2	MATN3	17710-40	TPD52L1	0.99330246	0.15743709	1.0	0.99999994	0.15638265	0.9933024	117	TRUE
3208-2	MATN3	13933-276	NAB1	0.99310994	0.23602241	1.0	1.0	0.2343962	0.99310994	117	TRUE
3208-2	MATN3	25413-80	GAGE2B	0.9930039	0.2450664	1.0	1.0	0.24335189	0.9930039	117	TRUE
3208-2	MATN3	11252-30	LRCH4	0.9929834	0.18610573	1.0	0.99999875	0.1847999	0.99298215	117	TRUE
3208-2	MATN3	22818-4	SLC25A1	0.99297273	0.18145806	1.0	0.99999964	0.1801829	0.9929724	117	TRUE
3208-2	MATN3	17673-34	CA5B	0.99256897	0.21181184	1.0	1.0	0.21023786	0.99256897	117	TRUE
3208-2	MATN3	7864-3	SIGLEC8	0.99252886	0.21425289	1.0	1.0	0.21265218	0.99252886	117	TRUE
3208-2	MATN3	21811-20	ZCCHC17	0.99248344	0.18145454	0.99999565	0.99993765	0.18009062	0.99242157	117	TRUE
3208-2	MATN3	7638-30	LMAN2	0.9921626	0.214513	1.0	0.9999995	0.21283178	0.9921621	117	FALSE
3208-2	MATN3	21001-393	BRK1	0.99213225	0.18602306	0.9999993	0.99997514	0.18455948	0.99210757	117	TRUE
3208-2	MATN3	8929-7	BDP1	0.9920699	0.21069133	1.0	1.0	0.20902053	0.9920699	117	TRUE
3208-2	MATN3	7792-58	CCDC90B	0.991782	0.1820116	0.99999243	0.9999185	0.18051584	0.9917012	117	TRUE
3208-2	MATN3	13117-232	CHKB	0.99125	0.3084941	1.0	1.0	0.30579478	0.99125	117	TRUE
3208-2	MATN3	19335-2	JPT1	0.9910851	0.1883316	1.0	0.9999977	0.18665265	0.9910828	117	TRUE
3208-2	MATN3	12597-68	ATG5	0.9917571	0.15738618	0.9995424	0.9993092	0.15608886	0.991072	117	TRUE
3208-2	MATN3	15448-47	SQSTM1	0.9916279	0.15742111	0.9996569	0.999414	0.15610316	0.9910468	117	TRUE
3208-2	MATN3	5033-27	TPM1	0.99068946	0.21259218	1.0	0.99999696	0.21061283	0.9906864	117	TRUE
3208-2	MATN3	9577-26	SYT2	0.9905647	0.18610352	0.9999997	0.9999823	0.18434758	0.9905472	117	TRUE
3208-2	MATN3	7821-6	C1D	0.990382	0.30583292	1.0	0.99999994	0.30289143	0.99038196	117	TRUE
3208-2	MATN3	12845-18,22816-4,21823-5,12616-45,13451-2	SNX17,TRIM54,NRBP1,PPM1G,FNDC4	0.99020827	0.32843572	1.0	1.0	0.32521975	0.99020827	117	FALSE
3208-2	MATN3	24271-9	GMPPA	0.9901129	0.3284244	1.0	1.0	0.32517722	0.9901129	117	TRUE
3208-2	MATN3	21392-15	MAGED1	0.99423397	0.15749526	0.99998987	0.99990684	0.15658714	0.99414134	117	TRUE
3208-2	MATN3	25308-8	LIMK1	0.994153	0.18605512	1.0	1.0	0.18496726	0.994153	117	TRUE
3208-2	MATN3	11263-57	CASQ1	0.994204	0.18601942	1.0	0.9999987	0.18494125	0.9942027	117	TRUE
3208-2	MATN3	10363-13	SMAD3	0.99609756	0.15750772	1.0	0.99999994	0.15689306	0.9960975	117	TRUE
3208-2	MATN3	5021-13	PPA1	0.998501	0.08686441	0.99999994	0.99999195	0.086734205	0.99849296	117	TRUE
3208-2	MATN3	7859-21	PCDHGC3	0.9980408	0.123426735	1.0	0.99999654	0.12318492	0.99803734	117	TRUE
3208-2	MATN3	14294-61	MBD1	0.99790806	0.09965849	0.99999887	0.9999668	0.09945001	0.9978749	117	TRUE
3208-2	MATN3	24941-14	CLUH	0.9978734	0.08239162	0.99987495	0.9996719	0.082216404	0.997546	117	TRUE
3208-2	MATN3	13053-6	SLC6A14	0.99745584	0.11018872	1.0	0.99999994	0.10990839	0.9974558	117	TRUE
3208-2	MATN3	23341-16	DMC1	0.99721295	0.15737724	1.0	0.99999964	0.15693863	0.9972126	117	TRUE
3208-2	MATN3	5020-50	PGK1	0.99702233	0.11311567	0.99996793	0.999825	0.11277885	0.99684787	117	TRUE
3208-2	MATN3	22857-5	KCTD7	0.99684155	0.14149535	0.9999943	0.99992484	0.14104845	0.9967666	117	TRUE
3208-2	MATN3	18190-15	CARD18	0.9969677	0.09597385	0.99990624	0.9997265	0.09568282	0.996695	117	TRUE
3208-2	MATN3	12618-50	AKR1C1	0.9962988	0.15749347	1.0	1.0	0.15691055	0.9962988	117	TRUE
3208-2	MATN3	10647-18	ASCC1	0.99642825	0.11702317	0.99992913	0.9997551	0.11660519	0.99618423	117	TRUE
3208-2	MATN3	17820-170	MLF1	0.9960895	0.1575095	1.0	0.99999994	0.15689357	0.99608946	117	TRUE
3208-2	MATN3	13732-79	CTF1	0.99448055	0.15739614	0.99995524	0.99980426	0.1565274	0.9942859	117	TRUE
3208-2	MATN3	8352-26	SIGLEC12	0.99589497	0.15752107	1.0	1.0	0.15687443	0.99589497	117	TRUE
3208-2	MATN3	7802-53	NSG1	0.99564075	0.1574974	1.0	0.9999974	0.15681084	0.99563813	117	TRUE
3208-2	MATN3	8660-33	OLFML3	0.9953832	0.16871607	1.0	0.99999994	0.16793714	0.99538314	117	TRUE
3208-2	MATN3	13486-9	PKD2	0.9949763	0.15747726	0.99999887	0.99996847	0.15668614	0.99494493	117	TRUE
3208-2	MATN3	16591-71	CHIA	0.9948925	0.17157191	1.0	0.99999964	0.1706956	0.9948921	117	TRUE
3208-2	MATN3	14132-21	HHLA2	0.99486953	0.17388833	1.0	1.0	0.1729962	0.99486953	117	TRUE
3208-2	MATN3	3591-51	CDH6	0.99487054	0.15923715	1.0	0.99999744	0.15842034	0.994868	117	TRUE
3208-2	MATN3	13576-15	GSTP1	0.9947387	0.16809028	1.0	0.9999951	0.16720591	0.9947338	117	TRUE
3208-2	MATN3	23601-43	ACOT12	0.99491584	0.1573363	0.99992514	0.99974954	0.15653637	0.99466664	117	TRUE
3208-2	MATN3	12916-3	MTCP1	0.9946197	0.17198622	1.0	0.9999953	0.17106089	0.994615	117	TRUE
3208-2	MATN3	11315-148	PPM1D	0.99449545	0.18602765	1.0	1.0	0.18500365	0.99449545	117	TRUE
3208-2	MATN3	22496-21	LYRM1	0.9951709	0.08686501	0.99930084	0.9991183	0.086445525	0.99429345	117	TRUE
3208-2	MATN3	24499-36	LGSN	0.990047	0.1860537	0.9999953	0.999935	0.1842019	0.9899826	117	TRUE
3208-2	MATN3	15383-200	EDN3	0.989957	0.214513	0.99999994	0.9999925	0.21235864	0.9899495	117	TRUE
3208-2	MATN3	24689-9	CAVIN1	0.9893528	0.257972	1.0	0.9999999	0.25522533	0.9893527	117	TRUE
3208-2	MATN3	23623-48	NUDT11	0.9805377	0.18609881	0.9999822	0.9998786	0.18247691	0.9804187	117	TRUE
3208-2	MATN3	18414-26	ARL5A	0.98130864	0.30353194	0.99999905	0.9999717	0.2978585	0.98128086	117	FALSE
3208-2	MATN3	11556-19	ARFGAP1	0.9810259	0.35798168	1.0	0.9999999	0.3511893	0.98102576	117	TRUE
3208-2	MATN3	18411-83	ARL15	0.98074955	0.33934295	1.0	0.9999997	0.33281043	0.98074925	117	TRUE
3208-2	MATN3	9969-8	SLC22A16	0.9806988	0.34581053	1.0	0.9999978	0.33913597	0.9806967	117	TRUE
3208-2	MATN3	8837-8	MFAP3L	0.9806161	0.36910897	1.0	0.9999996	0.3619542	0.9806157	117	TRUE
3208-2	MATN3	13375-48	SYNGR3	0.9806106	0.3653425	1.0	0.9999999	0.35825872	0.9806105	117	TRUE
3208-2	MATN3	9971-5	CSMD2	0.9806049	0.33613962	1.0	0.99999666	0.32962015	0.9806016	117	TRUE
3208-2	MATN3	22808-59	THRB	0.98057806	0.34006035	1.0	0.9999987	0.3334557	0.98057675	117	TRUE
3208-2	MATN3	20436-93	TPGS2	0.98055613	0.3561666	1.0	1.0	0.34924135	0.98055613	117	TRUE
3208-2	MATN3	12716-3	ZNF175	0.980506	0.400186	1.0	1.0	0.39238477	0.980506	117	TRUE
3208-2	MATN3	11602-12	CPNE1	0.9804979	0.39384604	1.0	1.0	0.3861652	0.9804979	117	TRUE
3208-2	MATN3	23318-60	PCTP	0.9804192	0.37651813	1.0	1.0	0.3691456	0.9804192	117	TRUE
3208-2	MATN3	21239-31	CYTH1	0.98055905	0.2825628	0.9999752	0.99985594	0.2770695	0.9804178	117	TRUE
3208-2	MATN3	15310-61	PRC1	0.9815791	0.35512632	1.0	1.0	0.3485846	0.9815791	117	TRUE
3208-2	MATN3	21521-17	TPH1	0.9805856	0.2026028	0.99991834	0.9997457	0.19866939	0.98033625	117	TRUE
3208-2	MATN3	24935-62	FOXP1	0.9803783	0.3284799	0.999998	0.99995697	0.32203457	0.9803361	117	TRUE
3208-2	MATN3	12798-46	SLC4A8	0.9803253	0.36390048	1.0	0.9999985	0.35674083	0.9803238	117	TRUE
3208-2	MATN3	8069-85	CD3E	0.9802071	0.38125938	1.0	1.0	0.37371314	0.9802071	117	TRUE
3208-2	MATN3	21238-40	CDK5RAP3	0.9802071	0.3284847	1.0	0.9999976	0.32198304	0.98020476	117	TRUE
3208-2	MATN3	22815-4	TRIM40	0.98019385	0.404424	1.0	1.0	0.39641392	0.98019385	117	TRUE
3208-2	MATN3	21969-5	DPP6	0.98018634	0.32845682	1.0	0.99999875	0.3219489	0.9801851	117	TRUE
3208-2	MATN3	10560-1	ITM2C	0.9801152	0.33134723	0.99999994	0.9999934	0.32475844	0.9801087	117	TRUE
3208-2	MATN3	3437-80	FLT3	0.9800497	0.40444702	1.0	1.0	0.3963782	0.9800497	117	TRUE
3208-2	MATN3	20396-70	COMMD6	0.98003244	0.38277024	1.0	0.9999989	0.37512726	0.9800314	117	TRUE
3208-2	MATN3	17781-191	MAP1LC3A	0.98139423	0.33874387	1.0	0.9999977	0.33244127	0.98139197	117	TRUE
3208-2	MATN3	23274-27	EFCAB1	0.98168916	0.36153293	1.0	0.99999994	0.35491297	0.9816891	117	TRUE
3208-2	MATN3	17785-11	DNPH1	0.9891372	0.32846302	1.0	1.0	0.324895	0.9891372	117	TRUE
3208-2	MATN3	8589-13	CDCP1	0.98679274	0.3175981	1.0	0.99999744	0.31340352	0.98679024	117	TRUE
3208-2	MATN3	3413-50	BCL2A1	0.9889367	0.31923878	1.0	0.9999997	0.31570697	0.9889364	117	TRUE
3208-2	MATN3	13066-42	EDC4	0.98904455	0.18602216	0.99997723	0.9998614	0.1839842	0.98890746	117	TRUE
3208-2	MATN3	22088-3	BTG1	0.98891354	0.20456868	0.9999998	0.9999899	0.20230074	0.9889036	117	TRUE
3208-2	MATN3	14120-2	RNF43	0.9888904	0.32843685	1.0	0.99999994	0.32478806	0.98889035	117	TRUE
3208-2	MATN3	6495-14	EDN1	0.9888316	0.16864735	0.99999464	0.9999297	0.16676383	0.9887621	117	TRUE
3208-2	MATN3	10882-12	DSC1	0.9885523	0.32847446	1.0	1.0	0.32471418	0.9885523	117	TRUE
3208-2	MATN3	21152-25	EYA2	0.9882802	0.32840157	1.0	0.9999976	0.32455274	0.9882778	117	TRUE
3208-2	MATN3	17737-7	IVD	0.9882756	0.32850838	1.0	1.0	0.3246568	0.9882756	117	TRUE
3208-2	MATN3	23929-159	PRRT2	0.98782	0.23665273	0.9999998	0.9999852	0.23377031	0.9878054	117	TRUE
3208-2	MATN3	23621-326	TIMM13	0.9875372	0.32843328	1.0	0.99999994	0.32434008	0.98753715	117	TRUE
3208-2	MATN3	22509-9	NDUFAF5	0.9879897	0.15748501	0.9995038	0.9992867	0.15559357	0.987285	117	TRUE
3208-2	MATN3	17505-125	NAALADL1	0.98689216	0.32850718	1.0	1.0	0.32420117	0.98689216	117	TRUE
3208-2	MATN3	5677-15	C2orf66	0.98647785	0.22193128	0.9999975	0.99995273	0.21893029	0.98643124	117	TRUE
3208-2	MATN3	25242-12	CATIP	0.9817243	0.33333087	1.0	0.99999946	0.32723904	0.9817238	117	TRUE
3208-2	MATN3	12436-84	GSTO1	0.9863189	0.19315368	0.999999	0.9999704	0.19051112	0.9862897	117	TRUE
3208-2	MATN3	22009-1	PPM1B	0.98583126	0.32845914	1.0	0.99999905	0.3238053	0.9858303	117	TRUE
3208-2	MATN3	3860-7	PSMA6	0.98566467	0.2599429	0.99999875	0.99996406	0.25621653	0.98562926	117	TRUE
3208-2	MATN3	13934-3	MCF2L	0.9851236	0.33196062	1.0	0.99999994	0.32702222	0.9851235	117	TRUE
3208-2	MATN3	24322-1	GTF2E1	0.98515105	0.18611121	0.99998295	0.9998796	0.18334766	0.98503244	117	TRUE
3208-2	MATN3	7767-1	CLPSL2	0.9847323	0.35814667	1.0	1.0	0.35267857	0.9847323	117	TRUE
3208-2	MATN3	24661-4	MAP6D1	0.9840383	0.351862	1.0	1.0	0.3462457	0.9840383	117	TRUE
3208-2	MATN3	22990-20	LIN7B	0.9836363	0.3284583	0.99999994	0.9999922	0.32308352	0.98362863	117	TRUE
3208-2	MATN3	13236-25	WNT3A	0.98348504	0.34948736	1.0	1.0	0.3437156	0.98348504	117	TRUE
3208-2	MATN3	14286-2	NFATC1	0.98321295	0.34886318	1.0	1.0	0.3430068	0.98321295	117	TRUE
3208-2	MATN3	5970-61	LECT2	0.9829715	0.37422162	1.0	1.0	0.3678492	0.9829715	117	TRUE
3208-2	MATN3	21765-10	CYLD	0.9821691	0.328489	0.9999999	0.9999917	0.32263175	0.9821609	117	TRUE
3208-2	MATN3	25895-29	CASP5	0.9998189	0.006118417	0.999998	0.99995315	0.006117309	0.9997721	117	TRUE
3217-74	SERPINE2	11371-1	GPR101	0.99822885	0.0018327832	0.99960595	0.99948233	0.0018295371	0.9977121	24	TRUE
3217-74	SERPINE2	22517-106	NSMCE2	0.9967998	0.00030493736	0.99908173	0.99906766	0.0003039615	0.9958705	24	TRUE
3217-74	SERPINE2	2975-19	CCN2	0.99658066	31.8289	0.99980456	0.99968493	317.2	0.99626666	24	TRUE
3217-74	SERPINE2	7886-26	SPTLC1	0.9985946	0.00027430058	0.9991366	0.99856114	0.00027391507	0.99715775	24	TRUE
3217-74	SERPINE2	12041-33,13083-18	VARS1,HSPA1L	0.99870867	0.0073267817	0.99933344	0.99886703	0.0073173204	0.9975772	24	TRUE
3217-74	SERPINE2	23560-154	CEP41	0.99851346	0.14642018	0.9993556	0.99914384	0.14620252	0.99765855	24	TRUE
3217-74	SERPINE2	11667-29	TNS2	0.9987103	0.65915155	0.9996063	0.9993036	0.6583014	0.99801475	24	TRUE
3217-74	SERPINE2	21122-3	DBNDD2	0.9984495	0.037852883	0.99972385	0.9995657	0.03779419	0.9980159	24	TRUE
3217-74	SERPINE2	4499-21	PDGFA	0.99877024	0.0	0.9999997	0.99999136	0.0	0.9987616	24	TRUE
3217-74	SERPINE2	10643-16	OLFM3	0.99999607	0.00046890974	1.0	0.9999837	0.0004689079	0.9999798	24	TRUE
3217-74	SERPINE2	9512-24	SPRY1	0.9991997	0.03446275	0.9999912	0.99989283	0.034435168	0.9990926	24	TRUE
3217-74	SERPINE2	5909-51	NME1	0.99912804	0.0008864403	0.99999523	0.99993765	0.00088566734	0.99906576	24	TRUE
3217-74	SERPINE2	9316-67	WFDC1	0.9994027	0.0011200905	0.9999568	0.9996264	0.0011194214	0.99902934	24	TRUE
3217-74	SERPINE2	23024-25	SAR1A	0.99902785	10.7288	1.0	0.9999998	10.7184	0.99902767	24	TRUE
3217-74	SERPINE2	4562-1	NXPH1	0.9990329	0.0011708736	0.99998564	0.9998937	0.0011697413	0.99892676	24	TRUE
3217-74	SERPINE2	22841-16	ZNF696	0.99931914	24.4379	0.9998911	0.9993338	24.4213	0.9986534	24	TRUE
3217-74	SERPINE2	17355-56	SYT4	0.998177	0.00041782856	0.9999384	0.99984163	0.00041706685	0.9980189	24	TRUE
3217-74	SERPINE2	8258-22	UXS1	0.99856347	40.0543	0.9999987	0.999983	399.968	0.9985465	24	TRUE
3217-74	SERPINE2	15545-13	PPP3R1	0.9984357	1.19209	0.9999918	0.9999446	1.19023	0.99838036	24	TRUE
3217-74	SERPINE2	7089-42	SYT11	0.99839175	0.00014334917	0.99997246	0.99989355	0.00014311862	0.9982855	24	TRUE
3217-74	SERPINE2	4149-8	PDGFB	0.99816275	0.0	0.99999964	0.9999901	0.0	0.99815285	24	TRUE
3217-74	SERPINE2	13485-20	TMEM87B	0.9984553	0.031610608	0.99977446	0.9996257	0.031561777	0.99808156	24	TRUE
3217-74	SERPINE2	8907-11	UGT2A1	0.9982284	0.756979	0.99990505	0.999797	7.55638	0.9980257	24	TRUE
3217-74	SERPINE2	23302-19	AKT1S1	0.9929656	0.6074358	0.9987409	0.9988332	0.6031629	0.991807	24	TRUE
3285-23,20203-45	C1S,C1R	13650-11	KCNIP1	0.9879266	0.12820697	0.9982677	0.9949466	0.12665908	0.98293424	29	FALSE
3285-23,20203-45	C1S,C1R	8041-5	FNDC5	0.99850416	0.7954385	0.9999854	0.9999276	0.7942487	0.99843186	29	FALSE
3285-23,20203-45	C1S,C1R	25472-12	BEGAIN	0.99849313	0.8117056	0.99999493	0.9999655	0.81048244	0.9984587	29	FALSE
3285-23,20203-45	C1S,C1R	11263-57	CASQ1	0.9994463	8.04663	0.99984646	0.99902546	8.04217	0.9984723	29	FALSE
3285-23,20203-45	C1S,C1R	14115-34	ADM	0.9987602	0.16048598	0.9999261	0.999712	0.16028702	0.9984726	29	FALSE
3285-23,20203-45	C1S,C1R	21327-12	CYREN	0.99906874	0.00032275915	0.9998659	0.9994041	0.00032245857	0.99847335	29	FALSE
3285-23,20203-45	C1S,C1R	14057-68	TNFSF15	0.99117655	0.35925287	0.99936616	0.99921507	0.356083	0.9903985	29	FALSE
3285-23,20203-45	C1S,C1R	11989-35	EMC1	0.9989559	0.0013805628	0.999975	0.99984604	0.0013791213	0.9988021	29	FALSE
3285-23,20203-45	C1S,C1R	12500-88	UBA2	0.9985252	0.0013182163	0.9991362	0.99449813	0.0013162722	0.99303144	29	FALSE
3285-23,20203-45	C1S,C1R	21234-7	ASB13	0.9946062	0.7023207	0.9997273	0.99955505	0.6985325	0.99416363	29	FALSE
3285-23,20203-45	C1S,C1R	12895-28	DGKB	0.99495304	0.9425052	0.99991935	0.99980474	0.9377484	0.9947588	29	FALSE
3285-23,20203-45	C1S,C1R	9099-19	SYT5	0.9985554	0.16647649	0.9999036	0.99975103	0.166236	0.9983068	29	FALSE
3285-23,20203-45	C1S,C1R	2753-2	C1QA|C1QB|C1QC	0.99906886	0.021921396	0.9999998	0.99999404	0.021900984	0.9990629	29	FALSE
3285-23,20203-45	C1S,C1R	23369-17	PHYH	0.9985283	0.0031602979	0.9999494	0.9997788	0.0031556468	0.9983074	29	FALSE
3285-23,20203-45	C1S,C1R	12684-5	SCIN	0.9990965	0.0015087128	0.99999875	0.9999732	0.0015073497	0.9990697	29	FALSE
3285-23,20203-45	C1S,C1R	8405-108	ADAM10	0.9984037	0.81345326	0.99997246	0.9998928	0.81215477	0.9982967	29	FALSE
3285-23,20203-45	C1S,C1R	7266-4	SERPINA9	0.9981662	0.81345594	0.99993616	0.9998227	0.8119642	0.9979892	29	FALSE
3285-23,20203-45	C1S,C1R	9251-28	MAN2B2	0.9983553	0.06524962	0.99956524	0.99929327	0.06514231	0.9976498	29	FALSE
3285-23,20203-45	C1S,C1R	7196-21	IFNW1	0.99815035	0.24008918	0.9997018	0.9994762	0.2396451	0.9976275	29	FALSE
3285-23,20203-45	C1S,C1R	21704-8	PCDH12	0.99804485	0.08554864	0.9994276	0.9991874	0.08538138	0.99723387	29	FALSE
3285-23,20203-45	C1S,C1R	4479-14	SERPING1	0.99713963	0.0004990697	0.9987879	0.99874103	0.00049764215	0.99588424	29	FALSE
3285-23,20203-45	C1S,C1R	6070-11	QSOX1	0.9992517	0.75174576	0.9999921	0.99988395	0.7511833	0.99913573	29	FALSE
3285-23,20203-45	C1S,C1R	17344-23	STOML1	0.9995102	0.0026771426	0.99999994	0.999993	0.0026758313	0.99950325	29	FALSE
3285-23,20203-45	C1S,C1R	13575-40	DVL2	0.9997386	0.24487406	1.0	0.9999923	0.24481004	0.9997309	29	FALSE
3285-23,20203-45	C1S,C1R	18382-109	COMT	0.9998064	0.015300393	1.0	0.9999994	0.015297431	0.9998058	29	FALSE
3285-23,20203-45	C1S,C1R	14254-27	PTPN4	0.9999856	1.0	1.0	0.9999999	0.9999856	0.99998546	29	FALSE
3285-23,20203-45	C1S,C1R	25291-27	PLEKHM2	0.999359	0.0009835362	0.99999994	0.99999565	0.0009829059	0.99935466	29	FALSE
3285-23,20203-45	C1S,C1R	12562-1	PKN1	0.9999654	0.0	0.99999535	0.99949104	0.0	0.99945647	29	FALSE
3285-23,20203-45	C1S,C1R	12761-12	APBB2	0.9993072	0.0006238222	0.9999829	0.9997889	0.00062339	0.9990962	29	FALSE
3322-52	LRIG3	13541-1	MYCT1	0.991825	0.14149094	1.0	0.9999999	0.14033425	0.99182487	28	TRUE
3322-52	LRIG3	21384-2	FUCA1	0.98220426	0.008529842	0.99850297	0.9979088	0.0083780475	0.9801502	28	TRUE
3322-52	LRIG3	21705-33	METRNL	0.98064804	0.3454486	0.99996656	0.9998281	0.3387635	0.9804795	28	TRUE
3322-52	LRIG3	12798-46	SLC4A8	0.98086727	0.9998383	0.99999434	0.9999272	0.98070866	0.98079586	28	TRUE
3322-52	LRIG3	3235-50	WFIKKN2	0.98130274	0.28590983	1.0	0.9999997	0.2805641	0.98130244	28	TRUE
3322-52	LRIG3	16610-13	LRP10	0.9820257	0.020397604	1.0	1.0	0.02003097	0.9820257	28	TRUE
3322-52	LRIG3	4979-34	DPT	0.9830898	0.1822499	0.99998367	0.99987805	0.17916802	0.98296994	28	TRUE
3322-52	LRIG3	12667-2	GDA	0.9831421	0.007665336	1.0	1.0	0.0075361147	0.9831421	28	TRUE
3322-52	LRIG3	13530-5	UTS2R	0.9847928	0.37607288	0.9999999	0.99999213	0.37035388	0.9847851	28	TRUE
3322-52	LRIG3	11406-82	ACAD8	0.98606354	0.9631726	0.99999774	0.9999531	0.9497494	0.9860173	28	TRUE
3322-52	LRIG3	22119-18	COPS8	0.9861429	0.2166698	1.0	0.9999999	0.21366738	0.98614275	28	TRUE
3322-52	LRIG3	5107-7	NOTCH1	0.9863725	0.08776146	1.0	0.99999994	0.08656549	0.9863724	28	TRUE
3322-52	LRIG3	10956-82	GCSH	0.9890862	0.0036129355	0.9999313	0.9997456	0.0035735047	0.9888346	28	TRUE
3322-52	LRIG3	13668-44	TYRO3	0.98722196	0.5716565	0.9999998	0.99998933	0.56435186	0.9872114	28	TRUE
3322-52	LRIG3	5687-5	PRKCSH	0.98657876	0.12657988	1.0	0.99999994	0.12488102	0.9865787	28	TRUE
3322-52	LRIG3	8407-84	NOTCH2	0.99224144	0.8912044	0.99999994	0.99999684	0.88429	0.9922383	28	TRUE
3322-52	LRIG3	6049-64	PTPRS	0.9926861	0.33750403	0.99999994	0.9999927	0.33503556	0.9926789	28	TRUE
3322-52	LRIG3	13503-19	ARL6IP5	0.99268556	0.8197209	1.0	0.9999984	0.8137251	0.99268395	28	TRUE
3322-52	LRIG3	11122-97	SPG21	0.99271667	0.99985886	1.0	0.9999974	0.99257654	0.99271405	28	TRUE
3322-52	LRIG3	7803-4	CHST1	0.99271667	0.47836727	1.0	0.9999985	0.47488317	0.9927152	28	TRUE
3322-52	LRIG3	2946-52	CFD	0.9881844	0.127433	0.9998922	0.9996763	0.1259273	0.9878645	28	TRUE
3322-52	LRIG3	6517-14	GDF10	0.98945874	0.7689899	0.99999934	0.99997634	0.7608838	0.9894353	28	TRUE
3322-52	LRIG3	21771-47	MGAT3	0.9885989	0.8823031	0.99999964	0.99998057	0.8722439	0.9885797	28	TRUE
3322-52	LRIG3	20383-31	RBM18	0.9888351	0.9442439	0.9999947	0.99992925	0.9337015	0.9887651	28	TRUE
3322-52	LRIG3	5644-60	RNASE4	0.99268496	0.057834744	0.9997234	0.99941814	0.05741168	0.99210733	28	TRUE
3322-52	LRIG3	11396-39	DNAI1	0.9901044	0.8374763	0.99999994	0.99999577	0.82918894	0.9901002	28	TRUE
3322-52	LRIG3	8008-28	HRK	0.98981994	0.19761986	1.0	0.99999994	0.19560808	0.9898199	28	TRUE
3322-52	LRIG3	12940-35	ALDH3B1	0.9867207	0.5960982	0.9999981	0.99995553	0.5881824	0.9866768	28	TRUE
3366-51	ECM1	2704-74	TNFRSF13B	1.0	82.3736	0.9999917	0.9994054	82.3736	0.9994054	12	TRUE
3366-51	ECM1	22033-32	WAS	0.9987508	0.7670632	0.99977684	0.9995743	0.766105	0.99832565	12	TRUE
3366-51	ECM1	16865-62	TAF15	0.99892455	0.51446974	0.9997289	0.99950135	0.51391643	0.99842644	12	TRUE
3366-51	ECM1	11150-3	COL6A1	0.9986494	0.48007238	0.99996716	0.999871	0.479424	0.9985206	12	TRUE
3366-51	ECM1	19271-64	GNAI1	0.99925065	0.21645403	0.9998833	0.99964225	0.21629183	0.99889314	12	TRUE
3366-51	ECM1	9335-28	PSG9	0.9991791	0.80480754	0.9999827	0.9998913	0.8041469	0.99907047	12	TRUE
3366-51	ECM1	21113-3	TIFA	0.99956614	0.0010026693	0.9998798	0.999467	0.0010022343	0.9990334	12	TRUE
3366-51	ECM1	21002-1	NUDCD2	0.99808526	0.012967527	0.99999523	0.9999562	0.012942698	0.9980415	12	TRUE
3366-51	ECM1	12426-19	MOB1A	0.990537	0.00046283007	0.99934244	0.99913865	0.0004584503	0.9896838	12	TRUE
3366-51	ECM1	12507-16	ITPKC	0.9821052	0.0001668334	0.9998408	0.9996855	0.00016384794	0.9817963	12	TRUE
3366-51	ECM1	22569-55	TGFBR1	0.99998873	0.0	1.0	0.9999873	0.0	0.99997604	12	TRUE
3366-51	ECM1	15542-19	CKMT1A	0.99959517	0.17925453	1.0	0.9999953	0.17918196	0.99959046	12	TRUE
3389-7	SERPINA5	22811-5	TMA16	0.9812527	0.00044107437	0.99994636	0.99976754	0.0004328054	0.98102456	11	TRUE
3389-7	SERPINA5	19623-26	RPSA	0.9840236	0.00035005808	0.99998564	0.9998889	0.0003444654	0.98391426	11	TRUE
3389-7	SERPINA5	23557-110	CAPZB	0.99978346	679.493	0.9999441	0.99962574	67.9346	0.99940926	11	TRUE
3389-7	SERPINA5	23354-12	CRYBA2	0.9995652	0.00012493134	0.99999154	0.9999004	0.00012487701	0.99946564	11	TRUE
3389-7	SERPINA5	2643-57	CDH3	0.99972	0.000106334686	0.9999291	0.9996179	0.00010630491	0.999338	11	TRUE
3389-7	SERPINA5	24457-12	USF2	0.9994477	0.000233531	0.99995434	0.9997507	0.00023340202	0.9991985	11	TRUE
3389-7	SERPINA5	12476-50	TIGAR	1.0	0.0	0.99995166	0.998989	0.0	0.998989	11	TRUE
3389-7	SERPINA5	23275-9	SSPN	0.9993478	0.00029999018	0.99988693	0.9996194	0.0002997945	0.99896747	11	TRUE
3389-7	SERPINA5	14105-5	SERPINA4	0.9992244	0.00039201975	0.9996586	0.9993164	0.0003917157	0.99854136	11	TRUE
3389-7	SERPINA5	13678-169	CFD	0.99889547	0.0044606924	0.9997419	0.9994264	0.0044557652	0.99832255	11	TRUE
3389-7	SERPINA5	12532-28	CDC34	0.9865397	0.00027781725	0.99999607	0.9999462	0.00027407776	0.9864866	11	TRUE
3397-7	PTPN11	13109-82	NEGR1	0.98598146	0.37568337	0.99997765	0.999889	0.37041685	0.98587203	83	TRUE
3397-7	PTPN11	12572-236	EFS	0.9869443	0.99880826	0.99999994	0.9999966	0.98576814	0.986941	83	TRUE
3397-7	PTPN11	19273-3	GSR	0.9878353	0.99875414	0.9999998	0.9999913	0.9866046	0.9878267	83	TRUE
3397-7	PTPN11	20550-38	NTM	0.99272776	0.99824804	0.9999899	0.9999222	0.99098855	0.9926505	83	TRUE
3397-7	PTPN11	13098-93	VEGFD	0.9924016	0.99878645	1.0	0.99999964	0.9911973	0.99240124	83	TRUE
3397-7	PTPN11	15414-316	LDHA	0.9921109	0.9986234	0.99999994	0.99999636	0.9907451	0.9921073	83	TRUE
3397-7	PTPN11	23783-22	FAM110A	0.9917409	0.9983607	0.9999959	0.9999504	0.9901151	0.9916917	83	TRUE
3397-7	PTPN11	16780-6	HSPA1A	0.9908465	0.9993857	1.0	1.0	0.99023783	0.9908465	83	FALSE
3397-7	PTPN11	10832-24	B4GALT6	0.9897758	0.99842054	0.9999952	0.9999454	0.98821247	0.9897217	83	TRUE
3397-7	PTPN11	14083-25	SEPHS1	0.9869393	0.99907297	1.0	0.9999995	0.9860244	0.98693883	83	TRUE
3397-7	PTPN11	3005-5	PTPN1	0.9890951	0.9987326	1.0	0.9999982	0.98784155	0.9890933	83	TRUE
3397-7	PTPN11	7871-16	TMEM132A	0.9885135	0.99828297	0.999946	0.9998215	0.9868162	0.98833704	83	TRUE
3397-7	PTPN11	14066-49	MAGI2	0.98775715	0.99859905	0.99999785	0.99996555	0.98637336	0.9877231	83	TRUE
3397-7	PTPN11	18347-15	LAMA2|LAMB1|LAMC1	0.9934001	0.998218	0.9999967	0.9999566	0.99162984	0.993357	83	TRUE
3397-7	PTPN11	20054-28	ACO1	0.9877183	0.9989691	1.0	0.99999994	0.9867	0.9877182	83	TRUE
3397-7	PTPN11	11537-12	TFR2	0.9876783	0.9985784	0.9999992	0.99998075	0.98627424	0.9876593	83	TRUE
3397-7	PTPN11	5496-49	SPON1	0.9876552	0.99871457	0.99999976	0.9999897	0.98638564	0.98764503	83	TRUE
3397-7	PTPN11	13590-1	REXO2	0.98762393	0.99911624	1.0	0.99999994	0.9867511	0.9876239	83	TRUE
3397-7	PTPN11	11142-11	ANGPTL1	0.98779607	0.9981936	0.9998836	0.9997138	0.98601174	0.98751336	83	TRUE
3397-7	PTPN11	3623-84	LY86	0.98743373	0.99854195	0.9999998	0.99999034	0.985994	0.9874242	83	TRUE
3397-7	PTPN11	9081-39	SLC30A3	0.9874107	0.9983185	0.9999357	0.99979985	0.9857504	0.9872131	83	TRUE
3397-7	PTPN11	3392-68	AKT3	0.99331915	0.9991899	1.0	1.0	0.9925145	0.99331915	83	TRUE
3397-7	PTPN11	24909-40	PLCD1	0.9934414	0.99882936	1.0	0.99999994	0.99227846	0.99344134	83	TRUE
3397-7	PTPN11	8233-2	ITIH5	0.9976035	0.9979739	0.9999997	0.999987	0.9955822	0.99759054	83	TRUE
3397-7	PTPN11	9525-1	PTK7	0.98836476	0.99846995	0.99999255	0.9999327	0.9868525	0.98829824	83	TRUE
3397-7	PTPN11	4479-14	SERPING1	0.9887976	0.9979992	0.99951094	0.99935704	0.9868192	0.98816186	83	TRUE
3397-7	PTPN11	13599-15	RABEPK	0.9881404	0.9984741	0.9999986	0.9999747	0.98663265	0.98811543	83	TRUE
3397-7	PTPN11	24696-14	MAGIX	0.98792535	0.9986451	0.99999976	0.99998945	0.9865868	0.9879149	83	TRUE
3397-7	PTPN11	2789-26	MMP7	0.9999528	0.028909862	0.9999999	0.99999124	0.028908497	0.99994403	83	TRUE
3397-7	PTPN11	9021-1	HAVCR1	0.9999528	0.0012170076	0.9999862	0.9999024	0.0012169501	0.9998552	83	TRUE
3397-7	PTPN11	5116-62	ROBO2	0.9995824	0.10213041	0.99999624	0.9999501	0.102087766	0.9995325	83	TRUE
3397-7	PTPN11	13967-14	TXNRD1	0.99948645	0.99809843	1.0	1.0	0.99758583	0.99948645	83	TRUE
3397-7	PTPN11	15627-83	AKT1	0.9986942	0.99843246	1.0	1.0	0.99712867	0.9986942	83	TRUE
3397-7	PTPN11	24891-54	EPS8L2	0.99679697	0.0012170076	1.0	1.0	0.0012131095	0.99679697	83	TRUE
3397-7	PTPN11	11354-21	PLCB1	0.99349946	0.9985692	1.0	0.9999997	0.99207795	0.99349916	83	TRUE
3397-7	PTPN11	20591-48	GLDN	0.9957499	0.41648185	0.9999481	0.99981844	0.41471177	0.9955691	83	TRUE
3397-7	PTPN11	4866-59	NTRK2	0.995424	0.99835247	1.0	0.9999996	0.99378395	0.99542356	83	TRUE
3397-7	PTPN11	15323-112	AGO3	0.99473256	0.9984226	1.0	0.99999976	0.99316347	0.9947323	83	TRUE
3397-7	PTPN11	3853-56	MDH1	0.9939284	0.998485	1.0	0.99999994	0.9924226	0.9939283	83	TRUE
3397-7	PTPN11	15494-11	FGFBP1	0.9939173	0.10576302	0.99999875	0.99997544	0.10511969	0.9938929	83	TRUE
3397-7	PTPN11	13698-28	KIAA0319L	0.9938025	0.9981094	0.99999404	0.9999366	0.99192363	0.9937395	83	TRUE
3397-7	PTPN11	21001-393	BRK1	0.9936685	0.99819595	0.9999995	0.99998355	0.9918759	0.99365216	83	TRUE
3397-7	PTPN11	7173-141	TMEM132C	0.993594	0.9984652	1.0	0.9999977	0.992069	0.99359167	83	TRUE
3397-7	PTPN11	18373-13	RDX	0.99355036	0.99889326	1.0	1.0	0.9924508	0.99355036	83	TRUE
3397-7	PTPN11	7551-33	LRRC32	0.98926467	0.9989295	1.0	0.99999994	0.9882057	0.9892646	83	TRUE
3397-7	PTPN11	18901-26	HSPA1B	0.9856978	0.99986726	1.0	1.0	0.985567	0.9856978	83	TRUE
3397-7	PTPN11	17175-5	MAP2K6	0.98411196	0.99858874	0.99997926	0.99989355	0.9827231	0.9840072	83	TRUE
3397-7	PTPN11	8645-257	PEX14	0.9840867	0.9989897	1.0	0.99999833	0.9830925	0.984085	83	TRUE
3397-7	PTPN11	11281-6	GRB7	0.98432636	0.9987908	0.9999998	0.9999907	0.9831361	0.9843172	83	TRUE
3397-7	PTPN11	9082-25	SEL1L2	0.9846552	0.9986844	0.9999952	0.9999461	0.9833598	0.98460215	83	TRUE
3397-7	PTPN11	11347-9	TALDO1	0.9848576	0.9993685	1.0	1.0	0.98423564	0.9848576	83	TRUE
3397-7	PTPN11	20247-17	DPYSL4	0.9848909	0.99895024	0.99999994	0.99999416	0.983857	0.9848851	83	TRUE
3397-7	PTPN11	6324-11	DNASE1L2	0.9848909	0.9995872	1.0	1.0	0.9844843	0.9848909	83	TRUE
3397-7	PTPN11	6321-65	PCDHGA10	0.9851066	0.99912006	1.0	0.9999995	0.98423976	0.9851061	83	TRUE
3397-7	PTPN11	9177-6	FAM3B	0.9852451	0.9989891	1.0	0.9999975	0.9842491	0.98524266	83	TRUE
3397-7	PTPN11	21154-8	CAB39L	0.9857178	0.9995892	1.0	1.0	0.9853128	0.9857178	83	TRUE
3397-7	PTPN11	25111-24	RAD18	0.9838577	0.9989337	0.99999994	0.9999969	0.9828086	0.98385465	83	TRUE
3397-7	PTPN11	6451-64	ASPN	0.98592955	0.99848884	0.9999873	0.99991417	0.9844397	0.9858449	83	TRUE
3397-7	PTPN11	15612-5	LIN7B	0.9860227	0.9992726	1.0	0.99999994	0.9853055	0.98602265	83	TRUE
3397-7	PTPN11	21766-50	SGSH	0.9863117	0.9984104	0.9999851	0.9999061	0.98474383	0.9862191	83	TRUE
3397-7	PTPN11	16818-200	CDCP1	0.9865554	0.99871844	0.99999845	0.9999717	0.98529106	0.98652744	83	TRUE
3397-7	PTPN11	16890-37	ADAMTSL1	0.9865594	0.9987863	1.0	0.99999964	0.985362	0.98655903	83	TRUE
3397-7	PTPN11	5451-1	ALCAM	0.98664117	0.9986758	0.9999968	0.999958	0.9853347	0.9865997	83	TRUE
3397-7	PTPN11	12957-62	UQCRB	0.9869616	0.9983373	0.99992144	0.9997776	0.9853206	0.98674214	83	TRUE
3397-7	PTPN11	24693-5	CLIC3	0.986904	0.9986914	0.9999999	0.9999926	0.9856126	0.98689675	83	TRUE
3397-7	PTPN11	7933-75	ADAM22	0.98392826	0.99865395	0.99999976	0.9999897	0.98260385	0.98391813	83	TRUE
3397-7	PTPN11	9760-13	MAPK9	0.98615855	0.99942577	1.0	1.0	0.98559225	0.98615855	83	TRUE
3397-7	PTPN11	3327-27	NTN4	0.9837964	0.9987058	0.99999994	0.9999969	0.9825232	0.9837934	83	TRUE
3397-7	PTPN11	11178-21	SVEP1	0.9805053	0.9987272	0.9999957	0.99995035	0.9792573	0.9804566	83	TRUE
3397-7	PTPN11	17344-23	STOML1	0.9835541	0.99885374	0.99999994	0.9999949	0.9824267	0.98354906	83	TRUE
3397-7	PTPN11	9005-16	PLXNA1	0.9803482	0.9991597	1.0	0.9999994	0.97952443	0.98034763	83	TRUE
3397-7	PTPN11	6367-66	FMOD	0.98039746	0.99927455	1.0	0.9999995	0.97968626	0.980397	83	TRUE
3397-7	PTPN11	16606-85	AKR1B1	0.9804121	0.99978656	1.0	1.0	0.98020285	0.9804121	83	TRUE
3397-7	PTPN11	18299-13	CAPNS1	0.9804494	0.9990443	1.0	0.99999744	0.97951233	0.9804469	83	TRUE
3397-7	PTPN11	5457-5	COLEC12	0.98063046	0.9987631	0.99999875	0.9999766	0.9794175	0.9806075	83	TRUE
3397-7	PTPN11	8463-2	SOD3	0.9814585	0.99873424	0.9999948	0.99994373	0.9802162	0.9814033	83	TRUE
3397-7	PTPN11	6528-95	EXTL2	0.9816808	0.99882525	0.9999981	0.99996793	0.9805276	0.98164934	83	TRUE
3397-7	PTPN11	20401-19	BUD31	0.9817314	0.99885696	0.99999964	0.9999853	0.98060924	0.981717	83	TRUE
3397-7	PTPN11	5620-13	PAM	0.98234916	0.9986738	0.9999898	0.99992365	0.9810464	0.9822742	83	TRUE
3397-7	PTPN11	16810-3	GDI1	0.98274726	0.99971825	1.0	1.0	0.9824704	0.98274726	83	TRUE
3397-7	PTPN11	25117-17	PGM5	0.9828245	0.9993616	1.0	0.99999994	0.98219705	0.98282444	83	TRUE
3397-7	PTPN11	8295-16	OLFM2	0.98441553	0.9980527	0.9987684	0.9989009	0.9824986	0.9833335	83	TRUE
3397-7	PTPN11	19613-16	RDH10	0.9834143	0.9987963	0.9999998	0.9999907	0.98223054	0.9834052	83	TRUE
3434-34	FN1	21389-32	STK3	1.0	0.0	1.0	0.9999864	0.0	0.9999864	13	TRUE
3434-34	FN1	6342-10	NPNT	0.99989617	0.00020211935	0.99999976	0.99996006	0.00020209837	0.99985623	13	TRUE
3434-34	FN1	23176-17	DAG1	0.99906725	0.0012841225	0.9998775	0.9995711	0.0012829247	0.99863875	13	TRUE
3434-34	FN1	18411-83	ARL15	0.9991284	0.00051379204	0.9997292	0.9991935	0.00051334425	0.9983226	13	TRUE
3434-34	FN1	10584-7	NDUFS4	0.9989831	0.00081819296	0.99972075	0.9992865	0.00081736094	0.9982703	13	TRUE
3434-34	FN1	16914-104	CD14	0.99853617	0.9499801	0.999928	0.99974614	0.94858944	0.9982827	13	TRUE
3434-34	FN1	8106-15	SSR1	0.99866045	0.38035506	0.99981266	0.9995515	0.37984556	0.9982125	13	TRUE
3434-34	FN1	5364-7	SET	0.9987913	0.00093483925	0.99950475	0.9990986	0.00093370926	0.99789095	13	TRUE
3434-34	FN1	11450-110	P4HB	0.99867046	0.011655271	0.9995513	0.9992194	0.011639775	0.9978909	13	TRUE
3434-34	FN1	11547-84	MUSK	0.9983172	0.32632208	0.99941176	0.99920136	0.32577294	0.9975199	13	TRUE
3434-34	FN1	23666-35	ATIC	0.9978183	0.0005874634	0.9988481	0.9988616	0.0005861817	0.9966824	13	TRUE
3434-34	FN1	10756-34	UCN3	0.9953025	0.13788003	0.9987217	0.9988144	0.13723233	0.99412245	13	TRUE
3434-34	FN1	11204-80	CXADR	0.9934381	0.8682091	0.99967116	0.99945325	0.86251205	0.99289495	13	TRUE
3450-4	KLK6	10043-31	BRD4	0.9892172	0.28910142	0.9999995	0.9999859	0.2859841	0.9892033	34	TRUE
3450-4	KLK6	12451-62	BACH1	0.989021	0.6386613	0.9999995	0.99998564	0.63164943	0.9890068	34	TRUE
3450-4	KLK6	6019-12	C1QTNF9	0.98906404	0.63876057	1.0	0.99999905	0.6317751	0.9890631	34	TRUE
3450-4	KLK6	21799-15	HOMER3	0.9890919	0.63870275	1.0	0.9999984	0.6317357	0.98909026	34	FALSE
3450-4	KLK6	11439-88	RHPN2	0.98909616	0.63869995	0.99999994	0.99999446	0.6317357	0.9890907	34	TRUE
3450-4	KLK6	11294-7	TMCC3	0.9891609	0.63876134	1.0	0.9999993	0.6318377	0.9891602	34	TRUE
3450-4	KLK6	6495-14	EDN1	0.9974338	0.13090211	1.0	0.9999979	0.1305662	0.9974317	34	TRUE
3450-4	KLK6	16015-19	GPT	0.9892321	0.6386503	1.0	1.0	0.6317734	0.9892321	34	TRUE
3450-4	KLK6	11130-158	CACNB4	0.98948014	0.3417759	0.9999892	0.9999133	0.33818045	0.9893943	34	TRUE
3450-4	KLK6	23000-22	NLGN1	0.9894957	0.46352154	0.99999696	0.9999525	0.45865256	0.98944867	34	TRUE
3450-4	KLK6	21834-8	SNF8	0.992865	0.09802407	0.9998579	0.9996609	0.09732467	0.9925284	34	TRUE
3450-4	KLK6	21804-15	KHDC1L	0.99299586	0.5699667	1.0	0.9999993	0.56597453	0.99299514	34	TRUE
3450-4	KLK6	16614-27	RSPO1	0.98930925	0.09997028	0.9993838	0.99918103	0.098901525	0.98849905	34	TRUE
3450-4	KLK6	9022-49	DEFB132	0.9888462	0.6388198	1.0	0.99999994	0.63169456	0.9888461	34	TRUE
3450-4	KLK6	18375-28	IL36RN	0.9891533	0.63863266	1.0	1.0	0.63170564	0.9891533	34	TRUE
3450-4	KLK6	2858-29	HAT1	0.9877691	0.638716	0.9999998	0.9999898	0.6309039	0.98775905	34	TRUE
3450-4	KLK6	2747-3	ULBP3	0.9826037	0.6414175	0.99999964	0.9999873	0.6302592	0.9825913	34	TRUE
3450-4	KLK6	22518-54	NSL1	0.9875953	0.6396283	1.0	1.0	0.6316939	0.9875953	34	TRUE
3450-4	KLK6	15419-15	MMP20	0.9803033	0.6517881	0.9999993	0.9999803	0.63895005	0.980284	34	TRUE
3450-4	KLK6	16854-17	LSM4	0.9808734	0.6917485	1.0	0.9999999	0.6785177	0.9808733	34	TRUE
3450-4	KLK6	6994-19	C3orf18	0.98112935	0.6875242	1.0	0.9999998	0.6745502	0.98112917	34	TRUE
3450-4	KLK6	14645-253	GSTA4	0.98113436	0.69432855	1.0	0.99999994	0.6812296	0.9811343	34	TRUE
3450-4	KLK6	22566-53	ADCYAP1R1	0.9816667	0.6387297	0.99999595	0.9999491	0.62701964	0.98161674	34	TRUE
3450-4	KLK6	23783-22	FAM110A	0.98165363	0.6387707	1.0	0.99999815	0.6270516	0.98165184	34	TRUE
3450-4	KLK6	8424-269	CTNNB1	0.9824672	0.63881314	1.0	0.9999976	0.62761295	0.98246485	34	TRUE
3450-4	KLK6	7239-9	GSTM1	0.9804965	0.6387257	1.0	0.9999996	0.6262683	0.9804961	34	TRUE
3450-4	KLK6	13524-25	HS6ST2	0.982894	0.6386639	0.99999887	0.9999743	0.6277389	0.98286873	34	TRUE
3450-4	KLK6	24444-10	TTC27	0.98331785	0.69222605	1.0	0.9999999	0.68067825	0.98331773	34	TRUE
3450-4	KLK6	3681-87	KLK14	0.98351175	0.6906047	1.0	1.0	0.6792178	0.98351175	34	TRUE
3450-4	KLK6	19799-2	PGAM4	0.98364836	0.65131235	1.0	0.99999946	0.6406623	0.9836478	34	TRUE
3450-4	KLK6	21281-13	CAMK2N2	0.9847975	0.63881946	1.0	0.999997	0.6291078	0.98479456	34	TRUE
3450-4	KLK6	6546-41	DKK2	0.9863405	0.23173922	0.9993278	0.99915797	0.22857378	0.98551	34	TRUE
3450-4	KLK6	20447-11	TGIF2LY	0.98301756	0.63870233	0.9999988	0.99997365	0.6278556	0.9829917	34	TRUE
3450-4	KLK6	19316-2	HSCB	0.9873582	0.63878596	1.0	0.9999998	0.63071054	0.98735803	34	TRUE
3506-49	LTA|LTB	18192-69	MAGEA5	0.998269	0.21879059	1.0	0.9999996	0.21841186	0.9982686	74	TRUE
3506-49	LTA|LTB	9279-7	IGSF11	0.99829525	0.16680211	0.99999994	0.9999945	0.16651775	0.99828976	74	TRUE
3506-49	LTA|LTB	7065-1	MPIG6B	1.0	0.0	0.9998553	0.9983055	0.0	0.9983055	74	TRUE
3506-49	LTA|LTB	18270-10	TAF10	0.99817234	0.051410377	0.99998856	0.99989814	0.051316418	0.99807066	74	TRUE
3506-49	LTA|LTB	18194-18	FABP9	0.9979714	0.19630224	0.99999994	0.9999943	0.19590402	0.9979657	74	TRUE
3506-49	LTA|LTB	5698-60	TNXB	0.99900603	0.0008704066	0.9992684	0.9989192	0.0008695415	0.9979263	74	TRUE
3506-49	LTA|LTB	2891-1	CD22	0.9979158	0.19128656	1.0	0.9999969	0.19088788	0.9979127	74	TRUE
3506-49	LTA|LTB	22492-108	LMO3	0.9979965	0.054910123	0.99998546	0.9998838	0.05480011	0.9978805	74	TRUE
3506-49	LTA|LTB	15333-11	SDF2	0.99930745	0.00071310997	0.9993145	0.9985018	0.00071261614	0.99781024	74	TRUE
3506-49	LTA|LTB	16802-31	OCIAD1	0.9977162	0.17792428	0.9999998	0.9999898	0.17751794	0.997706	74	TRUE
3506-49	LTA|LTB	2640-3	MST1R	0.9983559	0.13169724	1.0	0.99999756	0.13148072	0.9983535	74	TRUE
3506-49	LTA|LTB	23351-59	PRMT1	0.99864924	0.033734262	0.9999968	0.9999479	0.033688694	0.9985972	74	TRUE
3506-49	LTA|LTB	4129-72	CFB	0.9990722	0.0011083484	0.9996442	0.9992869	0.0011073201	0.99835974	74	TRUE
3506-49	LTA|LTB	2841-13	FRZB	0.9983726	0.26338995	1.0	1.0	0.2629613	0.9983726	74	TRUE
3506-49	LTA|LTB	4224-7	SYNCRIP	0.9985525	0.23371959	1.0	1.0	0.23338127	0.9985525	74	TRUE
3506-49	LTA|LTB	2693-20	OSM	0.99737495	0.50845444	1.0	1.0	0.5071197	0.99737495	74	TRUE
3506-49	LTA|LTB	25247-12	ARMC8	0.99861884	0.049661398	0.9999995	0.99998116	0.049592808	0.9986	74	TRUE
3506-49	LTA|LTB	4472-5	TPM2	0.9986	0.25727856	1.0	1.0	0.25691837	0.9986	74	TRUE
3506-49	LTA|LTB	22474-28	HOXC11	0.99862206	0.046485603	0.9999997	0.9999829	0.04642155	0.99860495	74	TRUE
3506-49	LTA|LTB	7242-14	VSTM4	0.9988338	0.006754756	0.99996454	0.99980164	0.0067468784	0.99863565	74	TRUE
3506-49	LTA|LTB	18208-3	CCNB2	0.9986893	0.04644519	0.99999994	0.9999925	0.046384316	0.9986818	74	TRUE
3506-49	LTA|LTB	9799-3	NRXN3	0.9986943	0.044022918	0.99999976	0.9999891	0.043965437	0.9986834	74	TRUE
3506-49	LTA|LTB	18866-8	PPP3R2	0.99870753	0.047394812	0.99999976	0.99998766	0.047333557	0.9986952	74	TRUE
3506-49	LTA|LTB	2976-58	DSG1	0.9987523	0.158692	1.0	1.0	0.158494	0.9987523	74	TRUE
3506-49	LTA|LTB	10837-131	CLEC12B	0.9976015	0.2282831	0.99999994	0.99999446	0.22773558	0.99759597	74	TRUE
3506-49	LTA|LTB	2917-3	TNFSF11	0.9952707	0.36123568	1.0	0.9999995	0.3595273	0.99527025	74	TRUE
3506-49	LTA|LTB	13587-10	RACGAP1	0.99891454	0.0009601712	0.99897665	0.99816316	0.000959129	0.9970797	74	TRUE
3506-49	LTA|LTB	2695-25	PECAM1	0.9889773	0.521175	1.0	0.9999997	0.5154303	0.988977	74	TRUE
3506-49	LTA|LTB	13011-20	RPS10	0.9915059	0.44498724	1.0	0.99999964	0.44120747	0.99150556	74	TRUE
3506-49	LTA|LTB	6961-14	IGFL3	0.9913132	0.426484	1.0	0.99999857	0.4227792	0.9913118	74	TRUE
3506-49	LTA|LTB	25956-9	RAPGEF1	0.9910259	0.23125571	0.9999895	0.9999058	0.22918041	0.9909326	74	TRUE
3506-49	LTA|LTB	7721-81	FMR1	0.9903999	0.64656645	1.0	1.0	0.64035934	0.9903999	74	TRUE
3506-49	LTA|LTB	2783-18	CCL3L1	0.99031097	0.53003997	1.0	0.99999994	0.5249044	0.9903109	74	TRUE
3506-49	LTA|LTB	3387-1	PAK3	0.98985785	0.68314934	1.0	1.0	0.6762207	0.98985785	74	TRUE
3506-49	LTA|LTB	10928-7	IL36A	0.988338	0.4145388	0.99999994	0.9999947	0.40970445	0.98833275	74	TRUE
3506-49	LTA|LTB	6019-12	C1QTNF9	0.9970247	0.29076672	1.0	0.9999988	0.2899016	0.9970235	74	TRUE
3506-49	LTA|LTB	18195-3	LTO1	0.98468435	0.5375742	1.0	0.99999994	0.52934086	0.9846843	74	TRUE
3506-49	LTA|LTB	19316-2	HSCB	0.9840994	0.5003408	1.0	0.999998	0.4923851	0.9840974	74	TRUE
3506-49	LTA|LTB	4471-50	TGM3	0.99486405	0.024023592	0.9984471	0.9891628	0.023900209	0.9840825	74	TRUE
3506-49	LTA|LTB	8696-15	GAL3ST1	0.9835687	0.53764594	1.0	0.99999964	0.52881175	0.9835684	74	TRUE
3506-49	LTA|LTB	2635-61	LAYN	0.98346543	0.33916718	0.9999989	0.9999743	0.3335592	0.98344016	74	TRUE
3506-49	LTA|LTB	8048-9	FTMT	0.9991334	0.00088250637	0.99898595	0.9825149	0.0008817416	0.98166347	74	TRUE
3506-49	LTA|LTB	3640-14	LRPAP1	0.99928045	0.00066155195	0.999172	0.99241865	0.00066107593	0.9917046	74	TRUE
3506-49	LTA|LTB	11118-107	RAB17	0.9919746	0.4281475	1.0	0.9999996	0.42471144	0.9919742	74	TRUE
3506-49	LTA|LTB	4150-75	PLG	0.99290353	0.07592583	0.9998508	0.99963576	0.07538702	0.99254185	74	TRUE
3506-49	LTA|LTB	20427-18	MED20	0.9928725	0.29860282	0.9999998	0.99999106	0.29647452	0.9928636	74	TRUE
3506-49	LTA|LTB	10041-3	HNF4A	0.99418277	0.030913055	0.99879766	0.9986965	0.030733226	0.99288684	74	TRUE
3506-49	LTA|LTB	2871-73	RAD51	0.99293107	0.7526228	1.0	1.0	0.74730253	0.99293107	74	TRUE
3506-49	LTA|LTB	10344-334	IL10RA	0.99334407	0.13998121	0.999933	0.99974275	0.1390495	0.99308854	74	TRUE
3506-49	LTA|LTB	4562-1	NXPH1	0.99354804	0.23320276	0.9999987	0.99997085	0.23169814	0.99351907	74	TRUE
3506-49	LTA|LTB	4476-22	ZAP70	0.99424344	0.54613274	1.0	1.0	0.5429889	0.99424344	74	TRUE
3506-49	LTA|LTB	3359-11	CDK8|CCNC	0.9943197	0.3764693	1.0	0.99999946	0.37433085	0.99431914	74	TRUE
3506-49	LTA|LTB	3199-54	KLK12	0.994708	0.64370006	1.0	1.0	0.6402936	0.994708	74	TRUE
3506-49	LTA|LTB	15358-28	SCG5	0.9948789	0.36728436	1.0	0.9999996	0.36540344	0.9948785	74	TRUE
3506-49	LTA|LTB	3391-10	PIK3CG	0.998812	0.111278296	1.0	1.0	0.1111461	0.998812	74	TRUE
3506-49	LTA|LTB	17742-2	RRAS	0.9955595	0.19544315	0.9999928	0.99992037	0.1945753	0.99548024	74	TRUE
3506-49	LTA|LTB	21751-6	USP12|WDR48	0.9961131	0.21123242	0.9999979	0.99995905	0.21041138	0.99607235	74	TRUE
3506-49	LTA|LTB	2636-10	LTBR	0.99631083	0.5461854	1.0	1.0	0.5441704	0.99631083	74	TRUE
3506-49	LTA|LTB	3289-19	CA10	0.9968623	0.3512581	1.0	0.9999998	0.35015595	0.9968621	74	TRUE
3506-49	LTA|LTB	2853-68	CHEK1	0.9989732	0.0033287406	0.9999704	0.9998189	0.0033253226	0.9987923	74	TRUE
3506-49	LTA|LTB	3192-3	CNDP2	0.9976374	0.28760207	1.0	0.9999997	0.28692257	0.9976371	74	TRUE
3506-49	LTA|LTB	4556-10	IL34	0.99888855	0.056399047	1.0	1.0	0.056336362	0.99888855	74	TRUE
3506-49	LTA|LTB	2770-51	CCL1	0.99907833	0.0109555125	1.0	1.0	0.010945415	0.99907833	74	TRUE
3506-49	LTA|LTB	9254-18	FCER1A	0.99926716	0.0010653138	0.99999994	0.9999947	0.0010645331	0.99926186	74	TRUE
3506-49	LTA|LTB	4423-77	BCL2L1	0.9992548	0.0011466146	1.0	1.0	0.0011457601	0.9992548	74	TRUE
3506-49	LTA|LTB	6055-53	IFNAR1	0.9992473	0.0011669993	1.0	0.9999998	0.001166121	0.99924713	74	TRUE
3506-49	LTA|LTB	2822-56	ADGRE5	0.99919426	0.002077818	1.0	0.99999994	0.0020761436	0.9991942	74	TRUE
3506-49	LTA|LTB	12030-82	DES	0.9990984	0.0035660863	0.9999998	0.99999046	0.0035628711	0.9990889	74	TRUE
3506-49	LTA|LTB	4436-1	ENTPD3	0.9989146	0.032001913	1.0	0.99999875	0.031967178	0.99891335	74	TRUE
3506-49	LTA|LTB	3177-49	CA4	0.99906176	0.011383295	1.0	1.0	0.011372615	0.99906176	74	TRUE
3506-49	LTA|LTB	15668-19	BMP8B	0.99904776	0.008054435	1.0	0.9999985	0.008046766	0.99904627	74	TRUE
3506-49	LTA|LTB	14692-3	ZNF276	0.9989732	0.03226012	1.0	0.99999994	0.032226995	0.99897313	74	TRUE
3506-49	LTA|LTB	17155-1	VPS28	0.99895865	0.020597935	1.0	0.9999969	0.020576485	0.99895555	74	TRUE
3506-49	LTA|LTB	12939-1	POLR1C	0.9990524	0.009310484	1.0	0.9999987	0.0093016615	0.9990511	74	TRUE
3518-54	CPB2	10497-242	COX8A	0.9862065	0.9999649	0.99943024	0.99920475	0.98617184	0.9854222	13	TRUE
3518-54	CPB2	13634-209	PIR	1.0	9.89437	1.0	1.0	9.89437	1.0	13	TRUE
3518-54	CPB2	16593-3	FADD	0.99999833	0.0008621216	1.0	1.0	0.0008621201	0.99999833	13	TRUE
3518-54	CPB2	22374-56	HEY1	0.99912035	0.0011509061	0.99982595	0.99918664	0.0011498937	0.9983077	13	TRUE
3518-54	CPB2	19145-4	MREG	0.9999138	0.00036537647	1.0	0.99998677	0.00036534498	0.9999006	13	TRUE
3518-54	CPB2	23210-4	ETV2	0.9997195	0.0	0.999998	0.99974614	0.0	0.9994657	13	TRUE
3518-54	CPB2	17792-158	ALDH5A1	0.9991784	0.00035744905	1.0	1.0	0.00035715537	0.9991784	13	TRUE
3518-54	CPB2	13515-8	RPRD1A	0.9979463	0.070645094	0.99905276	0.98852444	0.07050001	0.9864943	13	TRUE
3518-54	CPB2	9918-23	CALB1	0.99854195	0.22774929	0.9993744	0.9988894	0.22741722	0.99743295	13	TRUE
3518-54	CPB2	20982-29	SNRNP25	0.9990783	0.0013625622	0.99977934	0.9990765	0.0013613063	0.9981556	13	TRUE
3518-54	CPB2	13591-31	PRIM1	0.9987418	0.70126235	0.9997964	0.9995234	0.70038	0.9982658	13	TRUE
3518-54	CPB2	15669-7	BRAF	0.9989066	0.008650601	0.9999972	0.99998444	0.008641142	0.99889106	13	TRUE
3518-54	CPB2	9880-33	TDO2	0.99885696	0.00039333105	0.99999994	0.99999964	0.00039288145	0.9988566	13	TRUE
3611-70	ECE1	21280-13	TSC22D3	0.9876342	0.19415951	0.9998098	0.99961996	0.19175857	0.98725885	13	TRUE
3611-70	ECE1	2645-54	PRKCZ	0.98764896	0.065473735	0.99886334	0.9988021	0.064665064	0.9864659	13	TRUE
3611-70	ECE1	18840-205	SH2D1B	0.9836653	0.22123843	1.0	0.99999845	0.21762457	0.98366374	13	TRUE
3611-70	ECE1	2500-2	ANGPT4	0.9821644	0.22012186	0.99999917	0.9999779	0.21619585	0.9821427	13	TRUE
3611-70	ECE1	2998-53	JAM3	0.9810048	0.2115367	0.99989754	0.9997455	0.20751852	0.9807551	13	TRUE
3611-70	ECE1	4389-2	DHH	0.9876446	0.2201181	0.9999999	0.99999166	0.21739846	0.9876364	13	TRUE
3611-70	ECE1	2622-18	HMOX2	0.98764074	0.21681243	0.9999955	0.9999499	0.21413279	0.9875912	13	TRUE
3611-70	ECE1	22566-53	ADCYAP1R1	0.9876824	0.21399415	0.9999987	0.99997175	0.21135825	0.9876545	13	TRUE
3611-70	ECE1	2514-65	EFNB3	0.9897206	0.03894782	0.9996021	0.99937654	0.03854746	0.98910356	13	TRUE
3611-70	ECE1	4393-3	FGF16	0.99958336	0.010946035	0.9999993	0.9999774	0.010941475	0.9995608	13	TRUE
3611-70	ECE1	3210-1	METAP1	0.996441	0.013122082	0.99993867	0.9997985	0.013075381	0.9962402	13	TRUE
3611-70	ECE1	2747-3	ULBP3	0.9950607	0.011027515	0.99963874	0.9994019	0.0109730465	0.9944656	13	TRUE
3611-70	ECE1	3469-74	RPS6KA3	0.99265367	0.03782928	0.999789	0.9995839	0.037551373	0.9922406	13	TRUE
3681-87	KLK14	6495-14	EDN1	0.9805689	0.8739641	0.9999996	0.9999797	0.856982	0.980549	25	TRUE
3681-87	KLK14	21804-15	KHDC1L	0.98297423	0.9987882	1.0	1.0	0.98178303	0.98297423	25	TRUE
3681-87	KLK14	18212-43	GSTM5	0.98151004	0.9988966	1.0	0.99999994	0.980427	0.98151	25	TRUE
3681-87	KLK14	5885-55	EIF4H	0.98300654	0.46798325	0.99894905	0.9986104	0.4600306	0.9816405	25	TRUE
3681-87	KLK14	6019-12	C1QTNF9	0.98180157	0.9993638	1.0	1.0	0.9811769	0.98180157	25	TRUE
3681-87	KLK14	13594-158	GGA1	0.98296887	0.46809077	0.99940693	0.9993495	0.46011865	0.9823294	25	TRUE
3681-87	KLK14	21833-6	SIRT6	0.9824311	0.99903935	1.0	1.0	0.98148733	0.9824311	25	TRUE
3681-87	KLK14	22549-73	RIPK1	0.98299	0.80578107	1.0	1.0	0.79207474	0.98299	25	TRUE
3681-87	KLK14	16015-19	GPT	0.98298496	0.9992268	1.0	1.0	0.98222494	0.98298496	25	TRUE
3681-87	KLK14	11294-7	TMCC3	0.9829876	0.9989833	1.0	1.0	0.9819882	0.9829876	25	TRUE
3681-87	KLK14	21834-8	SNF8	0.9829958	0.8288719	1.0	0.9999987	0.8147776	0.9829945	25	TRUE
3681-87	KLK14	8260-13	PDZK1IP1	0.9830203	0.93321	1.0	0.9999976	0.9173644	0.983018	25	TRUE
3681-87	KLK14	19483-16	KDSR	0.98302954	0.99881446	1.0	1.0	0.98186415	0.98302954	25	TRUE
3681-87	KLK14	6546-41	DKK2	0.9890442	0.4844253	0.9999701	0.9998578	0.47911805	0.9889035	25	TRUE
3681-87	KLK14	21901-14	ITGA3|ITGB1	0.9801073	0.9989186	1.0	0.99999946	0.9790474	0.9801068	25	TRUE
3681-87	KLK14	20402-11	TRAPPC2	0.9808696	0.4680937	0.9994195	0.9993671	0.45913887	0.9802488	25	TRUE
3681-87	KLK14	21848-18	UBE2R2	0.9802544	0.9999281	1.0	1.0	0.98018396	0.9802544	25	TRUE
3681-87	KLK14	18375-28	IL36RN	0.9804935	0.9989116	1.0	1.0	0.9794263	0.9804935	25	TRUE
3681-87	KLK14	17453-34	CP	0.9806475	0.9993022	1.0	1.0	0.97996324	0.9806475	25	TRUE
3681-87	KLK14	3362-61	CHRDL1	0.9810682	0.49032652	0.99972266	0.99958974	0.48104376	0.9806657	25	TRUE
3681-87	KLK14	18192-69	MAGEA5	0.98084706	0.99944115	1.0	1.0	0.98029894	0.98084706	25	TRUE
3681-87	KLK14	17475-18	PBK	0.9813574	0.9545399	0.99999964	0.9999806	0.9367448	0.9813384	25	TRUE
3681-87	KLK14	12451-62	BACH1	0.98304	0.9988376	1.0	1.0	0.9818973	0.98304	25	TRUE
3681-87	KLK14	16614-27	RSPO1	0.9895702	0.4811253	0.99998206	0.99988663	0.47610727	0.989458	25	TRUE
3681-87	KLK14	3166-92	CD33	0.99966884	0.0017615557	0.9995412	0.9993986	0.0017609723	0.9990676	25	TRUE
4125-52	AGER	9111-40	JPH4	0.99871963	0.00012373924	0.9999908	0.99990004	0.00012358082	0.9986198	10	TRUE
4125-52	AGER	2730-58	MICA	0.9989068	0.00014013052	0.9999066	0.99956584	0.00013997733	0.9984731	10	TRUE
4125-52	AGER	21797-4	HLA-C	0.99859184	0.0010828972	0.9997001	0.99925387	0.0010813723	0.9978468	10	TRUE
4125-52	AGER	5090-49	LILRB1	0.99582726	0.00050228834	0.99956566	0.9991702	0.0005001924	0.9950009	10	TRUE
4125-52	AGER	10457-3	IL18RAP	0.99888694	58.651	0.9999979	0.99994665	585.857	0.99883366	10	TRUE
4125-52	AGER	19590-46	SFTPD	0.9987766	523.329	0.99999976	0.99998873	522.689	0.99876535	10	TRUE
4125-52	AGER	11277-23	ATF6	0.99794036	0.0009809136	0.99927497	0.9977463	0.0009788934	0.9956913	10	TRUE
4125-52	AGER	13587-10	RACGAP1	0.9999418	5.36442	0.9999872	0.9989098	5.36411	0.99885166	10	TRUE
4125-52	AGER	10606-34	TOR1AIP1	0.99906206	0.00086432695	0.9999996	0.99997777	0.0008635163	0.9990398	10	TRUE
4125-52	AGER	23029-3	SH3GL3	1.0	0.0	0.9999996	0.9996006	0.0	0.9996006	10	TRUE
4129-72	CFB	20535-68	IL17RE	0.99887604	0.39278406	0.99998516	0.99987	0.3923426	0.99874616	97	TRUE
4129-72	CFB	9254-18	FCER1A	0.99894017	0.16829169	0.9999792	0.9998373	0.16811332	0.9987776	97	TRUE
4129-72	CFB	4556-10	IL34	0.9988046	0.9999012	0.99999875	0.9999658	0.9987059	0.9987705	97	TRUE
4129-72	CFB	17155-1	VPS28	0.9989054	0.23352659	0.9999792	0.9998431	0.23327097	0.9987487	97	TRUE
4129-72	CFB	14692-3	ZNF276	0.9988267	0.82019687	0.9999996	0.9999812	0.8192345	0.9988079	97	TRUE
4129-72	CFB	2871-73	RAD51	0.9972197	0.9999999	0.9999778	0.9998703	0.99721956	0.99709034	97	TRUE
4129-72	CFB	15668-19	BMP8B	0.9987211	0.99991643	0.9999959	0.99994165	0.9986377	0.9986628	97	TRUE
4129-72	CFB	6961-14	IGFL3	0.9987934	0.5423417	0.9999808	0.99986166	0.5416873	0.99865526	97	TRUE
4129-72	CFB	4224-7	SYNCRIP	0.99864286	0.99996984	0.99999756	0.99995846	0.99861276	0.9986014	97	TRUE
4129-72	CFB	23319-6	ZFAND2B	0.9991492	0.0013437271	0.9999497	0.999641	0.0013425839	0.9987905	97	TRUE
4129-72	CFB	12968-2	CSRP2	0.9975723	0.40028113	0.99987066	0.9996103	0.39930937	0.99718356	97	TRUE
4129-72	CFB	3177-49	CA4	0.9989078	0.6466631	0.99999577	0.9999328	0.6459569	0.9988407	97	TRUE
4129-72	CFB	4423-77	BCL2L1	0.9990155	0.06580627	0.99998075	0.9998333	0.06574149	0.998849	97	TRUE
4129-72	CFB	2822-56	ADGRE5	0.9989502	0.49195355	0.99999565	0.9999292	0.49143708	0.99887943	97	TRUE
4129-72	CFB	2770-51	CCL1	0.9989446	0.76902646	0.999999	0.9999678	0.7682148	0.99891245	97	TRUE
4129-72	CFB	4481-34	C4A|C4B	0.99902165	31.054	0.9999999	0.99999124	31.0236	0.9990129	97	FALSE
4129-72	CFB	6055-53	IFNAR1	0.9991441	0.49724817	0.99999976	0.9999826	0.49682257	0.9991267	97	TRUE
4129-72	CFB	5698-60	TNXB	1.0	0.0	1.0	0.9992893	0.0	0.9992893	97	FALSE
4129-72	CFB	8048-9	FTMT	0.99952877	255.108	0.99999297	0.9998039	254.988	0.9993328	97	TRUE
4129-72	CFB	3186-2	C2	0.9995161	0.003173232	0.99999994	0.9999881	0.0031716966	0.9995042	97	FALSE
4129-72	CFB	4472-5	TPM2	0.99862665	0.9892319	0.9999882	0.9999022	0.9878733	0.99852896	97	TRUE
4129-72	CFB	18208-3	CCNB2	0.99858826	0.90570694	0.99999654	0.99995285	0.9044283	0.9985412	97	TRUE
4129-72	CFB	12939-1	POLR1C	0.998777	0.8718371	0.99999547	0.99993473	0.8707708	0.99871176	97	TRUE
4129-72	CFB	18192-69	MAGEA5	0.99859005	0.9999176	0.9999936	0.99993074	0.9985078	0.9985209	97	TRUE
4129-72	CFB	3202-28	KREMEN2	0.99355525	0.51657856	0.99979776	0.99951804	0.51324934	0.9930764	97	TRUE
4129-72	CFB	21751-6	USP12|WDR48	0.9932412	0.59943825	0.9998117	0.9995409	0.59538674	0.9927852	97	TRUE
4129-72	CFB	6932-42	ITGA5	0.99379677	0.097162604	0.99927217	0.9989699	0.09655988	0.99277306	97	TRUE
4129-72	CFB	19316-2	HSCB	0.9928194	0.71385914	0.9999948	0.99994206	0.7087332	0.9927619	97	TRUE
4129-72	CFB	11118-107	RAB17	0.99268657	0.65650725	0.9999961	0.9999533	0.6517059	0.99264026	97	TRUE
4129-72	CFB	3441-64	GSK3A	0.99277574	0.6482439	0.9997816	0.9994976	0.6435608	0.99227697	97	TRUE
4129-72	CFB	10854-15	GCNT4	0.9923213	0.8835486	0.9999884	0.99991584	0.8767641	0.9922378	97	TRUE
4129-72	CFB	3218-8	FOLH1	0.9922867	0.77052885	0.9999897	0.99992126	0.7645855	0.99220854	97	TRUE
4129-72	CFB	18195-3	LTO1	0.9922761	0.72046745	0.9999891	0.9999187	0.71490264	0.9921954	97	TRUE
4129-72	CFB	7268-12	IFNA4	0.99310285	0.069175184	0.9991302	0.99884146	0.06869807	0.9919523	97	TRUE
4129-72	CFB	19767-20	CCNE1	0.9921117	0.99995905	0.99992204	0.9997286	0.99207103	0.99184245	97	TRUE
4129-72	CFB	11459-81	ELL	0.99035144	0.18229276	0.99948347	0.9991704	0.1805339	0.98952985	97	TRUE
4129-72	CFB	2640-3	MST1R	0.9986525	0.46956116	0.99997395	0.9998425	0.46892843	0.9984953	97	TRUE
4129-72	CFB	11327-56	CLK2	0.98762834	0.8257793	0.9999875	0.99991167	0.8155631	0.9875411	97	TRUE
4129-72	CFB	4562-1	NXPH1	0.9874147	0.50107443	0.9999904	0.9999246	0.49476826	0.9873403	97	TRUE
4129-72	CFB	20427-18	MED20	0.987162	0.4599722	0.9999208	0.99972725	0.45406708	0.98689276	97	TRUE
4129-72	CFB	9606-4	NUP210L	0.99304307	0.00039440393	0.99993896	0.9997628	0.00039166008	0.9928075	97	TRUE
4129-72	CFB	4301-58	TK1	0.9935731	0.5264298	0.9998889	0.9996644	0.5230465	0.9932397	97	TRUE
4129-72	CFB	7721-81	FMR1	0.9838705	0.70749635	0.9998446	0.9995918	0.6960848	0.9834689	97	TRUE
4129-72	CFB	2891-1	CD22	0.9935695	0.63159865	0.9998931	0.99967223	0.62753713	0.9932438	97	TRUE
4129-72	CFB	22474-28	HOXC11	0.9973066	0.31395847	0.99976116	0.999441	0.31311285	0.9967491	97	TRUE
4129-72	CFB	24892-8	SHCBP1L	0.99826074	0.00701195	0.9991591	0.99821395	0.0069997543	0.9964778	97	TRUE
4129-72	CFB	13011-20	RPS10	0.9964411	0.99990153	0.9999882	0.9999122	0.996343	0.9963536	97	TRUE
4129-72	CFB	10344-334	IL10RA	0.996562	0.5056757	0.99991345	0.9996989	0.5039372	0.9962619	97	TRUE
4129-72	CFB	25259-7	CYBC1	0.9968905	0.13025463	0.99955285	0.999183	0.1298496	0.99607605	97	TRUE
4129-72	CFB	22492-108	LMO3	0.9958777	0.9999698	0.99997383	0.9998578	0.9958476	0.99573606	97	TRUE
4129-72	CFB	21604-2	CUTA	0.9964366	0.027442396	0.99918854	0.9988168	0.027344607	0.9952576	97	TRUE
4129-72	CFB	15358-28	SCG5	0.9952724	1.0	0.99998015	0.99988043	0.9952724	0.99515337	97	TRUE
4129-72	CFB	18375-28	IL36RN	0.99480796	0.9999938	0.9999823	0.99988836	0.9948018	0.9946969	97	TRUE
4129-72	CFB	23537-4	SP6	0.9944222	0.2895096	0.9999713	0.99985003	0.28789476	0.99427307	97	TRUE
4129-72	CFB	10677-9	NDUFB4	0.99437517	1.0	0.9999754	0.999865	0.99437517	0.99424094	97	TRUE
4129-72	CFB	16854-17	LSM4	0.9941276	0.9998982	0.9999613	0.99982	0.99402636	0.99394864	97	TRUE
4129-72	CFB	6019-12	C1QTNF9	0.99361867	0.6030716	0.99999255	0.99993235	0.5992232	0.99355143	97	TRUE
4129-72	CFB	3003-29	NCR3	0.99453115	0.00076055527	0.999281	0.99896663	0.0007563959	0.99350345	97	FALSE
4129-72	CFB	18203-9	CRYGC	0.993622	0.99998665	0.99996394	0.9998288	0.9936087	0.9934519	97	TRUE
4129-72	CFB	2631-50	IL10RB	0.98442405	0.25016993	0.9996686	0.99935013	0.2462733	0.9837843	97	TRUE
4129-72	CFB	23351-59	PRMT1	0.988522	0.7100399	0.99981153	0.99954826	0.70189005	0.98807544	97	TRUE
4129-72	CFB	4983-6	ERP29	0.98315746	0.0004671216	0.99990577	0.999696	0.00045925408	0.9828586	97	TRUE
4129-72	CFB	22518-54	NSL1	0.9982435	0.99991465	0.9999968	0.99995476	0.99815834	0.99819833	97	TRUE
4129-72	CFB	10837-131	CLEC12B	0.99839276	0.9999407	0.9999809	0.99987495	0.9983336	0.9982679	97	TRUE
4129-72	CFB	7242-14	VSTM4	0.99875337	0.049491227	0.99986595	0.999548	0.04942953	0.9983019	97	TRUE
4129-72	CFB	4127-75	C6	0.9983217	0.0016393065	1.0	0.99999994	0.0016365553	0.99832165	97	TRUE
4129-72	CFB	11380-84	RBM24	0.9819871	0.99998754	0.99994206	0.9997724	0.9819749	0.98176366	97	TRUE
4129-72	CFB	23280-9	AKIRIN2	0.99896353	0.003120482	0.99985147	0.9994205	0.0031172477	0.99838465	97	TRUE
4129-72	CFB	12456-5	PFKFB3	0.9987929	0.079338014	0.99989533	0.99959385	0.079242244	0.9983872	97	TRUE
4129-72	CFB	2755-8	C3	0.99863756	0.4757104	0.9999474	0.9997514	0.47506225	0.9983893	97	TRUE
4129-72	CFB	25247-12	ARMC8	0.9986117	0.6161237	0.99995774	0.99978876	0.6152683	0.99840075	97	TRUE
4129-72	CFB	18270-10	TAF10	0.9988369	0.0429641	0.9999018	0.99959326	0.04291413	0.9984306	97	TRUE
4129-72	CFB	20211-75	GBP5	0.9986372	0.7078534	0.9999702	0.999824	0.70688874	0.9984614	97	TRUE
4129-72	CFB	9799-3	NRXN3	0.99870455	0.4479248	0.99995065	0.9997572	0.44734454	0.998462	97	TRUE
4129-72	CFB	2976-58	DSG1	0.99893975	0.008617282	0.9998884	0.9995267	0.008608146	0.9984669	97	TRUE
4129-72	CFB	4476-22	ZAP70	0.9985116	0.99988604	0.99999774	0.9999606	0.9983978	0.9984723	97	TRUE
4129-72	CFB	3391-10	PIK3CG	0.99862635	0.7461269	0.99997586	0.9998541	0.745102	0.9984806	97	TRUE
4129-72	CFB	3387-1	PAK3	0.9986215	0.9058384	0.9999814	0.99987334	0.9045897	0.99849504	97	TRUE
4129-72	CFB	10034-16	FRK	0.9983185	1.0	0.999988	0.9999048	0.9983185	0.9982235	97	TRUE
4129-72	CFB	12030-82	DES	0.9986863	0.24109173	0.99990726	0.9996449	0.240775	0.99833167	97	TRUE
4129-72	CFB	14148-2	ISG15	0.9989757	0.0013433695	0.99976534	0.9992161	0.0013419935	0.99819255	97	TRUE
4129-72	CFB	18866-8	PPP3R2	0.9979279	0.7046718	0.9999337	0.9997323	0.70321167	0.99766076	97	TRUE
4129-72	CFB	14216-35	DDX46	0.9823211	0.4410646	0.9996457	0.9993316	0.43326706	0.9816645	97	TRUE
4129-72	CFB	19208-8	ACVR2A	0.99800247	0.11389643	0.9997055	0.9993393	0.11366892	0.99734306	97	TRUE
4129-72	CFB	3681-87	KLK14	0.9973981	0.62573075	0.99999887	0.9999738	0.62410265	0.9973719	97	TRUE
4129-72	CFB	2636-10	LTBR	0.9981065	0.999961	0.9999958	0.99994624	0.99806756	0.99805284	97	TRUE
4129-72	CFB	3199-54	KLK12	0.9976028	0.99998003	0.9999759	0.9998619	0.9975829	0.9974651	97	TRUE
4129-72	CFB	9215-117	USP25	0.9985909	0.009324491	0.9993975	0.9989132	0.009311352	0.99750566	97	TRUE
4129-72	CFB	3192-3	CNDP2	0.99778944	0.9999869	0.9999762	0.9998619	0.9977763	0.99765164	97	TRUE
4129-72	CFB	10914-4	CHIC2	0.9976852	0.15514475	0.99997604	0.9998617	0.15478562	0.9975472	97	TRUE
4129-72	CFB	4436-1	ENTPD3	0.9978492	0.70531124	0.9999727	0.9998477	0.7037943	0.99769723	97	TRUE
4129-72	CFB	19323-1	EBAG9	0.9987398	0.0038520098	0.9995423	0.9990055	0.0038471555	0.9977465	97	TRUE
4129-72	CFB	23020-18	RGS4	0.9983361	0.4096911	0.99988073	0.9996148	0.4090094	0.9979515	97	TRUE
4129-72	CFB	8696-15	GAL3ST1	0.998009	0.5416639	0.9999969	0.9999561	0.54058546	0.99796516	97	TRUE
4129-72	CFB	2693-20	OSM	0.9980735	1.0	0.99998975	0.9999166	0.9980735	0.9979903	97	TRUE
4129-72	CFB	25956-9	RAPGEF1	0.99828863	0.49814355	0.9999255	0.99971026	0.49729106	0.99799937	97	TRUE
4129-72	CFB	2730-58	MICA	0.9992135	0.00024789572	0.99976104	0.9988151	0.00024770075	0.9980296	97	TRUE
4152-58	KLKB1	20068-61	GAGE12F	0.9988938	0.23352402	0.9999924	0.99989605	0.2332657	0.99878997	18	TRUE
4152-58	KLKB1	23426-1	VCX	0.99912417	52.4521	0.9999137	0.9994018	5.24062	0.9985265	18	TRUE
4152-58	KLKB1	11223-1	TMEM154	0.99778545	0.46825582	0.99999607	0.99994445	0.46721885	0.99773	18	TRUE
4152-58	KLKB1	25488-6	PLEKHO2	0.9984873	0.0017319322	0.9995899	0.9983542	0.0017293122	0.996844	18	TRUE
4152-58	KLKB1	23403-64	CDC42EP4	0.9938952	0.5594028	0.9999738	0.9998504	0.5559878	0.99374646	18	TRUE
4152-58	KLKB1	10647-18	ASCC1	0.9940643	0.0074299574	0.99932057	0.99502295	0.007385855	0.9891168	18	TRUE
4152-58	KLKB1	9235-3	PLXDC1	0.9999612	89.2281	1.0	0.99998033	89.2247	0.9999415	18	TRUE
4152-58	KLKB1	19631-13	KNG1	0.99981475	0.00054615736	1.0	0.9999949	0.0005460562	0.9998096	18	FALSE
4152-58	KLKB1	5708-1	LEAP2	0.9999045	364.78	0.9999993	0.9998386	36.4746	0.9997431	18	TRUE
4152-58	KLKB1	4978-54	DBNL	0.99990165	199.676	0.9999982	0.9997242	199.656	0.99962586	18	TRUE
4152-58	KLKB1	6380-23	MRPL58	0.9996525	0.00023066998	0.99999833	0.99987686	0.00023058982	0.9995294	18	TRUE
4152-58	KLKB1	3389-7	SERPINA5	0.9996888	0.00013548136	0.99999696	0.99981433	0.0001354392	0.9995032	18	TRUE
4152-58	KLKB1	11215-6	CDH15	0.9997144	0.00010973215	0.99999624	0.9997713	0.000109700806	0.99948573	18	TRUE
4152-58	KLKB1	4811-33	ITIH4	0.99949783	0.0002361536	0.9999861	0.99968505	0.00023603502	0.99918306	18	TRUE
4152-58	KLKB1	8327-26	DPEP2	0.9988655	0.7661189	0.9999989	0.9999684	0.7652497	0.99883395	18	TRUE
4152-58	KLKB1	4194-26	ANP32B	0.9989774	0.047182083	0.99998564	0.99983746	0.047133837	0.99881506	18	TRUE
4152-58	KLKB1	23621-326	TIMM13	0.9988254	0.49472606	0.9999996	0.99998206	0.49414495	0.99880743	18	TRUE
4152-58	KLKB1	2190-55	F11	1.0	0.00018811226	1.0	0.9999998	0.00018811226	0.9999998	18	TRUE
4159-130	CFH	9271-101	STIM1	0.9845871	0.17844266	0.99935436	0.99914	0.17569233	0.9837403	140	TRUE
4159-130	CFH	21899-36	INHA|INHBA	0.9983888	0.00097066164	0.99895775	0.9867683	0.0009690977	0.9851785	140	TRUE
4159-130	CFH	2579-17	MMP9	0.9848802	0.00081658363	0.99973273	0.99948764	0.00080423703	0.9843756	140	TRUE
4159-130	CFH	9022-49	DEFB132	0.985219	0.12700784	0.9991525	0.99897057	0.12513053	0.98420477	140	TRUE
4159-130	CFH	18938-3	VLDLR	0.98863554	0.038002968	0.99876934	0.9953621	0.037571084	0.98405033	140	TRUE
4159-130	CFH	20142-42	UBE2C	0.9977556	0.00751245	0.99890184	0.9862029	0.007495589	0.9839895	140	TRUE
4159-130	CFH	17775-8	TAGLN3	0.98397887	0.07566273	0.99915266	0.99898076	0.07445053	0.98297596	140	TRUE
4159-130	CFH	6994-19	C3orf18	0.9876662	0.044745147	0.99877524	0.9957258	0.044193268	0.9834447	140	TRUE
4159-130	CFH	12867-40	DYNLT3	0.984014	0.17780536	0.9995568	0.99931365	0.17496297	0.9833386	140	TRUE
4159-130	CFH	22536-1	PPP1R42	0.9865973	0.0012844801	0.9988134	0.9966798	0.0012672646	0.9833216	140	TRUE
4159-130	CFH	18193-165	MORF4L1	0.99457973	0.0011508465	0.99877864	0.98865396	0.0011446086	0.9832952	140	TRUE
4159-130	CFH	2783-18	CCL3L1	0.9986753	0.006550133	0.99934363	0.9989174	0.006541456	0.9975941	140	TRUE
4159-130	CFH	7239-9	GSTM1	0.98382866	0.13480633	0.9991384	0.9989668	0.13262634	0.98281217	140	TRUE
4159-130	CFH	18182-24	PCK1	0.9979434	0.005436063	0.9989027	0.9843953	0.005424883	0.9823708	140	TRUE
4159-130	CFH	2723-9	IL37	0.9986303	0.010033548	0.9993273	0.9989214	0.010019804	0.99755317	140	TRUE
4159-130	CFH	3177-49	CA4	0.9992334	0.0006670356	0.9996371	0.9872041	0.0006665242	0.98644733	140	TRUE
4159-130	CFH	10854-15	GCNT4	0.99309444	0.030002236	0.99880236	0.99259543	0.029795054	0.985741	140	TRUE
4159-130	CFH	14197-2	PRDM1	0.99461406	0.02572006	0.99887586	0.9959387	0.025581533	0.99057466	140	TRUE
4159-130	CFH	13993-20	EPB41L1	0.98767763	0.10116702	0.9990811	0.9988746	0.09992041	0.9865661	140	TRUE
4159-130	CFH	3881-49	DYNLL1	0.9880949	0.083268166	0.998982	0.9985996	0.08227685	0.9867112	140	TRUE
4159-130	CFH	18192-69	MAGEA5	0.99884146	0.002261877	0.99940187	0.998869	0.0022592566	0.9977118	140	TRUE
4159-130	CFH	18375-28	IL36RN	0.9988848	0.0011754036	0.9992732	0.9923458	0.0011740928	0.99123913	140	TRUE
4159-130	CFH	9279-7	IGSF11	0.992106	0.050688148	0.9990319	0.99862796	0.050288018	0.9907448	140	TRUE
4159-130	CFH	12041-33,13083-18	VARS1,HSPA1L	0.99859244	0.0009356737	0.9990485	0.99210274	0.0009343567	0.99070626	140	TRUE
4159-130	CFH	9581-4	PRPF6	0.99330115	0.041989863	0.9989155	0.99732125	0.041708577	0.99064034	140	TRUE
4159-130	CFH	3873-51	TPO	0.9916249	0.101754844	0.99922353	0.99899435	0.10090264	0.99062765	140	TRUE
4159-130	CFH	3192-3	CNDP2	0.9978859	0.008989215	0.9989758	0.9941637	0.00897021	0.9920619	140	TRUE
4159-130	CFH	6932-42	ITGA5	0.9914925	0.0009907484	0.9992605	0.9990259	0.0009823196	0.9905267	140	TRUE
4159-130	CFH	9372-157	MPZL2	0.99138147	0.061730802	0.99899554	0.9985296	0.061198775	0.9899238	140	TRUE
4159-130	CFH	2851-63	C5	0.99013174	0.0007329583	0.99981093	0.9995711	0.0007257253	0.98970705	140	TRUE
4159-130	CFH	23345-2	NECAB1	0.98982793	0.28964406	0.999622	0.9993672	0.28669778	0.98920155	140	TRUE
4159-130	CFH	21636-63	NCBP2	0.9975712	0.010590136	0.9989265	0.9911773	0.010564415	0.98876995	140	TRUE
4159-130	CFH	11565-58	ZNF23	0.99711263	0.0010596514	0.99889165	0.9914705	0.0010565917	0.98860776	140	TRUE
4159-130	CFH	3346-72	AURKB	0.99676204	0.015322566	0.998864	0.99157625	0.015272952	0.9883656	140	TRUE
4159-130	CFH	19614-8	TCN1	0.99098694	0.0011446476	0.99888337	0.9971089	0.0011343309	0.98812187	140	TRUE
4159-130	CFH	21828-6	RPN2	0.99629885	0.020529449	0.99883723	0.99137324	0.020453466	0.98770404	140	TRUE
4159-130	CFH	12420-10	GPD1L	0.9885408	0.116399646	0.99923605	0.9990183	0.115065806	0.9875704	140	TRUE
4159-130	CFH	11380-84	RBM24	0.99603903	0.020375669	0.99883306	0.9913587	0.020294962	0.98743194	140	TRUE
4159-130	CFH	12046-51	TARDBP	0.9879079	0.00093108416	0.99944884	0.9992073	0.0009198254	0.9871248	140	TRUE
4159-130	CFH	6961-14	IGFL3	0.99903923	0.00097310543	0.99953425	0.998613	0.0009721705	0.99765354	140	TRUE
4159-130	CFH	8874-53	CLN5	0.98714435	0.0013893843	0.9987346	0.9946049	0.0013715228	0.9818186	140	TRUE
4159-130	CFH	4127-75	C6	0.99776196	0.97152114	0.9999975	0.9999529	0.9693468	0.997715	140	TRUE
4159-130	CFH	14692-3	ZNF276	0.99900866	0.0013096333	0.9996716	0.999145	0.001308335	0.99815446	140	TRUE
4159-130	CFH	2770-51	CCL1	0.99919105	0.00083619356	0.9997306	0.9990436	0.00083551713	0.9982354	140	TRUE
4159-130	CFH	9974-8	DLL3	0.999667	0.00025713444	0.99994296	0.99856824	0.0002570488	0.9982357	140	TRUE
4159-130	CFH	21721-6	CHST10	0.99917746	0.0008701682	0.9997332	0.99907434	0.00086945243	0.9982526	140	TRUE
4159-130	CFH	3681-87	KLK14	0.9988323	0.042394698	0.99979794	0.9994711	0.042345192	0.998304	140	TRUE
4159-130	CFH	6896-3	C1orf162	0.9991532	0.0009377599	0.99975735	0.9991638	0.00093696575	0.9983177	140	TRUE
4159-130	CFH	10034-16	FRK	0.99920744	0.0008482933	0.9997738	0.99913186	0.000847621	0.99834	140	TRUE
4159-130	CFH	10366-11	PDGFRA	0.9990201	0.0017886758	0.9997763	0.9993349	0.001786923	0.9983556	140	TRUE
4159-130	CFH	23226-42	ATP5PB	0.9988225	0.09772211	0.9999394	0.99971956	0.09760705	0.9985424	140	TRUE
4159-130	CFH	24293-39	SCP2	0.98317	0.0011535287	0.99905276	0.9988794	0.0011341148	0.9820682	140	TRUE
4159-130	CFH	6019-12	C1QTNF9	0.9988437	0.0013074279	0.99917865	0.98305625	0.0013059161	0.9819196	140	TRUE
4159-130	CFH	22549-73	RIPK1	0.99693686	0.010224104	0.9988083	0.9833802	0.010192786	0.98036796	140	TRUE
4159-130	CFH	9383-24	CHI3L2	0.9818891	0.0014810562	0.998881	0.9984369	0.001454233	0.98035437	140	TRUE
4159-130	CFH	12450-42	PMVK	0.9992019	0.00032663345	0.99988073	0.99944293	0.00032637277	0.99864525	140	TRUE
4159-130	CFH	12663-1	TST	0.99964213	0.0001296997	0.9999457	0.9990263	0.00012965329	0.9986688	140	TRUE
4159-130	CFH	14012-17	DHX58	0.9989661	0.07185227	0.99995524	0.999741	0.07177798	0.99870735	140	TRUE
4159-130	CFH	24923-27	SCRN3	0.99926007	0.0002824664	0.99991	0.99947643	0.00028225742	0.99873686	140	TRUE
4159-130	CFH	7787-25	LILRA5	0.9991605	0.0015698075	0.9999272	0.99960214	0.0015684897	0.998763	140	TRUE
4159-130	CFH	9606-4	NUP210L	0.9990034	0.104060054	0.99998015	0.99982935	0.10395635	0.99883294	140	TRUE
4159-130	CFH	19208-8	ACVR2A	0.9985693	0.00093507767	0.9990436	0.9938025	0.0009337399	0.9923807	140	TRUE
4159-130	CFH	24634-1	RIPPLY3	0.9988763	0.008292198	0.999705	0.99931014	0.00828288	0.9981872	140	TRUE
4159-130	CFH	2429-27	C8A|C8B|C8G	0.99883085	0.015206099	0.999692	0.9993154	0.015188321	0.998147	140	TRUE
4159-130	CFH	24677-106	RER1	0.99873686	0.0051892996	0.99941075	0.99898326	0.005182745	0.99772143	140	TRUE
4159-130	CFH	13011-20	RPS10	0.9988781	0.0053060055	0.9996727	0.9992562	0.005300053	0.99813515	140	TRUE
4159-130	CFH	3218-8	FOLH1	0.9988255	0.0029125214	0.99941856	0.9989282	0.0029091006	0.99775493	140	TRUE
4159-130	CFH	11118-107	RAB17	0.9989342	0.0012483597	0.9994564	0.998829	0.0012470292	0.99776447	140	TRUE
4159-130	CFH	18195-3	LTO1	0.9987978	0.0046125054	0.99942267	0.9989699	0.0046069603	0.99776894	140	TRUE
4159-130	CFH	22518-54	NSL1	0.9989397	0.0012593865	0.9994692	0.998854	0.0012580513	0.99779487	140	TRUE
4159-130	CFH	8696-15	GAL3ST1	0.9986494	0.021911323	0.9995307	0.999162	0.02188173	0.99781257	140	TRUE
4159-130	CFH	18231-147	PRND	0.9982376	0.28513324	0.9998457	0.9995859	0.28463072	0.99782425	140	TRUE
4159-130	CFH	3358-51	CDK5|CDK5R1	0.99890625	0.0015284419	0.9994808	0.99893093	0.0015267702	0.9978384	140	TRUE
4159-130	CFH	22118-7	CSAG2	0.99901026	0.0010485053	0.999538	0.9988537	0.0010474676	0.9978651	140	TRUE
4159-130	CFH	2693-20	OSM	0.99898064	0.0011299253	0.99953973	0.9989169	0.0011287734	0.9978987	140	TRUE
4159-130	CFH	3450-4	KLK6	0.9987908	0.012307107	0.9995867	0.9991928	0.012292226	0.9979845	140	TRUE
4159-130	CFH	4476-22	ZAP70	0.9990004	0.0011486411	0.9995909	0.999012	0.0011474929	0.9980134	140	TRUE
4159-130	CFH	21829-8	RPS12	0.998821	0.01080209	0.9996053	0.99920446	0.010789354	0.99802643	140	TRUE
4159-130	CFH	4224-7	SYNCRIP	0.99915713	0.0008379817	0.999664	0.99887764	0.0008372754	0.9980357	140	TRUE
4159-130	CFH	16015-19	GPT	0.99862665	0.09047103	0.9997257	0.99940866	0.09034678	0.99803615	140	TRUE
4159-130	CFH	4472-5	TPM2	0.9990987	0.0009288788	0.99963784	0.99894565	0.0009280416	0.9980453	140	TRUE
4159-130	CFH	2841-13	FRZB	0.999004	0.0011398196	0.99961543	0.99905264	0.0011386843	0.9980576	140	TRUE
4159-130	CFH	6471-53	CFHR4	0.9991669	0.00044876337	0.9996843	0.99893606	0.0004483895	0.99810386	140	TRUE
4159-130	CFH	2636-10	LTBR	0.99910647	0.00094145536	0.99966735	0.9990061	0.00094061415	0.99811345	140	TRUE
4159-130	CFH	4556-10	IL34	0.99918616	0.0008184314	0.99969727	0.9989433	0.0008177653	0.9981303	140	TRUE
4159-130	CFH	19327-31	HAT1	0.9932072	0.06999594	0.9992232	0.9989816	0.06952047	0.9921957	140	TRUE
4159-130	CFH	21848-18	UBE2R2	0.99740803	0.1655572	0.99965787	0.99936545	0.16512808	0.99677515	140	TRUE
4159-130	CFH	10715-5	PCDHB14	0.9988138	0.0008177161	0.99919194	0.99372333	0.00081674615	0.9925446	140	TRUE
4159-130	CFH	7994-41	ERO1B	0.99726504	0.0008317232	0.99947214	0.9991733	0.00082944846	0.9964406	140	TRUE
4159-130	CFH	6055-53	IFNAR1	0.99924463	0.00068444014	0.9996807	0.9973607	0.00068392314	0.9966073	140	TRUE
4159-130	CFH	22465-43	HES1	0.99758416	0.05183518	0.99939424	0.99907976	0.051709954	0.99666613	140	TRUE
4159-130	CFH	10817-26	TOMM20L	0.9976229	0.08136481	0.9994974	0.9991874	0.0811714	0.9968122	140	TRUE
4159-130	CFH	11666-72	RGS8	0.9988186	0.0019564629	0.9992712	0.99802715	0.0019541516	0.99684805	140	TRUE
4159-130	CFH	19360-22	LRRTM1	0.99856603	0.00090426207	0.99913734	0.99832433	0.0009029654	0.99689275	140	TRUE
4159-130	CFH	10584-7	NDUFS4	0.99982786	290.275	0.9999963	0.99959373	290.225	0.99942166	140	TRUE
4159-130	CFH	5982-50	CFHR1	0.99929327	0.08192378	0.9999998	0.999981	0.081865884	0.99927425	140	FALSE
4159-130	CFH	25080-16	UGT2B15	0.99958575	92.6256	0.99998707	0.999681	925.872	0.99926686	140	TRUE
4159-130	CFH	9224-20	PRLR	0.999663	0.00033211708	0.9999702	0.9993461	0.00033200515	0.9990093	140	TRUE
4159-130	CFH	11387-3	ATF6B	0.9974858	0.0006914735	0.9997671	0.9994861	0.000689735	0.9969732	140	TRUE
4159-130	CFH	2960-66	CFP	0.9996085	0.00037419796	0.9999538	0.9992651	0.00037405148	0.9988739	140	TRUE
4159-130	CFH	4129-72	CFB	0.9988428	0.025738835	1.0	1.0	0.02570905	0.9988428	140	TRUE
4159-130	CFH	17453-34	CP	0.9934923	0.092641294	0.999294	0.9990465	0.092038415	0.992545	140	TRUE
4159-130	CFH	10047-12	NCF2	0.9985871	0.0008274913	0.99932086	0.99893886	0.0008263221	0.9975274	140	TRUE
4159-130	CFH	15432-1	OTOR	1.0	0.0	1.0	0.99751806	0.0	0.99751806	140	TRUE
4159-130	CFH	23675-16	CEP76	0.99864626	0.0069577694	0.9992842	0.9988481	0.0069483505	0.9974959	140	TRUE
4159-130	CFH	6935-123	BAMBI	0.998366	0.025779247	0.9993642	0.99902153	0.025737124	0.99738914	140	TRUE
4159-130	CFH	22474-28	HOXC11	0.99840224	0.0008613467	0.9992985	0.99893945	0.0008599705	0.99734336	140	TRUE
4159-130	CFH	2917-3	TNFSF11	0.9989012	0.0013015866	0.9993804	0.99842244	0.0013001565	0.99732536	140	TRUE
4159-130	CFH	7242-14	VSTM4	0.9987126	0.00081419945	0.99926597	0.9985788	0.00081315124	0.99729323	140	TRUE
4159-130	CFH	19316-2	HSCB	0.99861413	0.0060985684	0.99922824	0.99861735	0.0060901167	0.9972334	140	TRUE
4159-130	CFH	15358-28	SCG5	0.9988624	0.0015387535	0.9993284	0.99835175	0.001537003	0.997216	140	TRUE
4159-130	CFH	10626-116	ST6GALNAC3	0.99771184	0.00069224834	0.9997565	0.9994724	0.00069066434	0.9971854	140	TRUE
4159-130	CFH	19152-4	PPP1R2	0.9972684	0.9524431	0.9999812	0.9998657	0.9498414	0.99713445	140	TRUE
4159-130	CFH	9172-69	MMP8	0.9978728	0.0008032918	0.99951226	0.99919456	0.00080158305	0.9970691	140	TRUE
4159-130	CFH	19356-20	TOM1L2	0.9984138	0.009663284	0.9991837	0.9986263	0.009647956	0.9970423	140	TRUE
4159-130	CFH	9082-25	SEL1L2	0.998602	0.00520581	0.9991698	0.9983781	0.0051985322	0.99698234	140	TRUE
4159-130	CFH	23259-23	EEF1AKMT1	0.9970623	0.32317418	0.9997891	0.9995217	0.3222248	0.9965854	140	TRUE
4159-130	CFH	11294-7	TMCC3	0.9980647	0.015063345	0.99920166	0.99880654	0.015034193	0.99687356	140	TRUE
4159-130	CFH	6633-43	UPK3BL1	0.99881643	0.0018369555	0.99925977	0.99757814	0.0018347814	0.99639744	140	TRUE
4159-130	CFH	2827-23	CX3CL1	0.99751097	0.000921011	0.9992138	0.9988799	0.0009187185	0.9963937	140	TRUE
4159-130	CFH	2695-25	PECAM1	0.996856	0.017256916	0.99892086	0.9958065	0.017202659	0.99267566	140	TRUE
4159-130	CFH	16802-31	OCIAD1	0.9974743	0.012670279	0.9989683	0.99573636	0.012638277	0.99322146	140	TRUE
4159-130	CFH	25460-36	IRF5	0.99427253	0.08192623	0.9992121	0.99896115	0.081457	0.99323964	140	TRUE
4159-130	CFH	8389-8	LRRC74A	0.99682605	0.019104779	0.99894196	0.9964175	0.01904414	0.99325496	140	TRUE
4159-130	CFH	18870-1	CD3E	0.99660397	0.0010676384	0.9989332	0.99665856	0.0010640126	0.99327385	140	TRUE
4159-130	CFH	18194-18	FABP9	0.99861085	0.0043640137	0.9990753	0.994873	0.004357951	0.99349093	140	TRUE
4159-130	CFH	7249-37	BCL2L10	0.99803805	0.009449482	0.999023	0.99596953	0.009430942	0.9940155	140	TRUE
4159-130	CFH	25910-1	FCGBP	0.9951492	0.08777434	0.9995308	0.99925613	0.08734856	0.99440897	140	TRUE
4159-130	CFH	15668-19	BMP8B	0.99891484	0.0011470914	0.99932796	0.9958192	0.0011458466	0.9947386	140	TRUE
4159-130	CFH	4562-1	NXPH1	0.99905807	0.0009008646	0.9994823	0.9957084	0.00090001605	0.9947705	140	TRUE
4159-130	CFH	14229-5	MOCS3	0.995923	0.08590585	0.9993671	0.9991013	0.08555561	0.9950279	140	TRUE
4159-130	CFH	2822-56	ADGRE5	0.999284	0.0006325841	0.9996983	0.9958884	0.0006321312	0.99517536	140	TRUE
4159-130	CFH	2775-54	IL17F	0.9964991	0.049754143	0.9991715	0.9988987	0.04957996	0.9954017	140	TRUE
4159-130	CFH	2848-2	WIF1	0.9988243	0.0007914901	0.9992501	0.99669623	0.0007905595	0.9955244	140	TRUE
4159-130	CFH	16055-3	CFHR2,CFHR5	0.9997695	0.00045919418	0.99999994	0.99996895	0.00045908833	0.99973845	140	FALSE
4159-130	CFH	13665-35	PPP2R3A	0.9997075	0.00042915344	0.9999978	0.9998313	0.00042902792	0.9995389	140	TRUE
4159-130	CFH	2871-73	RAD51	0.9990582	0.00090897083	0.9994934	0.9964683	0.0009081148	0.99552983	140	TRUE
4159-130	CFH	13604-27	NEURL1	0.99773186	0.014369607	0.9990775	0.9983096	0.014337014	0.9960453	140	TRUE
4159-130	CFH	10522-167	PCDHB4	0.9970237	0.033260584	0.9991418	0.998815	0.03316159	0.9958422	140	TRUE
4159-130	CFH	6020-52	UTS2	0.99673104	0.046941936	0.99921757	0.99893314	0.046788484	0.9956677	140	TRUE
4407-10	MST1	9928-125	CNMD	0.9987246	0.16823238	0.99966806	0.99664897	0.16801782	0.99537784	10	TRUE
4407-10	MST1	12931-16	NR3C2	0.9961857	0.7418361	0.9993543	0.9992035	0.7390065	0.99539226	10	TRUE
4407-10	MST1	21995-20	NOS3	0.9970634	0.74941635	0.99930316	0.9990042	0.7472156	0.9960705	10	TRUE
4407-10	MST1	5659-11	TRH	0.99890995	0.27507818	0.9998518	0.9992898	0.27477834	0.99820054	10	TRUE
4407-10	MST1	4815-25	TXNDC12	0.9987333	0.0	0.99999994	1.0	0.0	0.9987333	10	TRUE
4407-10	MST1	3052-8	FASLG	0.9998254	1.01328	0.99999976	0.9995497	10.131	0.99937516	10	TRUE
4407-10	MST1	5088-175	IL23R	0.99971724	0.05653149	0.99999976	0.99988276	0.056515504	0.99960005	10	TRUE
4407-10	MST1	14634-13	LHCGR	1.0	0.0	1.0	0.99970526	0.0	0.99970526	10	TRUE
4407-10	MST1	21940-12	WNT10B	0.9999911	0.0007868409	1.0	0.9999249	0.00078683393	0.999916	10	TRUE
4407-10	MST1	18271-43	OXSM	1.0	0.00034594536	1.0	0.9999962	0.00034594536	0.9999962	10	TRUE
4430-44	COLEC11	9816-37	ISOC1	0.9993547	0.41941023	0.9999891	0.9999209	0.4191396	0.9992757	59	TRUE
4430-44	COLEC11	3654-27	BMPER	0.9991954	0.9000249	0.9998379	0.99955404	0.89930075	0.9987498	59	TRUE
4430-44	COLEC11	3796-79	ANGPTL4	0.99961203	0.033196986	0.99996424	0.9997127	0.033184107	0.99932486	59	TRUE
4430-44	COLEC11	4393-3	FGF16	0.998745	0.054617286	0.9996802	0.9994248	0.054548744	0.99817055	59	TRUE
4430-44	COLEC11	12777-11	SF1	0.99909604	0.077346265	0.9994984	0.999103	0.07727635	0.9981999	59	TRUE
4430-44	COLEC11	15336-7	SELENOM	0.9986393	0.88334113	0.99981225	0.9995903	0.88213915	0.9982301	59	TRUE
4430-44	COLEC11	3902-21	SKP1	0.99931896	0.0014175177	0.9995781	0.9989487	0.0014165522	0.99826837	59	TRUE
4430-44	COLEC11	3685-53	MFRP	0.99931824	0.0025901794	0.99961644	0.99904835	0.0025884137	0.99836725	59	TRUE
4430-44	COLEC11	3798-71	CA9	0.9989791	0.47479445	0.9996953	0.9994063	0.4743097	0.99838597	59	TRUE
4430-44	COLEC11	6558-5	COLEC10	0.99912703	0.14683348	0.99963635	0.9992739	0.1467053	0.9984016	59	TRUE
4430-44	COLEC11	4718-5	PPIB	0.99944806	0.00097322464	0.9997369	0.99913305	0.0009726875	0.9985816	59	TRUE
4430-44	COLEC11	12688-115	RPS6KA6	0.9993795	0.0062310696	0.99974525	0.9992532	0.006227203	0.9986332	59	TRUE
4430-44	COLEC11	3738-54	CSF1	0.9995714	0.15047157	0.99996454	0.9997422	0.15040708	0.9993137	59	TRUE
4430-44	COLEC11	3174-2	ADAMTS1	0.99905854	0.1279617	0.9999084	0.99971926	0.12784122	0.99877805	59	TRUE
4430-44	COLEC11	21330-13	YARS2	0.9997451	0.002536714	0.99999076	0.99982613	0.0025360675	0.99957126	59	TRUE
4430-44	COLEC11	3620-67	IL22RA1	0.9995313	0.0007773042	0.99982	0.99924785	0.00077693985	0.99877954	59	TRUE
4430-44	COLEC11	9757-29	ENAH	0.9993736	0.12325817	0.99985015	0.9994907	0.12318096	0.9988646	59	TRUE
4430-44	COLEC11	3603-60	CLEC7A	0.9994576	0.009709358	0.9998491	0.99942756	0.009704092	0.99888545	59	TRUE
4430-44	COLEC11	9400-40	LGALS7	0.99952465	0.0017109513	0.9998622	0.99939203	0.001710138	0.998917	59	TRUE
4430-44	COLEC11	5534-49	TNFRSF10B	0.99930626	0.44838	0.99989957	0.99963903	0.44806895	0.99894553	59	TRUE
4430-44	COLEC11	15504-39	BIRC7	0.99948907	0.013122499	0.9998829	0.9994957	0.013115794	0.998985	59	TRUE
4430-44	COLEC11	21713-11	RELN	0.99926615	0.3381282	0.9999417	0.99976766	0.33788007	0.999034	59	TRUE
4430-44	COLEC11	3587-53	BMP10	0.9992122	0.33570158	0.99997526	0.9998727	0.33543712	0.999085	59	TRUE
4430-44	COLEC11	3477-63	NTRK1	0.9995587	0.009236038	0.9999299	0.9995929	0.009231961	0.99915177	59	TRUE
4430-44	COLEC11	24411-144	LRSAM1	0.9995531	0.04567349	0.99994063	0.9996468	0.04565308	0.99920005	59	TRUE
4430-44	COLEC11	5443-62	NPPA	0.9995872	0.014535844	0.99994147	0.9996252	0.014529844	0.99921256	59	TRUE
4430-44	COLEC11	6586-19	ADAM11	0.99944496	0.12682891	0.9999977	0.9999653	0.12675852	0.9994103	59	TRUE
4430-44	COLEC11	23624-34	PSENEN	0.9997438	0.027690053	0.99999475	0.9998796	0.02768296	0.9996235	59	TRUE
4430-44	COLEC11	3037-62	IL1B	0.9997584	0.008633614	0.99999505	0.9998766	0.008631528	0.9996351	59	TRUE
4430-44	COLEC11	2514-65	EFNB3	0.9969044	1.0	0.9995876	0.99936986	0.9969044	0.9962762	59	TRUE
4430-44	COLEC11	22797-20	TAF12	0.99982876	0.00041526556	1.0	1.0	0.00041519446	0.99982876	59	TRUE
4430-44	COLEC11	3035-80	IL19	1.0	172.853	1.0	1.0	172.853	1.0	59	TRUE
4430-44	COLEC11	3312-64	FCGR1A	0.9985208	0.11389214	0.99984914	0.9996492	0.113723665	0.99817055	59	TRUE
4430-44	COLEC11	3874-8	UBE2L3	0.9987748	0.32462406	0.9995926	0.99932873	0.32422635	0.9981044	59	TRUE
4430-44	COLEC11	4493-92	IL11	0.9985762	0.17670172	0.9996298	0.9993858	0.17645015	0.9979629	59	TRUE
4430-44	COLEC11	4130-71	FGF6	0.9985868	0.39777905	0.9996161	0.9993708	0.3972169	0.9979585	59	TRUE
4430-44	COLEC11	3888-8	ING1	0.99847215	0.37064105	0.99970907	0.9994759	0.37007478	0.9979488	59	TRUE
4430-44	COLEC11	3065-65	FGF5	0.998986	0.040312648	0.99926096	0.9988498	0.04027177	0.997837	59	TRUE
4430-44	COLEC11	21899-36	INHA|INHBA	0.9991261	0.002079606	0.99929005	0.9984319	0.0020777886	0.99755937	59	TRUE
4430-44	COLEC11	3823-9	MATK	0.9980346	0.9376454	0.99954045	0.99931175	0.9358025	0.9973477	59	TRUE
4430-44	COLEC11	4383-97	INHBA|INHBB	0.9972861	0.08962971	0.9997838	0.999571	0.08938646	0.9968583	59	TRUE
4430-44	COLEC11	3056-11	KLRK1	0.9972701	0.33437943	0.9991706	0.9989814	0.33346662	0.9962543	59	TRUE
4430-44	COLEC11	2645-54	PRKCZ	0.9872668	0.9375581	0.999471	0.9992942	0.92561996	0.98657	59	TRUE
4430-44	COLEC11	10073-22	TDP1	0.9967426	0.21547335	0.9994524	0.999244	0.21477148	0.995989	59	TRUE
4430-44	COLEC11	4156-74	TGFB2	0.996081	0.07502234	0.9995878	0.9993783	0.074728325	0.99546176	59	TRUE
4430-44	COLEC11	3191-50	WFIKKN1	0.9956281	0.114056945	0.99978447	0.99958104	0.1135583	0.995211	59	TRUE
4430-44	COLEC11	21393-62	AHCY	0.99859405	0.041921258	0.99890924	0.9962286	0.04186232	0.9948279	59	TRUE
4430-44	COLEC11	2505-49	GFRA3	0.9959873	0.24966061	0.99883854	0.99830276	0.24865879	0.99429685	59	TRUE
4430-44	COLEC11	17329-2	BDH2	0.99053746	0.42000026	0.99977285	0.9995752	0.416026	0.99011666	59	TRUE
4430-44	COLEC11	3083-71	EDA2R	0.9944607	0.15996116	0.9986619	0.9942747	0.1590751	0.9887671	59	TRUE
4430-44	COLEC11	12667-2	GDA	0.98950714	0.00041007996	0.99891955	0.9988168	0.00040577704	0.9883363	59	TRUE
4430-44	COLEC11	5729-27	SOST	0.9887653	0.90054446	0.99943006	0.9992517	0.8904271	0.9880254	59	TRUE
4430-44	COLEC11	4566-24	RSPO2	0.9881372	0.89118207	0.99941415	0.9992409	0.8806101	0.98738706	59	TRUE
4430-44	COLEC11	2838-53	MMP17	0.98810095	0.38686442	0.9988852	0.9987467	0.3822611	0.98686254	59	TRUE
4430-44	COLEC11	8038-41	NSDHL	0.9996155	0.006718993	0.9999514	0.99964434	0.0067164097	0.99925995	59	TRUE
4430-44	COLEC11	6423-66	C1QL2	0.9997971	69.0818	1.0	1.0	69.0678	0.9997971	59	TRUE
4430-44	COLEC11	6984-6	IGSF8	0.9817906	0.7646528	0.99963903	0.99945426	0.7507289	0.9812548	59	TRUE
4430-44	COLEC11	3585-54	BSG	0.9960815	0.055825114	0.9986597	0.9900339	0.05560636	0.98615444	59	TRUE
4430-44	COLEC11	3867-49	SEZ6L2	0.983491	0.078119755	0.9993631	0.99921286	0.076830074	0.98271686	59	TRUE
4479-14	SERPING1	23385-18	CASTOR1	0.99944437	37.5509	0.9999996	0.9999904	37.5301	0.99943477	12	TRUE
4479-14	SERPING1	25472-12	BEGAIN	0.9875304	0.43090713	0.9989298	0.99898845	0.4255339	0.9865315	12	TRUE
4479-14	SERPING1	11173-29	MILR1	0.9902856	0.0006955266	0.9994185	0.9994719	0.00068877	0.9897626	12	TRUE
4479-14	SERPING1	25215-1	TIMM10	0.9961989	0.18770176	0.99984497	0.9998091	0.1869883	0.9960087	12	TRUE
4479-14	SERPING1	12818-159	SLC14A2	0.9983896	0.0008004904	0.999134	0.99868023	0.00079920125	0.997072	12	TRUE
4479-14	SERPING1	13652-2	TOM1L1	0.9983372	0.7825644	0.9995458	0.99950147	0.7812632	0.9978395	12	TRUE
4479-14	SERPING1	13575-40	DVL2	0.99888116	0.0004094839	0.999699	0.9991322	0.00040902576	0.99801433	12	TRUE
4479-14	SERPING1	2753-2	C1QA|C1QB|C1QC	0.99843615	0.0004810691	0.9996682	0.99959445	0.00048031678	0.99803126	12	TRUE
4479-14	SERPING1	8091-16	MASP1	0.99867356	0.022200584	0.99963665	0.9993872	0.022171136	0.9980616	12	TRUE
4479-14	SERPING1	9348-1	C1RL	0.9986285	0.00023680925	0.9998959	0.9998136	0.00023648447	0.99844235	12	TRUE
4479-14	SERPING1	8329-166	CDH12	0.99950165	414.848	0.99998486	0.9996448	414.642	0.99914664	12	TRUE
4479-14	SERPING1	3285-23,20203-45	C1S,C1R	0.9995953	6.3777	0.9999987	0.9999284	6.37512	0.9995237	12	TRUE
4481-34	C4A|C4B	2822-56	ADGRE5	0.9996932	0.000621438	0.9998985	0.999414	0.0006212474	0.9991074	185	TRUE
4481-34	C4A|C4B	5698-60	TNXB	0.9998848	239.611	0.9999532	0.999355	239.583	0.99923986	185	TRUE
4481-34	C4A|C4B	9215-117	USP25	0.9999338	0.0001553297	0.99996734	0.99929607	0.00015531942	0.9992299	185	TRUE
4481-34	C4A|C4B	4127-75	C6	0.9991592	0.73583937	0.9999909	0.99992114	0.7352207	0.9990804	185	TRUE
4481-34	C4A|C4B	19111-10	UBE2M	0.9992282	0.6051278	0.99997723	0.99985635	0.60466075	0.99908465	185	TRUE
4481-34	C4A|C4B	6055-53	IFNAR1	0.9997153	0.000567019	0.9998948	0.99936587	0.0005668576	0.9990814	185	TRUE
4481-34	C4A|C4B	12690-33	SEPTIN10	0.9994721	0.16430902	0.9999686	0.9997976	0.16422229	0.9992698	185	TRUE
4481-34	C4A|C4B	25209-15	FXYD2	0.99924976	0.54427624	0.9999694	0.9998272	0.5438679	0.9990771	185	TRUE
4481-34	C4A|C4B	15453-3	AMBP	0.9992549	0.41181988	1.0	0.99999934	0.41151303	0.9992542	185	TRUE
4481-34	C4A|C4B	14150-7	IL36A	0.99963695	0.7266781	1.0	0.99999994	0.72641426	0.9996369	185	TRUE
4481-34	C4A|C4B	10910-6	CEACAM4	0.9994198	0.92050433	0.9999999	0.9999936	0.9199703	0.99941343	185	TRUE
4481-34	C4A|C4B	12488-9	MCTS1	0.999569	0.43961245	0.99999994	0.999995	0.43942297	0.999564	185	TRUE
4481-34	C4A|C4B	4983-6	ERP29	0.9996357	0.6533147	1.0	1.0	0.6530767	0.9996357	185	TRUE
4481-34	C4A|C4B	9004-24	LDLRAD4	0.9996924	0.054336786	0.99999803	0.9999546	0.05432007	0.99964696	185	TRUE
4481-34	C4A|C4B	10041-3	HNF4A	0.9996576	0.7359117	1.0	0.9999995	0.7356597	0.9996571	185	TRUE
4481-34	C4A|C4B	10760-107	GRIA4	0.9996876	0.3280928	0.9999999	0.9999912	0.32799032	0.9996788	185	TRUE
4481-34	C4A|C4B	4129-72	CFB	0.9998611	0.0006582737	0.9999982	0.99993074	0.00065818225	0.99979186	185	TRUE
4481-34	C4A|C4B	8048-9	FTMT	0.9999976	0.00045657158	1.0	1.0	0.0004565705	0.9999976	185	TRUE
4481-34	C4A|C4B	3450-4	KLK6	0.9994807	0.02015984	0.9998894	0.9995469	0.020149373	0.99902785	185	TRUE
4481-34	C4A|C4B	2770-51	CCL1	0.99953127	0.0070988536	0.9998841	0.99950683	0.007095526	0.99903834	185	TRUE
4481-34	C4A|C4B	4472-5	TPM2	0.9995596	0.002132237	0.99985456	0.9994051	0.002131298	0.9989649	185	TRUE
4481-34	C4A|C4B	10034-16	FRK	0.9993817	0.11800194	0.99991	0.99964154	0.11792898	0.9990235	185	TRUE
4481-34	C4A|C4B	2783-18	CCL3L1	0.9990942	0.14340007	0.99969834	0.9993149	0.14327018	0.9984097	185	TRUE
4481-34	C4A|C4B	20535-68	IL17RE	0.9991501	0.15001535	0.99978083	0.99942666	0.14988786	0.99857724	185	TRUE
4481-34	C4A|C4B	18208-3	CCNB2	0.99936545	0.012578189	0.9996842	0.9991878	0.012570208	0.9985538	185	TRUE
4481-34	C4A|C4B	10914-4	CHIC2	0.9990917	0.19311774	0.9997859	0.99944615	0.19294232	0.9985383	185	TRUE
4481-34	C4A|C4B	9254-18	FCER1A	0.999522	0.0009991527	0.9996781	0.9989989	0.000998675	0.9985213	185	TRUE
4481-34	C4A|C4B	18375-28	IL36RN	0.99934506	0.013630807	0.99966466	0.9991669	0.01362188	0.9985125	185	TRUE
4481-34	C4A|C4B	6961-14	IGFL3	0.99950284	0.0010454059	0.9996617	0.9989831	0.0010448861	0.9984864	185	TRUE
4481-34	C4A|C4B	11666-72	RGS8	0.9993761	0.0075653195	0.9996366	0.999092	0.0075605996	0.9984687	185	TRUE
4481-34	C4A|C4B	2693-20	OSM	0.99941534	0.0026652813	0.99962956	0.9990368	0.002663723	0.99845266	185	TRUE
4481-34	C4A|C4B	2871-73	RAD51	0.99940467	0.0028227568	0.99962854	0.999047	0.0028210762	0.99845225	185	TRUE
4481-34	C4A|C4B	12939-1	POLR1C	0.9995528	0.0007402897	0.99966615	0.99887884	0.0007399586	0.9984321	185	TRUE
4481-34	C4A|C4B	11118-107	RAB17	0.999384	0.005202651	0.9996114	0.9990421	0.0051994463	0.9984267	185	TRUE
4481-34	C4A|C4B	3199-54	KLK12	0.9994102	0.0025177598	0.99959815	0.99898684	0.0025162748	0.99839765	185	TRUE
4481-34	C4A|C4B	15358-28	SCG5	0.99943	0.0039479733	0.99969465	0.9991502	0.0039457227	0.9985807	185	TRUE
4481-34	C4A|C4B	18194-18	FABP9	0.99941695	0.0023869276	0.99960005	0.99897957	0.002385536	0.9983971	185	TRUE
4481-34	C4A|C4B	11327-56	CLK2	0.99932826	0.009777427	0.9995905	0.9990594	0.009770859	0.9983883	185	TRUE
4481-34	C4A|C4B	3218-8	FOLH1	0.9993443	0.008048177	0.9995762	0.9990233	0.0080429	0.99836826	185	TRUE
4481-34	C4A|C4B	22516-30	NRL	0.9989501	0.22892189	0.9997585	0.9994116	0.22868155	0.9983623	185	TRUE
4481-34	C4A|C4B	18280-29	DTD2	0.9992416	0.034344852	0.99957764	0.9991071	0.034318805	0.99834937	185	TRUE
4481-34	C4A|C4B	2917-3	TNFSF11	0.9991473	0.06925762	0.99960804	0.9991766	0.06919856	0.99832463	185	TRUE
4481-34	C4A|C4B	16081-38	AKR1B10	0.9991792	0.04023516	0.99957025	0.99911827	0.040202137	0.99829817	185	TRUE
4481-34	C4A|C4B	19316-2	HSCB	0.9992705	0.01736939	0.9995397	0.9990221	0.017356718	0.99829334	185	TRUE
4481-34	C4A|C4B	17453-34	CP	0.9992519	0.020144701	0.9995302	0.9990214	0.02012963	0.998274	185	TRUE
4481-34	C4A|C4B	16802-31	OCIAD1	0.99937785	0.0024920702	0.99952716	0.99885154	0.0024905198	0.9982301	185	TRUE
4481-34	C4A|C4B	16015-19	GPT	0.999232	0.020870745	0.9995015	0.9989946	0.020854717	0.99822736	185	TRUE
4481-34	C4A|C4B	10837-131	CLEC12B	0.99956095	0.0007401109	0.99971354	0.99901927	0.00073978596	0.99858063	185	TRUE
4481-34	C4A|C4B	14692-3	ZNF276	0.99961776	0.0006093383	0.9997474	0.9989775	0.0006091054	0.99859565	185	TRUE
4481-34	C4A|C4B	9328-55	MICB	0.99969494	0.00011610985	0.99987787	0.9993196	0.00011607443	0.99901474	185	FALSE
4481-34	C4A|C4B	10677-9	NDUFB4	0.9993843	0.018878639	0.9997882	0.99936557	0.018867014	0.99875027	185	TRUE
4481-34	C4A|C4B	13712-104	GZMA	0.9990267	0.73935735	0.9999992	0.99998325	0.73863775	0.99900997	185	TRUE
4481-34	C4A|C4B	2755-8	C3	0.99903286	1.0	0.9999951	0.9999524	0.99903286	0.9989853	185	TRUE
4481-34	C4A|C4B	2841-13	FRZB	0.99962705	0.00077849627	0.9998461	0.99930215	0.0007782059	0.99892944	185	TRUE
4481-34	C4A|C4B	3177-49	CA4	0.9996501	0.0006715059	0.99984825	0.99927515	0.000671271	0.9989255	185	TRUE
4481-34	C4A|C4B	4556-10	IL34	0.99965876	0.00062298775	0.9998437	0.9992436	0.0006227752	0.9989026	185	TRUE
4481-34	C4A|C4B	23694-3	ASNS	0.99942243	0.02096951	0.9998456	0.9994678	0.0209574	0.9988905	185	TRUE
4481-34	C4A|C4B	3387-1	PAK3	0.9993018	0.103711784	0.9998365	0.99949276	0.10363937	0.9987949	185	TRUE
4481-34	C4A|C4B	2429-27	C8A|C8B|C8G	0.99946123	0.0067455173	0.9997849	0.999305	0.006741883	0.9987666	185	TRUE
4481-34	C4A|C4B	3681-87	KLK14	0.99943596	0.009532213	0.9997871	0.99932754	0.009526837	0.99876386	185	TRUE
4481-34	C4A|C4B	10344-334	IL10RA	0.9991197	0.3251887	0.99988914	0.99963164	0.32490245	0.99875164	185	TRUE
4481-34	C4A|C4B	22518-54	NSL1	0.9995905	0.0007852316	0.9997847	0.9991607	0.00078491005	0.9987516	185	TRUE
4481-34	C4A|C4B	4423-77	BCL2L1	0.9995239	0.0014417171	0.99976784	0.9992012	0.0014410308	0.9987254	185	TRUE
4481-34	C4A|C4B	4476-22	ZAP70	0.9994852	0.0019526482	0.9997165	0.9991352	0.0019516429	0.9986208	185	TRUE
4481-34	C4A|C4B	12332-7	EEF2K	0.9990208	0.5115218	0.99991494	0.99970406	0.51102096	0.9987252	185	TRUE
4481-34	C4A|C4B	4562-1	NXPH1	0.9994565	0.005620301	0.99976635	0.9992653	0.0056172465	0.99872226	185	TRUE
4481-34	C4A|C4B	18866-8	PPP3R2	0.9993304	0.030403614	0.99978614	0.99938637	0.030383255	0.9987172	185	TRUE
4481-34	C4A|C4B	3359-11	CDK8|CCNC	0.99932194	0.05451095	0.9997868	0.99939066	0.05447399	0.998713	185	TRUE
4481-34	C4A|C4B	18270-10	TAF10	0.9993384	0.03985691	0.9997737	0.99935895	0.03983054	0.99869776	185	TRUE
4481-34	C4A|C4B	4224-7	SYNCRIP	0.9995416	0.0012342334	0.9997559	0.99914646	0.0012336676	0.99868846	185	TRUE
4481-34	C4A|C4B	2636-10	LTBR	0.9994773	0.00241822	0.9997487	0.99920094	0.002416956	0.9986787	185	TRUE
4481-34	C4A|C4B	8312-139	CMPK1	0.9987534	0.73657095	0.99999	0.99992126	0.73565274	0.9986748	185	TRUE
4481-34	C4A|C4B	2954-56	MMP8	0.99947095	0.0025333166	0.9997398	0.9991923	0.0025319764	0.99866366	185	TRUE
4481-34	C4A|C4B	3391-10	PIK3CG	0.9993742	0.013712764	0.9997312	0.99925977	0.013704183	0.99863446	185	TRUE
4481-34	C4A|C4B	15503-15	LEFTY2	0.99882233	0.55580914	0.999961	0.99981034	0.55515456	0.9986329	185	TRUE
4481-34	C4A|C4B	3358-51	CDK5|CDK5R1	0.9993859	0.0103747845	0.99971116	0.9992178	0.010368413	0.9986042	185	TRUE
4481-34	C4A|C4B	10715-5	PCDHB14	0.9990755	0.033738017	0.9994816	0.9990301	0.033706825	0.9981065	185	TRUE
4481-34	C4A|C4B	22492-108	LMO3	0.9991198	0.06092	0.9995472	0.99910265	0.06086638	0.99822325	185	TRUE
4481-34	C4A|C4B	21802-53	NEIL1	0.9924427	0.2739836	0.99936575	0.9990446	0.27191302	0.99149454	185	TRUE
4481-34	C4A|C4B	4436-1	ENTPD3	0.99473864	0.16215253	0.9992704	0.9988937	0.1612994	0.99363816	185	TRUE
4481-34	C4A|C4B	10445-20	APOM	0.9932676	0.67313623	0.99987406	0.9996451	0.66860443	0.9929151	185	FALSE
4481-34	C4A|C4B	21562-3	SCGB1D1	0.9940227	0.14338952	0.9991574	0.99851006	0.14253244	0.9925417	185	TRUE
4481-34	C4A|C4B	12041-33,13083-18	VARS1,HSPA1L	0.9951291	0.09301454	0.99908334	0.9971205	0.092561476	0.9922636	185	FALSE
4481-34	C4A|C4B	21828-6	RPN2	0.9927092	0.38550085	0.9995777	0.999266	0.38269025	0.9919806	185	TRUE
4481-34	C4A|C4B	18449-33	PPIG	0.99827933	0.041505396	0.99908376	0.99339366	0.04143398	0.9916844	185	TRUE
4481-34	C4A|C4B	6283-60	MCEMP1	0.9923121	0.30273604	0.99941176	0.99909455	0.30040863	0.9914136	185	TRUE
4481-34	C4A|C4B	12455-48	MYNN	0.9878333	0.4153046	0.9995529	0.9992554	0.41025174	0.9870978	185	TRUE
4481-34	C4A|C4B	23213-21	CFAP300	0.9920841	0.37077922	0.9996008	0.999292	0.36784416	0.9913817	185	TRUE
4481-34	C4A|C4B	17772-7	UBD	0.9912655	0.2505586	0.99928576	0.9989662	0.24837011	0.9902407	185	TRUE
4481-34	C4A|C4B	21255-2	RGS16	0.9983669	0.033999264	0.9990824	0.991641	0.03394374	0.9900215	185	TRUE
4481-34	C4A|C4B	18458-4	PTGES2	0.9904408	0.2766562	0.9993885	0.99907506	0.27401158	0.98952466	185	TRUE
4481-34	C4A|C4B	12521-3	CDKN2C	0.988515	0.64676535	0.9998109	0.9995482	0.63933724	0.9880684	185	TRUE
4481-34	C4A|C4B	11308-8	CREB3L4	0.9890043	0.17859244	0.99906224	0.9982538	0.1766287	0.9872773	185	TRUE
4481-34	C4A|C4B	2640-3	MST1R	0.996811	0.07326883	0.9991097	0.9971032	0.07303517	0.9939234	185	TRUE
4481-34	C4A|C4B	5526-53	TNFRSF18	0.99504316	0.13716692	0.999267	0.9988832	0.136487	0.9939319	185	TRUE
4481-34	C4A|C4B	9310-2	CD8B	0.99814373	0.054812133	0.9991049	0.99595875	0.05471039	0.99411	185	TRUE
4481-34	C4A|C4B	2775-54	IL17F	0.99474335	0.60301495	0.99985194	0.99960303	0.5998451	0.99434847	185	TRUE
4481-34	C4A|C4B	10449-31	SHISA2	0.9973487	0.07621753	0.9991205	0.99717706	0.07601546	0.9945333	185	TRUE
4481-34	C4A|C4B	13055-53	PSD	0.998085	0.060346544	0.9991168	0.99656117	0.06023098	0.99465275	185	TRUE
4481-34	C4A|C4B	19356-20	TOM1L2	0.9993679	0.0017078519	0.99939674	0.9953623	0.0017067724	0.9947331	185	TRUE
4481-34	C4A|C4B	3289-19	CA10	0.9957659	0.20594817	0.9994387	0.9990913	0.20507617	0.9948611	185	TRUE
4481-34	C4A|C4B	23345-2	NECAB1	0.99657565	0.09505558	0.9991585	0.9982937	0.09473008	0.9948752	185	TRUE
4481-34	C4A|C4B	14229-5	MOCS3	0.9988659	0.022509098	0.9991857	0.99605006	0.02248357	0.99492043	185	TRUE
4481-34	C4A|C4B	6020-52	UTS2	0.9993169	0.0024495125	0.9993619	0.99575335	0.0024478391	0.99507314	185	TRUE
4481-34	C4A|C4B	15300-66	CCDC134	0.99608845	0.19316983	0.9994022	0.99904436	0.19241424	0.99513656	185	TRUE
4481-34	C4A|C4B	7124-18	IL21	0.9995826	0.00057578087	0.99961346	0.995642	0.0005755405	0.99522644	185	TRUE
4481-34	C4A|C4B	21636-63	NCBP2	0.9989903	0.021098971	0.99921024	0.99641865	0.021077668	0.9954126	185	TRUE
4481-34	C4A|C4B	6019-12	C1QTNF9	0.9992845	0.0033313036	0.99934304	0.99620426	0.00332892	0.9954915	185	TRUE
4481-34	C4A|C4B	13653-335	MACROD1	0.99825186	0.054861188	0.9991554	0.9972441	0.054765284	0.9955008	185	TRUE
4481-34	C4A|C4B	2730-58	MICA	0.99603796	0.4199137	0.99976724	0.99946785	0.41825	0.9955079	185	TRUE
4481-34	C4A|C4B	19294-26	CRIPT	0.99165857	0.11685556	0.99895614	0.99551463	0.11588082	0.98721063	185	TRUE
4481-34	C4A|C4B	2976-58	DSG1	0.9995813	0.0005492568	0.99958575	0.9871438	0.0005490268	0.98673046	185	TRUE
4481-34	C4A|C4B	11294-7	TMCC3	0.99724644	0.09480554	0.99921745	0.99855685	0.094544485	0.9958073	185	TRUE
4481-34	C4A|C4B	21217-20	PHB2	0.9825679	0.6972687	0.9998013	0.99954486	0.68511385	0.9821207	185	TRUE
4481-34	C4A|C4B	11281-6	GRB7	0.9853235	0.19319147	0.99899554	0.997831	0.19035609	0.9831863	185	TRUE
4481-34	C4A|C4B	9176-3	MUC1	0.9839745	0.27538222	0.99913305	0.99882525	0.2709691	0.9828186	185	TRUE
4481-34	C4A|C4B	18302-204	ZWILCH	0.99846035	0.022132218	0.9990428	0.98424256	0.022098143	0.98272717	185	TRUE
4481-34	C4A|C4B	22474-28	HOXC11	0.99931663	0.001743257	0.99929404	0.98314357	0.0017420658	0.9824717	185	TRUE
4481-34	C4A|C4B	16809-1	NME4	0.9824808	0.7060486	0.9999203	0.99974585	0.6936792	0.98223114	185	TRUE
4481-34	C4A|C4B	14645-253	GSTA4	0.9832383	0.30244428	0.9991751	0.9988811	0.29737478	0.98213816	185	TRUE
4481-34	C4A|C4B	22586-24	BTN2A2	0.98245656	0.32949507	0.99940825	0.9991315	0.32371458	0.9816033	185	TRUE
4481-34	C4A|C4B	6994-19	C3orf18	0.99107397	0.12543082	0.9989518	0.9955458	0.12431122	0.9866595	185	TRUE
4481-34	C4A|C4B	11387-3	ATF6B	0.9833021	0.0014561415	0.9990082	0.99824816	0.001431827	0.98157954	185	FALSE
4481-34	C4A|C4B	9954-2	NPIPB3	0.98231983	0.30022258	0.99913985	0.99884874	0.2949146	0.9811889	185	TRUE
4481-34	C4A|C4B	10645-72	RCN2	0.9821538	0.29109204	0.99912065	0.9988242	0.28589714	0.98099893	185	TRUE
4481-34	C4A|C4B	9082-25	SEL1L2	0.981528	0.46875805	0.99949807	0.99921834	0.46009913	0.98076075	185	TRUE
4481-34	C4A|C4B	12001-7	TJP1	0.9863383	0.11007208	0.99887764	0.994029	0.1085683	0.9804489	185	TRUE
4481-34	C4A|C4B	20425-12	HHEX	0.99437	0.07485962	0.9989072	0.9857303	0.074438155	0.9801806	185	TRUE
4481-34	C4A|C4B	24915-123	CAPN13	0.98452646	0.31753856	0.9992509	0.9989644	0.3126251	0.9835069	185	TRUE
4481-34	C4A|C4B	9491-13	TRGC1_HUMAN	0.98362106	0.61919236	0.99999726	0.999967	0.60905063	0.9835886	185	TRUE
4481-34	C4A|C4B	24892-8	SHCBP1L	0.98474723	0.2769243	0.99922156	0.9989216	0.27270046	0.98368526	185	TRUE
4481-34	C4A|C4B	5762-35	SPAG11B	0.99959075	0.00053429604	0.99958956	0.9841326	0.00053407735	0.98372984	185	TRUE
4481-34	C4A|C4B	15462-28	CD8A	0.99953145	0.00034451485	0.99952567	0.98420763	0.00034435344	0.98374647	185	TRUE
4481-34	C4A|C4B	20912-10	PUDP	0.98420846	0.51014066	0.9998171	0.99956274	0.50208473	0.9837781	185	TRUE
4481-34	C4A|C4B	18195-3	LTO1	0.9994691	0.0007483363	0.99945265	0.98434	0.00074793905	0.9838174	185	TRUE
4481-34	C4A|C4B	6354-13	HEPHL1	0.98822737	0.1489616	0.9989302	0.99568665	0.14720793	0.9839648	185	TRUE
4481-34	C4A|C4B	2695-25	PECAM1	0.9853427	0.23388034	0.9991059	0.9986265	0.23045228	0.9839893	185	TRUE
4481-34	C4A|C4B	9490-3	FAM241A	0.9847006	0.710258	0.99983776	0.9995946	0.6993915	0.98430145	185	TRUE
4481-34	C4A|C4B	20225-119	STAT5A	0.9872195	0.17405778	0.9989813	0.9970814	0.17183323	0.9843382	185	TRUE
4481-34	C4A|C4B	13229-20	MDM4	0.9866037	0.5369102	0.99969	0.9994038	0.52971756	0.98601544	185	TRUE
4481-34	C4A|C4B	8906-60	LRTM2	0.987182	0.31090534	0.999308	0.99901676	0.30692017	0.98621136	185	TRUE
4481-34	C4A|C4B	17449-23	CD9	0.99599606	0.058923244	0.9989845	0.9901802	0.058687318	0.9862156	185	TRUE
4481-34	C4A|C4B	2891-1	CD22	0.9873603	0.31715947	0.99944085	0.9991449	0.31315067	0.986516	185	TRUE
4481-34	C4A|C4B	7818-101	GBP6	0.9984197	0.02770567	0.99906695	0.98821247	0.027661886	0.9866508	185	TRUE
4481-34	C4A|C4B	11459-81	ELL	0.9877695	0.24081689	0.99919635	0.9988708	0.23787157	0.9866541	185	TRUE
4481-34	C4A|C4B	16551-14	STAT5B	0.9990413	0.09388685	0.9995796	0.99917114	0.09379684	0.99821323	185	TRUE
4481-34	C4A|C4B	7012-35	VNN2	0.99568295	0.7912458	0.99996704	0.99984056	0.78783	0.9955242	185	TRUE
4481-34	C4A|C4B	17200-50	KIR2DL1	0.99701846	0.102405846	0.99936634	0.9989971	0.10210052	0.9960185	185	TRUE
4481-34	C4A|C4B	6896-3	C1orf162	0.998435	0.5757551	0.9999231	0.9997265	0.5748541	0.9981619	185	TRUE
4481-34	C4A|C4B	6935-123	BAMBI	0.99875754	0.09828186	0.999467	0.999051	0.09815975	0.9978097	185	TRUE
4481-34	C4A|C4B	10011-65	OCRL	0.9986335	0.13045776	0.99957615	0.99919355	0.1302795	0.9978281	185	TRUE
4481-34	C4A|C4B	21829-8	RPS12	0.99936646	0.0027101636	0.9995081	0.9988313	0.0027084467	0.99819845	185	TRUE
4481-34	C4A|C4B	21751-6	USP12|WDR48	0.9991977	0.023134172	0.9994865	0.99898577	0.023115613	0.9981843	185	TRUE
4481-34	C4A|C4B	24677-106	RER1	0.9991764	0.027573824	0.9994822	0.99899054	0.027551115	0.99816775	185	TRUE
4481-34	C4A|C4B	7721-81	FMR1	0.9994596	0.0012869239	0.9995657	0.9987031	0.0012862284	0.99816346	185	TRUE
4481-34	C4A|C4B	9199-6	UBE2G2	0.9984305	0.61147153	0.9999257	0.99973106	0.61051184	0.998162	185	TRUE
4481-34	C4A|C4B	22548-18	RGS13	0.9992183	0.008172095	0.99930817	0.9968041	0.008165707	0.9960249	185	TRUE
4481-34	C4A|C4B	25454-38	PRMT2	0.99907285	0.025689423	0.99934065	0.9986445	0.025665605	0.9977186	185	TRUE
4481-34	C4A|C4B	17155-1	VPS28	0.9995574	0.0006657839	0.9996397	0.9985291	0.0006654892	0.9980871	185	TRUE
4481-34	C4A|C4B	20427-18	MED20	0.9991229	0.029965103	0.99943525	0.9989292	0.02993882	0.9980531	185	TRUE
4481-34	C4A|C4B	21848-18	UBE2R2	0.999024	0.0732947	0.99946094	0.99902457	0.07322316	0.9980495	185	TRUE
4481-34	C4A|C4B	15668-19	BMP8B	0.99946344	0.0011900663	0.999559	0.9985697	0.0011894278	0.99803394	185	TRUE
4481-34	C4A|C4B	16854-17	LSM4	0.9990452	0.047834754	0.99939746	0.99890167	0.047789082	0.99794793	185	TRUE
4481-34	C4A|C4B	13374-4	DEFB113	0.99902725	0.030796587	0.9993912	0.99890023	0.03076663	0.99792856	185	TRUE
4481-34	C4A|C4B	9022-49	DEFB132	0.9989954	0.04675758	0.99935156	0.99884284	0.046710607	0.99783945	185	TRUE
4481-34	C4A|C4B	12456-5	PFKFB3	0.9988797	0.057172954	0.99938124	0.9989013	0.0571089	0.99778223	185	TRUE
4481-34	C4A|C4B	6633-43	UPK3BL1	0.9991696	0.015441	0.9993841	0.99866575	0.015428178	0.9978365	185	TRUE
4481-34	C4A|C4B	18203-9	CRYGC	0.9990378	0.026287436	0.99932843	0.99866307	0.026262144	0.9977022	185	TRUE
4481-34	C4A|C4B	23675-16	CEP76	0.99824226	0.14637876	0.9994431	0.999059	0.14612146	0.99730295	185	TRUE
4481-34	C4A|C4B	18328-36	PYCR2	0.9990464	0.020372093	0.9992492	0.9973942	0.020352665	0.9964431	185	TRUE
4481-34	C4A|C4B	23537-4	SP6	0.9972135	0.360887	0.9997085	0.9993876	0.35988137	0.99660283	185	TRUE
4481-34	C4A|C4B	9735-44	CD96	0.9973128	0.5048864	0.9998314	0.9995524	0.50352967	0.9968664	185	TRUE
4481-34	C4A|C4B	14216-35	DDX46	0.9980784	0.07843751	0.999317	0.99890137	0.07828678	0.99698186	185	TRUE
4481-34	C4A|C4B	2723-9	IL37	0.99859613	0.05344838	0.99926263	0.9984764	0.053373344	0.99707466	185	TRUE
4481-34	C4A|C4B	11836-144	DDR1	0.9988885	0.0006043315	0.999251	0.9982184	0.0006036598	0.9971089	185	TRUE
4481-34	C4A|C4B	10854-15	GCNT4	0.99881613	0.038383305	0.9992588	0.99831873	0.038337864	0.99713683	185	TRUE
4481-34	C4A|C4B	7046-6	C20orf173	0.9976379	0.45476538	0.99980265	0.99951285	0.45369118	0.9971519	185	TRUE
4481-34	C4A|C4B	17154-2	PTGES3	0.99854416	0.14338613	0.9995286	0.9991379	0.14317738	0.9976833	185	TRUE
4481-34	C4A|C4B	3192-3	CNDP2	0.9989484	0.031655192	0.99926734	0.9983033	0.031621903	0.9972535	185	TRUE
4481-34	C4A|C4B	23382-30	VCX3A	0.9980928	0.16005081	0.9994954	0.9991301	0.15974556	0.9972245	185	TRUE
4481-34	C4A|C4B	19208-8	ACVR2A	0.99855524	0.047028005	0.99931496	0.998841	0.04696006	0.9973979	185	TRUE
4481-34	C4A|C4B	2848-2	WIF1	0.99841315	0.09210181	0.99941546	0.99901384	0.09195566	0.99742854	185	TRUE
4481-34	C4A|C4B	10522-167	PCDHB4	0.99929065	0.0050415993	0.99939656	0.99824387	0.005038023	0.99753577	185	TRUE
4481-34	C4A|C4B	12420-10	GPD1L	0.9984219	0.17257828	0.99956316	0.9991887	0.17230593	0.9976119	185	TRUE
4481-34	C4A|C4B	25956-9	RAPGEF1	0.9985886	0.113812804	0.9994751	0.9990727	0.11365217	0.9976626	185	TRUE
4785-30	SERPINA6	10889-2	MRAP2	0.99635625	0.007724285	0.99939585	0.99720806	0.0076961396	0.9935745	33	TRUE
4785-30	SERPINA6	4912-17	GOT1	0.9988066	0.001262188	0.9997294	0.9988472	0.0012606817	0.99765515	33	TRUE
4785-30	SERPINA6	5927-4	CCN6	0.9991528	0.0009263158	0.9998775	0.99845266	0.00092553097	0.99760675	33	TRUE
4785-30	SERPINA6	16293-1	GHRH	0.9987516	0.0013815165	0.99970156	0.9988461	0.0013797918	0.9975991	33	TRUE
4785-30	SERPINA6	10939-16	PLEKHA4	0.99771476	0.0018715262	0.9998336	0.9995271	0.0018672494	0.9972429	33	TRUE
4785-30	SERPINA6	23305-38	REEP2	0.99920917	0.000903368	0.99989235	0.996969	0.00090265356	0.99618053	33	TRUE
4785-30	SERPINA6	9926-4	S100P	0.997531	0.0052987933	0.99940383	0.9965044	0.0052857106	0.99404407	33	TRUE
4785-30	SERPINA6	22089-13	BTG4	0.99774367	0.0027601123	0.9993892	0.9936513	0.0027538845	0.99140924	33	TRUE
4785-30	SERPINA6	12479-50	PRKAR1B	0.99386615	0.002505362	0.99978614	0.9994447	0.0024899945	0.99331427	33	TRUE
4785-30	SERPINA6	23306-37	PMF1	0.9988258	0.0013023615	0.99966604	0.99347156	0.0013008323	0.99230504	33	TRUE
4785-30	SERPINA6	13603-7	RFESD	0.99179345	0.013609409	0.9996729	0.99924827	0.013497723	0.9910479	33	TRUE
4785-30	SERPINA6	25913-17	FTH1	0.9989458	0.0011406541	0.9997376	0.98863167	0.0011394516	0.9875894	33	TRUE
4785-30	SERPINA6	12895-28	DGKB	0.987352	0.019869506	0.9998608	0.999599	0.019618196	0.98695606	33	TRUE
4785-30	SERPINA6	3580-25	SERPINA1	0.9996602	0.00035583973	0.99999434	0.99819773	0.0003557188	0.9978585	33	TRUE
4785-30	SERPINA6	20955-20	ADAT2	0.9985606	0.0016114712	0.99975365	0.9992573	0.0016091516	0.997819	33	TRUE
4785-30	SERPINA6	21343-3	ARC	0.99941266	0.0006812215	0.9999833	0.99941784	0.00068082137	0.99883085	33	TRUE
4785-30	SERPINA6	11120-49	NAT14	0.9985501	0.0016349554	0.9997815	0.99932456	0.001632585	0.99787563	33	TRUE
4785-30	SERPINA6	12490-92	LAMTOR3	0.99898213	0.0011501908	0.99982005	0.99894947	0.00114902	0.9979327	33	TRUE
4785-30	SERPINA6	23522-1	GIMD1	0.9987955	0.0013458133	0.9997905	0.99918556	0.0013441923	0.997982	33	TRUE
4785-30	SERPINA6	9237-54	ACP2	0.9989616	0.0011197329	0.9998325	0.9991074	0.0011185701	0.99807	33	TRUE
4785-30	SERPINA6	24904-121	STXBP4	0.9991861	0.0009358525	0.9999072	0.9990213	0.0009350908	0.99820817	33	TRUE
4785-30	SERPINA6	23410-46	EIF3M	0.9988444	0.0013195276	0.9999503	0.9996876	0.0013180028	0.99853235	33	TRUE
4785-30	SERPINA6	18905-5	KRT16	0.9994035	0.00068849325	0.9999719	0.9991545	0.00068808254	0.99855846	33	TRUE
4785-30	SERPINA6	5746-37	EFNB1	0.9989366	0.0012221336	0.99998707	0.99984694	0.001220834	0.9987837	33	TRUE
4785-30	SERPINA6	21786-25	CDKL2	0.99907964	0.00096410513	0.99998045	0.9997513	0.0009632178	0.9988312	33	TRUE
4785-30	SERPINA6	11448-34	GALK1	0.9999977	19.0735	1.0	0.9990324	19.0734	0.99903005	33	TRUE
4785-30	SERPINA6	12706-2	CDC42BPA	0.9998045	0.0002117753	0.9999994	0.99931115	0.0002117339	0.99911577	33	TRUE
4785-30	SERPINA6	10047-12	NCF2	0.9998456	0.00013321638	0.9999996	0.9992851	0.00013319582	0.99913085	33	TRUE
4785-30	SERPINA6	12576-21	MAGEA3	0.99948853	0.0005352497	0.999995	0.9996561	0.00053497596	0.9991448	33	TRUE
4785-30	SERPINA6	19568-17	IL15	0.9998058	0.0002105236	0.99999946	0.9994283	0.00021048273	0.9992342	33	TRUE
4785-30	SERPINA6	12818-159	SLC14A2	0.99999285	60.7967	1.0	0.98493654	0.607963	0.9849295	33	TRUE
4785-30	SERPINA6	20079-6	PCK2	0.99999994	0.596046	1.0	0.9994681	0.0596046	0.999468	33	TRUE
4785-30	SERPINA6	13597-20	RAB31	0.99959105	0.0004736185	0.9999994	0.9998371	0.00047342482	0.9994282	33	TRUE
4840-73	CSF3	9250-87	DEFA1	0.99961555	0.010757625	0.9999887	0.99989307	0.010753489	0.9995087	10	TRUE
4840-73	CSF3	4831-4	SELL	0.99998623	19.6695	0.9997878	0.999417	19.6693	0.99940324	10	TRUE
4840-73	CSF3	16915-153	SEMA4A	0.9997128	81.8968	0.99961036	0.99918085	818.733	0.9988939	10	TRUE
4840-73	CSF3	10754-113	PROK2	0.9991148	0.0012133121	0.9993545	0.9977433	0.0012122381	0.99686015	10	TRUE
4840-73	CSF3	23696-256	TRMT6	0.9931714	0.0003555417	0.99999094	0.9999273	0.00035311386	0.99309915	10	TRUE
4840-73	CSF3	20539-4	DEFA3	0.99957347	0.010746539	0.9999968	0.9999552	0.010741955	0.99952865	10	TRUE
4840-73	CSF3	18873-8	CEACAM8	0.9931775	0.026968658	0.999634	0.9993569	0.026784664	0.9925388	10	TRUE
4840-73	CSF3	2681-23	HGF	0.99285	0.027011454	0.9995622	0.99927336	0.026818322	0.99212855	10	TRUE
4840-73	CSF3	3046-31	RETN	0.9918924	0.0560714	0.9999374	0.99976856	0.055616796	0.9916628	10	TRUE
4840-73	CSF3	3514-49	PRTN3	0.9941233	0.003596723	0.99915445	0.9924556	0.0035755862	0.9866232	10	TRUE
4906-35	F5	8009-121	SURF1	0.99951273	0.4221102	1.0	0.99999994	0.4219045	0.9995127	26	TRUE
4906-35	F5	3336-50	TFPI	0.9995164	0.3509736	1.0	0.9999978	0.35080388	0.9995142	26	TRUE
4906-35	F5	7959-34	CDH7	0.9995662	0.05082321	1.0	1.0	0.050801165	0.9995662	26	TRUE
4906-35	F5	12813-18	EHBP1	0.999706	0.00056415796	0.99999976	0.9999699	0.0005639921	0.99967587	26	TRUE
4906-35	F5	10008-43	GUCA1A	1.0	3.57628	1.0	1.0	3.57628	1.0	26	TRUE
4906-35	F5	20449-72	JOSD1	0.9999987	0.0	0.9999994	0.9990902	0.0	0.9990889	26	TRUE
4906-35	F5	23358-42	FAM118A	0.99923044	0.82593614	0.99999976	0.999985	0.8253005	0.9992154	26	TRUE
4906-35	F5	21595-8	CCDC43	0.9992515	0.81115997	0.9999999	0.999992	0.8105528	0.9992435	26	TRUE
4906-35	F5	11430-49	DTX1	0.99930286	0.6555315	0.9999998	0.9999884	0.65507454	0.99929124	26	TRUE
4906-35	F5	18925-24	PSMA5	0.99937165	0.04203123	1.0	1.0	0.04200482	0.99937165	26	TRUE
4906-35	F5	11116-16	C11orf87	0.99938583	0.0048031807	1.0	1.0	0.0048002307	0.99938583	26	TRUE
4906-35	F5	14603-51	KIAA0040	0.99944025	0.70783687	1.0	0.9999986	0.7074407	0.9994389	26	TRUE
4906-35	F5	18435-40	UBXN2B	0.99884784	0.0037092566	0.99936426	0.99888295	0.003704983	0.9977321	26	TRUE
4906-35	F5	11218-84	TPMT	0.99965334	0.00018054247	0.999938	0.99937874	0.00018047988	0.9990323	26	TRUE
4906-35	F5	18411-83	ARL15	0.9901739	0.022759974	0.9988482	0.9913251	0.022536332	0.9815842	26	TRUE
4906-35	F5	6521-35	NPTX2	0.98938847	0.28081387	0.9996336	0.99936503	0.277834	0.98876023	26	TRUE
4906-35	F5	6352-8	INSRR	0.9893228	0.34367514	0.9997134	0.999438	0.34000564	0.9887668	26	TRUE
4906-35	F5	19132-1	MRPL2	0.9907524	0.6177155	0.99996537	0.99983114	0.6120031	0.9905851	26	TRUE
4906-35	F5	9039-47	TOR1AIP1	0.9934738	0.5413877	0.99999356	0.9999352	0.5378545	0.99340945	26	TRUE
4906-35	F5	22155-44	GEMIN7	0.99682885	0.12175238	0.9997612	0.9994538	0.121366285	0.99628437	26	TRUE
4906-35	F5	22071-38	ASB8	0.99929684	0.0048506856	0.99993455	0.99964595	0.0048472746	0.99894303	26	TRUE
4906-35	F5	24720-10	ANKRD16	0.99905443	0.08150941	0.9999586	0.9997785	0.081432335	0.9988332	26	TRUE
4906-35	F5	11534-6	LRIT3	0.99884117	0.018167078	0.9999927	0.9999252	0.018146025	0.9987664	26	TRUE
4906-35	F5	11173-29	MILR1	0.9990441	0.0039060712	0.9996584	0.9992123	0.0039023375	0.9982572	26	TRUE
4906-35	F5	21116-13	EED	0.9988187	0.036010087	0.9996313	0.9992634	0.035967547	0.998083	26	TRUE
4906-35	F5	13725-3	FGF16	0.9995851	0.00026363134	0.9999185	0.9993626	0.00026352197	0.9989479	26	TRUE
4995-16	HPGD	7738-299	STX2	0.9966904	0.0090729	0.99998575	0.9998684	0.009042872	0.9965592	116	TRUE
4995-16	HPGD	3624-3	PRSS27	0.9921514	0.003843546	1.0	0.9999998	0.0038133794	0.9921512	116	TRUE
4995-16	HPGD	12408-333	RAB22A	0.98008907	0.041191995	0.9999997	0.9999784	0.040371824	0.9800679	116	TRUE
4995-16	HPGD	15297-3	S100A3	0.98006976	0.13442433	1.0	0.9999988	0.13174522	0.98006856	116	TRUE
4995-16	HPGD	13117-232	CHKB	0.9800692	0.17858905	1.0	1.0	0.17502962	0.9800692	116	TRUE
4995-16	HPGD	7864-3	SIGLEC8	0.98007137	0.060030997	1.0	1.0	0.05883466	0.98007137	116	TRUE
4995-16	HPGD	13488-3	ARFIP1	0.98007244	0.2605006	1.0	0.9999999	0.25530946	0.9800723	116	TRUE
4995-16	HPGD	8817-29	CENPV	0.98007435	0.12586468	1.0	0.9999995	0.12335675	0.98007387	116	TRUE
4995-16	HPGD	24688-9	DMRTB1	0.980074	0.05997181	1.0	1.0	0.05877681	0.980074	116	TRUE
4995-16	HPGD	21392-15	MAGED1	0.98007596	0.24748963	1.0	0.99999887	0.24255864	0.9800748	116	TRUE
4995-16	HPGD	11647-6	FZD10	0.98007494	0.060017943	1.0	1.0	0.058822084	0.98007494	116	TRUE
4995-16	HPGD	7991-54	IQCF1	0.98007715	0.14887643	1.0	1.0	0.14591038	0.98007715	116	TRUE
4995-16	HPGD	8280-238	VTN	0.9800772	0.03525877	1.0	1.0	0.034556318	0.9800772	116	FALSE
4995-16	HPGD	7859-21	PCDHGC3	0.98008955	0.13792324	0.99999994	0.99998987	0.13517712	0.9800796	116	TRUE
4995-16	HPGD	14043-12	EEA1	0.98008174	0.07410318	1.0	1.0	0.07262717	0.98008174	116	TRUE
4995-16	HPGD	15383-200	EDN3	0.9800864	0.25972188	1.0	0.99999964	0.25454986	0.980086	116	TRUE
4995-16	HPGD	15346-31	IFNG	0.98008996	0.14887226	1.0	0.99999994	0.1459082	0.9800899	116	TRUE
4995-16	HPGD	24499-36	LGSN	0.9801079	0.15681958	0.9999998	0.9999826	0.15370011	0.98009086	116	TRUE
4995-16	HPGD	15390-3	GAL	0.9800909	0.14887273	1.0	1.0	0.14590882	0.9800909	116	TRUE
4995-16	HPGD	8864-59	CENPW	0.9800913	0.040940225	1.0	1.0	0.040125158	0.9800913	116	TRUE
4995-16	HPGD	5957-30	SST	0.9800955	0.08526981	1.0	0.99999714	0.08357256	0.9800927	116	TRUE
4995-16	HPGD	17710-40	TPD52L1	0.98009527	0.030284643	1.0	0.99999815	0.029681835	0.9800935	116	TRUE
4995-16	HPGD	10961-15	PLAAT4	0.9801194	0.15561712	0.99999976	0.9999806	0.15252335	0.9801004	116	TRUE
4995-16	HPGD	24914-10	EZH2	0.9801036	0.22834355	1.0	0.9999996	0.22380033	0.9801032	116	TRUE
4995-16	HPGD	4460-8	PDPK1	0.9804758	0.0550164	0.9998648	0.9996227	0.053942244	0.9801059	116	TRUE
4995-16	HPGD	9080-1	COL6A2	0.98023885	0.10164493	0.99999934	0.9999671	0.09963632	0.9802066	116	TRUE
4995-16	HPGD	12531-5	ERVV-1	0.980264	0.14882952	0.9999999	0.9999881	0.14589222	0.9802523	116	TRUE
4995-16	HPGD	8868-4	ACOT7	0.98026305	0.06219268	1.0	0.999996	0.060965184	0.9802591	116	TRUE
4995-16	HPGD	8644-46	CTSH	0.98099375	0.01923132	0.99870825	0.9990564	0.018865803	0.9800681	116	TRUE
4995-16	HPGD	7785-1	EFNB3	0.9800673	0.2674976	1.0	1.0	0.26216567	0.9800673	116	TRUE
4995-16	HPGD	16312-45	CDH6	0.9802723	0.12067568	1.0	1.0	0.11829503	0.9802723	116	TRUE
4995-16	HPGD	8845-2	ADAMTS3	0.98006636	0.072098136	1.0	0.9999981	0.070660956	0.9800645	116	TRUE
4995-16	HPGD	7748-11	NDUFV2	0.98005384	0.06644076	0.99999756	0.99994636	0.06511553	0.9800013	116	TRUE
4995-16	HPGD	8761-7	FAF2	0.98006016	0.15657985	0.9999982	0.9999547	0.15345767	0.98001575	116	TRUE
4995-16	HPGD	8017-23	FOXRED1	0.9800849	0.09569478	0.9999959	0.99993473	0.09378901	0.98002094	116	TRUE
4995-16	HPGD	7090-17	GALNT1	0.9800497	0.07375252	0.99999946	0.9999711	0.07228114	0.9800214	116	TRUE
4995-16	HPGD	21160-4	CHMP6	0.9800446	0.20739013	0.9999999	0.9999868	0.20325157	0.98003167	116	TRUE
4995-16	HPGD	14583-49	MSTN	0.98003626	0.0108683705	1.0	0.99999654	0.0106513975	0.98003286	116	TRUE
4995-16	HPGD	14337-1	TRAPPC3	0.98008984	0.1488344	0.99999726	0.9999432	0.14587109	0.9800342	116	TRUE
4995-16	HPGD	9199-6	UBE2G2	0.9800356	0.07295108	1.0	0.9999995	0.071494654	0.9800351	116	TRUE
4995-16	HPGD	7007-24	TRAPPC4	0.9800528	0.08066857	0.99999976	0.9999821	0.07905946	0.9800353	116	TRUE
4995-16	HPGD	22553-4	RPL38	0.98005366	0.1438291	0.99999976	0.9999822	0.14096025	0.9800362	116	TRUE
4995-16	HPGD	11543-84	LIMA1	0.98004615	0.09550393	1.0	0.9999967	0.093598254	0.98004293	116	TRUE
4995-16	HPGD	14063-17	OSM	0.9800516	0.16259962	0.99999994	0.99999225	0.15935601	0.980044	116	TRUE
4995-16	HPGD	20953-34	MMACHC	0.98004544	0.26634705	1.0	1.0	0.26103222	0.98004544	116	TRUE
4995-16	HPGD	12480-9	OTUD5	0.9800539	0.07042748	0.99999994	0.9999918	0.06902272	0.98004586	116	TRUE
4995-16	HPGD	25895-29	CASP5	0.9800577	0.21978867	0.99999994	0.9999906	0.21540558	0.9800485	116	TRUE
4995-16	HPGD	24318-13	FGD2	0.98005104	0.2605474	1.0	0.99999976	0.25534976	0.9800508	116	TRUE
4995-16	HPGD	2734-49	NCR2	0.98005635	0.061447978	1.0	0.99999636	0.06022248	0.98005277	116	TRUE
4995-16	HPGD	23324-6	HSPB3	0.9800554	0.14889789	1.0	0.9999981	0.14592817	0.98005354	116	TRUE
4995-16	HPGD	24661-4	MAP6D1	0.9800538	0.17484474	1.0	1.0	0.17135724	0.9800538	116	TRUE
4995-16	HPGD	18286-3	ZWINT	0.98006976	0.101709425	0.9999999	0.99998695	0.09968233	0.98005694	116	TRUE
4995-16	HPGD	17785-11	DNPH1	0.98005867	0.1162321	1.0	1.0	0.11391427	0.98005867	116	TRUE
4995-16	HPGD	16296-43	LGR5	0.98008144	0.069058836	0.9999997	0.99997884	0.06768328	0.9800607	116	TRUE
4995-16	HPGD	10882-12	DSC1	0.9800615	0.09022701	1.0	0.9999996	0.08842801	0.98006105	116	TRUE
4995-16	HPGD	9819-110	MCL1	0.9800624	0.010841966	1.0	0.9999994	0.010625803	0.9800618	116	TRUE
4995-16	HPGD	24638-3	FAM89B	0.98006296	0.10346842	1.0	1.0	0.10140556	0.98006296	116	TRUE
4995-16	HPGD	25492-7	TOM1	0.9802898	0.064353466	0.99999976	0.99998134	0.06308505	0.9802715	116	TRUE
4995-16	HPGD	4122-12	DDR1	0.98042905	0.07381004	0.99998677	0.9998767	0.07236551	0.9803081	116	TRUE
4995-16	HPGD	12693-2	SH3BGRL	0.98559904	0.014693081	0.9999995	0.999973	0.014481487	0.98557246	116	TRUE
4995-16	HPGD	13683-18	CLCNKB	0.98101765	0.08479524	0.9999976	0.9999471	0.08318562	0.98096573	116	TRUE
4995-16	HPGD	11618-83	MYB	0.98098236	0.06003833	1.0	0.99999815	0.05889654	0.9809806	116	TRUE
4995-16	HPGD	15619-49	MOG	0.9809945	0.059953272	0.9999999	0.99998784	0.058813833	0.9809826	116	TRUE
4995-16	HPGD	13486-9	PKD2	0.98098624	0.14881349	1.0	0.99999666	0.14598398	0.98098296	116	TRUE
4995-16	HPGD	19190-4	UBE2L6	0.980983	206.232	1.0	1.0	202.31	0.980983	116	TRUE
4995-16	HPGD	21765-10	CYLD	0.9809952	0.15930438	1.0	0.99999994	0.15627682	0.9809951	116	TRUE
4995-16	HPGD	8931-124	G0S2	0.9810033	0.061809897	1.0	0.99999416	0.060635712	0.98099756	116	TRUE
4995-16	HPGD	13960-15	AGAP3	0.9810004	0.0530594	1.0	0.9999979	0.052051295	0.9809984	116	TRUE
4995-16	HPGD	8929-7	BDP1	0.98103184	0.0023509264	1.0	1.0	0.0023063337	0.98103184	116	TRUE
4995-16	HPGD	9874-28	CDKN2B	0.9810684	0.07467002	0.99999976	0.999982	0.07325639	0.9810507	116	TRUE
4995-16	HPGD	21969-5	DPP6	0.9818405	0.06808114	1.0	0.9999981	0.06684482	0.98183864	116	TRUE
4995-16	HPGD	8755-202	HLA-DPB1, HB2Q_HUMAN, HB2S_HUMAN, HB2T_HUMAN	0.98219126	0.05933833	1.0	1.0	0.05828159	0.98219126	116	TRUE
4995-16	HPGD	6421-52	IFNA16	0.9823707	0.100682914	1.0	0.99999994	0.09890794	0.9823706	116	TRUE
4995-16	HPGD	17849-6	DRG1	0.9828441	0.018883467	0.9999613	0.99979824	0.018559504	0.9826458	116	TRUE
4995-16	HPGD	8952-65	CSF3	0.9829411	0.073243916	0.9999997	0.9999799	0.07199445	0.98292136	116	FALSE
4995-16	HPGD	10363-13	SMAD3	0.983586	0.06899351	1.0	0.99999946	0.06786105	0.9835855	116	TRUE
4995-16	HPGD	11678-105	GJD2	0.98375815	0.08068925	1.0	0.9999939	0.07937871	0.9837522	116	FALSE
4995-16	HPGD	21710-16	NLGN4Y	0.9838617	0.05176294	0.99999756	0.9999463	0.050927572	0.9838089	116	TRUE
4995-16	HPGD	3581-53	AHSG	0.9843686	0.03738469	0.999746	0.99949414	0.036800314	0.9838707	116	TRUE
4995-16	HPGD	12524-18	SAT2	0.9841803	0.070834994	0.9999978	0.9999486	0.069714405	0.9841297	116	TRUE
4995-16	HPGD	24704-38	COMMD5	0.9841684	0.003476441	1.0	0.99999976	0.0034214032	0.9841682	116	TRUE
4995-16	HPGD	11297-54	NOTCH2	0.984381	0.03106606	0.999999	0.9999628	0.03058084	0.9843444	116	TRUE
4995-16	HPGD	8768-4	BCL10	0.98437434	0.066807926	1.0	0.9999947	0.06576401	0.9843691	116	TRUE
4995-16	HPGD	3741-4	IL5	0.9843694	0.029265463	1.0	0.99999976	0.028808026	0.98436916	116	TRUE
4995-16	HPGD	13053-6	SLC6A14	0.9847533	0.0023338199	1.0	0.9999999	0.0022982368	0.9847532	116	TRUE
4995-16	HPGD	9778-45	TMEM52B	0.9850174	0.059958696	0.9999908	0.99988824	0.05906036	0.9849073	116	TRUE
4995-16	HPGD	21217-20	PHB2	0.980979	0.041957974	1.0	0.9999997	0.041159894	0.9809787	116	FALSE
4995-16	HPGD	23263-9	KCTD15	0.98101634	0.07416588	0.99999744	0.9999444	0.07275794	0.9809618	116	TRUE
4995-16	HPGD	8767-44	ECE1	0.9803267	0.029098451	1.0	0.99999994	0.02852599	0.98032665	116	FALSE
4995-16	HPGD	18886-28	DSCAML1	0.98098016	0.10072935	0.9999995	0.99997365	0.09881349	0.9809543	116	TRUE
4995-16	HPGD	17811-78	SULT1C2	0.9803281	0.12754053	1.0	1.0	0.12503156	0.9803281	116	TRUE
4995-16	HPGD	10087-10	CRYAA	0.9807117	0.0633021	0.99986774	0.99962616	0.06208111	0.9803451	116	TRUE
4995-16	HPGD	8072-19	MZT1	0.98036575	0.13508898	1.0	0.99999994	0.1324366	0.9803657	116	TRUE
4995-16	HPGD	23366-15	UBL7	0.9806198	0.030518532	0.9999536	0.999774	0.029927077	0.9803981	116	TRUE
4995-16	HPGD	7852-9	MTIF3	0.98073536	0.053075135	0.99990976	0.9996888	0.05205266	0.9804302	116	TRUE
4995-16	HPGD	11545-9	TNFRSF14	0.9804804	0.14882785	1.0	1.0	0.14592278	0.9804804	116	TRUE
4995-16	HPGD	20437-9	DNALI1	0.9804954	0.060014963	1.0	0.9999971	0.058844395	0.98049253	116	TRUE
4995-16	HPGD	4297-62	SPON1	0.9805279	0.14883226	0.9999994	0.9999684	0.14593418	0.9804969	116	TRUE
4995-16	HPGD	6900-30	UBE2J1	0.9806336	0.06956333	0.99998546	0.99987245	0.06821614	0.9805085	116	TRUE
4995-16	HPGD	12683-156	DPYSL5	0.980515	0.12892205	1.0	0.99999577	0.12641	0.98051083	116	TRUE
4995-16	HPGD	12530-14	CKS1B	0.98056823	0.22443962	1.0	0.99999994	0.22007836	0.9805682	116	TRUE
4995-16	HPGD	15318-75	S100A10	0.9806775	0.1486525	1.0	0.99999934	0.14578016	0.98067683	116	TRUE
4995-16	HPGD	14294-61	MBD1	0.98078555	0.074709654	0.9999941	0.9999203	0.07327415	0.9807074	116	TRUE
4995-16	HPGD	15303-63	S100A5	0.98089826	0.08112252	0.99996936	0.99981743	0.07957294	0.9807192	116	TRUE
4995-16	HPGD	8076-4	SPACA3	0.98099816	0.07183802	0.9999372	0.9997383	0.07047296	0.9807414	116	TRUE
4995-16	HPGD	22955-28	RBP1	0.9807673	0.05999124	1.0	0.99999446	0.058837447	0.9807619	116	TRUE
4995-16	HPGD	18411-83	ARL15	0.98077905	0.06001562	1.0	0.9999999	0.05886206	0.98077893	116	TRUE
4995-16	HPGD	5224-20	CSNK2A1	0.9809108	0.03690797	0.99998915	0.9998841	0.036203425	0.9807971	116	TRUE
4995-16	HPGD	18386-36	GLRX	0.98099333	0.071150064	0.99997663	0.9998309	0.06979774	0.98082745	116	TRUE
4995-16	HPGD	7143-9	GNT2C_HUMAN	0.9809691	0.08540779	0.99998915	0.99988407	0.083782405	0.98085535	116	TRUE
4995-16	HPGD	22383-21	MITF	0.980987	0.040216327	0.9999866	0.99987584	0.039451696	0.98086524	116	TRUE
4995-16	HPGD	3299-29	CNTN5	0.9810244	0.07279265	0.99997914	0.99984187	0.071411364	0.98086923	116	TRUE
4995-16	HPGD	8087-250	RNF13	0.9809993	0.052078962	0.9999848	0.9998689	0.051089425	0.9808707	116	TRUE
4995-16	HPGD	24899-13	EPS8L1	0.98102653	0.059954703	0.99998057	0.99984866	0.058817156	0.98087806	116	TRUE
4995-16	HPGD	7962-11	SPINK8	0.98095864	0.1488415	0.99999994	0.9999916	0.14600736	0.9809504	116	TRUE
4995-16	HPGD	19821-10	PGLYRP4	0.9800458	0.06712824	1.0	0.9999992	0.06578875	0.980045	116	TRUE
4996-66	HRG	14309-8	HNRNPH1	0.9987585	0.08161777	0.9998849	0.999686	0.081516445	0.9984449	20	TRUE
4996-66	HRG	5242-37	MAP2K4	0.9997959	0.00034302473	1.0	0.9999999	0.00034295474	0.9997958	20	TRUE
4996-66	HRG	5007-1	MAPK14	0.9992645	0.006314039	0.9998934	0.99942154	0.006309395	0.99868643	20	TRUE
4996-66	HRG	3367-8	FETUB	0.99885404	0.015588701	0.9999264	0.9997433	0.015570837	0.9985976	20	TRUE
4996-66	HRG	5632-6	CRTAC1	0.9993749	314.713	0.99987507	0.9990862	314.516	0.9984617	20	TRUE
4996-66	HRG	9942-2	NXT1	0.99947333	267.625	0.9999016	0.99895465	26.7484	0.9984285	20	TRUE
4996-66	HRG	19141-22	DAP	0.9984637	0.423193	0.99998695	0.99992585	42.2543	0.99838966	20	TRUE
4996-66	HRG	8363-18	ELAPOR2	0.9985024	0.00030136108	0.99940413	0.9991392	0.00030090977	0.9976429	20	TRUE
4996-66	HRG	20107-11	MYL4	0.9987931	0.0049772263	0.9994076	0.9986774	0.004971219	0.9974721	20	TRUE
4996-66	HRG	10910-6	CEACAM4	0.99873275	0.00038784742	0.9993229	0.998401	0.00038735592	0.99713576	20	TRUE
4996-66	HRG	13053-6	SLC6A14	0.998484	0.12293714	0.999088	0.9983368	0.122750774	0.9968233	20	TRUE
4996-66	HRG	22970-8	GIPC1	0.9978198	0.8186359	0.99903935	0.99885285	0.8168511	0.99667513	20	TRUE
4996-66	HRG	7045-4	BNIP3	0.9982869	0.0007132888	0.99891233	0.99591887	0.00071206683	0.99421275	20	TRUE
4996-66	HRG	4151-6	PLG	0.9925959	0.00058811903	0.9999313	0.9998252	0.0005837646	0.9924224	20	TRUE
4996-66	HRG	23425-19	ERMN	0.9894384	0.6426004	0.99880004	0.9980383	0.63581353	0.98749745	20	TRUE
4996-66	HRG	4876-32	F9	0.9857658	0.0005814433	0.9990728	0.99896985	0.00057316694	0.98475033	20	TRUE
4996-66	HRG	3581-53	AHSG	0.9817097	0.00067424774	0.99989176	0.99977285	0.0006619156	0.98148674	20	TRUE
4996-66	HRG	20067-26	HABP2	0.99333763	0.00030612946	0.9994504	0.9993161	0.00030408992	0.99265826	20	TRUE
4996-66	HRG	7178-59	DEPP1	1.0	0.0011423826	1.0	1.0	0.0011423826	1.0	20	TRUE
4996-66	HRG	5412-53	CD27	0.9999985	176.43	1.0	1.0	17.6429	0.9999985	20	TRUE
5028-59	CD163	18338-26	IDH1	0.995359	0.000813365	0.9997038	0.99948895	0.00080959016	0.99485034	13	TRUE
5028-59	CD163	13590-1	REXO2	0.99920547	0.00059473515	0.99901915	0.9880565	0.0005942626	0.9872714	13	TRUE
5028-59	CD163	7933-75	ADAM22	0.9863515	0.0031380057	0.9990249	0.9989512	0.0030951765	0.985317	13	TRUE
5028-59	CD163	4272-46	GPI	0.99770004	0.065629005	0.99986356	0.9996685	0.065478064	0.9973693	13	TRUE
5028-59	CD163	18233-10	GOT2	0.9990858	0.0005648732	0.9996122	0.99933684	0.0005643568	0.9984232	13	TRUE
5028-59	CD163	15414-316	LDHA	0.99821216	0.0007728934	0.9996779	0.9994549	0.00077151164	0.997668	13	TRUE
5028-59	CD163	3392-68	AKT3	0.9984479	0.0007722378	0.9996791	0.9994551	0.00077103917	0.9979038	13	TRUE
5028-59	CD163	9753-17	EZR	0.9991031	0.0009140372	0.9992324	0.99891	0.00091321743	0.9980141	13	TRUE
5028-59	CD163	2647-66	GDI2	0.9987434	0.0007227063	0.9994904	0.99925554	0.00072179816	0.9979999	13	TRUE
5028-59	CD163	15627-83	AKT1	0.99887735	0.00059235096	0.999819	0.99959904	0.00059168594	0.99847686	13	TRUE
5028-59	CD163	13967-14	TXNRD1	1.0	0.0	0.99993896	0.9996941	0.0	0.9996941	13	TRUE
5028-59	CD163	18373-13	RDX	0.999096	0.0005354881	0.99970174	0.9994433	0.000535004	0.99853975	13	TRUE
5028-59	CD163	3853-56	MDH1	0.9995483	0.00029623508	0.9996298	0.9992245	0.0002961013	0.99877316	13	TRUE
5089-11	IL7R	7802-53	NSG1	0.99470425	0.06697923	0.99996346	0.9998645	0.06662452	0.9945695	579	TRUE
5089-11	IL7R	14689-3	SEC13	0.994926	0.06675911	0.9998319	0.9996266	0.06642037	0.99455446	579	TRUE
5089-11	IL7R	15452-5	NT5E	0.99492127	0.066756725	0.9998098	0.9996008	0.06641769	0.9945241	579	TRUE
5089-11	IL7R	10645-72	RCN2	0.99452996	0.0691188	0.99999774	0.9999779	0.06874072	0.99450797	579	TRUE
5089-11	IL7R	18240-6	OMP	0.9945952	0.080739796	1.0	0.99999934	0.080303416	0.9945946	579	TRUE
5089-11	IL7R	23402-147	GDAP1L1	0.9947888	0.066945136	0.99994695	0.99981594	0.06659627	0.9946057	579	TRUE
5089-11	IL7R	11262-39	TRABD	0.9947233	0.066966414	0.9999565	0.9998477	0.066613056	0.9945718	579	TRUE
5089-11	IL7R	11405-150	CARD9	0.9946478	0.08268821	1.0	0.9999998	0.08224565	0.9946476	579	TRUE
5089-11	IL7R	24907-3	PMPCA	0.9946501	0.07248849	0.9999999	0.9999955	0.072100684	0.99464566	579	TRUE
5089-11	IL7R	12018-84	TPK1	0.9949906	0.06665665	0.99984527	0.9996391	0.06632274	0.99463147	579	TRUE
5089-11	IL7R	11671-19	BRPF1	0.9944832	0.08252227	1.0	0.9999993	0.08206701	0.99448246	579	TRUE
5089-11	IL7R	24659-6	DNAJB13	0.99449384	0.07392985	0.99999976	0.9999945	0.07352278	0.9944884	579	TRUE
5089-11	IL7R	18330-7	PGM2	0.98451245	0.09459543	0.99992555	0.999782	0.09313038	0.9842979	579	TRUE
5089-11	IL7R	25114-256	TBC1D24	0.99447554	0.0818215	1.0	0.9999991	0.08136948	0.99447465	579	TRUE
5089-11	IL7R	9016-12	NR1H2	0.9944715	0.07710987	0.9999999	0.99999666	0.07668357	0.99446815	579	TRUE
5089-11	IL7R	13933-276	NAB1	0.9944679	0.0760932	0.9999999	0.9999958	0.07567224	0.99446374	579	TRUE
5089-11	IL7R	8817-29	CENPV	0.99445575	0.07861495	0.99999994	0.9999977	0.07817909	0.99445343	579	TRUE
5089-11	IL7R	17365-7	KYAT1	0.9944349	0.078721106	0.99999994	0.99999744	0.07828301	0.99443233	579	TRUE
5089-11	IL7R	8646-61	LRRTM4	0.9945	0.067383885	0.99998105	0.99991804	0.06701327	0.9944185	579	TRUE
5089-11	IL7R	18890-227	FGB	0.9949153	0.066814125	0.99990845	0.99973917	0.06647439	0.9946558	579	TRUE
5089-11	IL7R	12503-5	GPR68	0.9944425	0.06923479	0.99999744	0.9999745	0.06885002	0.99441713	579	TRUE
5089-11	IL7R	8306-54	PRRG1	0.99498355	0.066615224	0.9996619	0.9994228	0.06628105	0.99440926	579	TRUE
5089-11	IL7R	7986-98	NAALAD2	0.994882	0.066779494	0.9997434	0.9995231	0.066437714	0.99440753	579	TRUE
5089-11	IL7R	4203-50	CFL1	0.9943874	0.07160056	0.99999934	0.99998695	0.07119869	0.9943744	579	TRUE
5089-11	IL7R	7763-25	CDH11	0.9943821	0.07366037	0.9999995	0.99999094	0.07324655	0.9943731	579	TRUE
5089-11	IL7R	21861-8	PSMB10	0.9946829	0.06832141	0.99999684	0.9999692	0.06795814	0.9946523	579	TRUE
5089-11	IL7R	4712-28	APOD	0.9948046	0.07503277	1.0	0.999999	0.07464295	0.9948036	579	TRUE
5089-11	IL7R	6352-8	INSRR	0.9948635	0.06690818	0.9999441	0.99981016	0.06656451	0.9946746	579	TRUE
5089-11	IL7R	22832-9	ZC3H8	0.99477947	0.07180625	0.99999994	0.99999684	0.07143138	0.9947763	579	TRUE
5089-11	IL7R	23696-256	TRMT6	0.99488664	0.06697333	0.99999154	0.99995077	0.06663087	0.99483764	579	TRUE
5089-11	IL7R	13078-3	CETN2	0.9948717	0.06701368	0.9999956	0.9999653	0.066670015	0.99483716	579	TRUE
5089-11	IL7R	19370-30	HS3ST4	0.9948701	0.06701827	0.9999961	0.9999666	0.06667448	0.9948369	579	TRUE
5089-11	IL7R	22580-29	EFNA2	0.9948588	0.067579985	0.99999744	0.99997437	0.06723254	0.9948333	579	TRUE
5089-11	IL7R	6543-182	PRLH	0.9948644	0.06711841	0.99999636	0.99996734	0.06677371	0.9948319	579	TRUE
5089-11	IL7R	22023-3	AADAT	0.9948418	0.06866598	0.999999	0.99998486	0.06831179	0.99482673	579	TRUE
5089-11	IL7R	11190-129	YME1L1	0.99487686	0.06697017	0.9999882	0.9999354	0.06662707	0.9948126	579	TRUE
5089-11	IL7R	9487-60	GHRH	0.99482214	0.06843543	0.9999982	0.9999816	0.06808108	0.99480385	579	TRUE
5089-11	IL7R	13628-58	GRB14	0.9944789	0.06701845	0.9999713	0.9998818	0.06664843	0.99436134	579	TRUE
5089-11	IL7R	7625-27	YWHAQ	0.9947995	0.06913924	0.99999946	0.9999893	0.068779685	0.9947888	579	TRUE
5089-11	IL7R	8843-34	MYRF	0.9947807	0.07832694	1.0	0.9999995	0.07791813	0.99478024	579	TRUE
5089-11	IL7R	12798-46	SLC4A8	0.99506474	0.0662756	0.99989176	0.9997076	0.06594851	0.99477375	579	TRUE
5089-11	IL7R	4995-16	HPGD	0.9946999	0.06933457	0.9999994	0.9999881	0.06896709	0.99468803	579	TRUE
5089-11	IL7R	10876-300	BRAT1	0.99493164	0.066835284	0.9999544	0.9998379	0.066496536	0.99477035	579	TRUE
5089-11	IL7R	7812-11	S100A9	0.9947482	0.07431871	0.99999994	0.9999985	0.0739284	0.9947467	579	TRUE
5089-11	IL7R	25904-17	DOCK2	0.9948726	0.06692839	0.99996763	0.99987316	0.06658522	0.99474645	579	TRUE
5089-11	IL7R	12730-3	NDC80	0.99474794	0.06978655	0.99999976	0.9999946	0.069420025	0.9947425	579	TRUE
5089-11	IL7R	9068-17	JAKMIP3	0.99496937	0.06675094	0.9999221	0.9997675	0.066415146	0.99473804	579	TRUE
5089-11	IL7R	22583-47	ULBP2	0.9949041	0.066866696	0.99995273	0.99983203	0.06652595	0.99473697	579	TRUE
5089-11	IL7R	21379-30	ETNK2	0.9949232	0.06683427	0.9999445	0.99980986	0.066494964	0.994734	579	TRUE
5089-11	IL7R	5745-64	PI15	0.994767	0.067831516	0.99999493	0.9999635	0.067476556	0.9947307	579	TRUE
5089-11	IL7R	25068-131	GLUD2	0.99470705	0.072065055	0.9999999	0.999996	0.071683615	0.99470305	579	TRUE
5089-11	IL7R	18274-2	SERF2	0.9947357	0.067767024	0.9999936	0.9999601	0.06741028	0.9946961	579	TRUE
5089-11	IL7R	11833-83	FXN	0.9949667	0.06674343	0.9999029	0.99972785	0.066407494	0.9946959	579	TRUE
5089-11	IL7R	22793-110	GTF2A2	0.99440724	0.06887978	0.999995	0.99996376	0.06849456	0.9943712	579	TRUE
5089-11	IL7R	5614-44	CRH	0.99503976	0.06558639	0.9994911	0.9992177	0.065261066	0.9942613	579	TRUE
5089-11	IL7R	7888-58	COA3	0.99440265	0.068516076	0.9999919	0.99995315	0.068132564	0.99435604	579	TRUE
5089-11	IL7R	9363-11	CT55	0.99382114	0.06889975	0.9999729	0.9998859	0.06847403	0.9937078	579	TRUE
5089-11	IL7R	10990-21	LRRK2	0.99377745	0.071621776	0.9999904	0.99994516	0.071176104	0.993723	579	TRUE
5089-11	IL7R	22465-43	HES1	0.993736	0.092036605	1.0	0.99999917	0.091460094	0.9937352	579	TRUE
5089-11	IL7R	12750-9	ITGB2	0.9937658	0.07729435	0.9999971	0.99997133	0.076812476	0.9937373	579	TRUE
5089-11	IL7R	3346-72	AURKB	0.99379116	0.071475804	0.9999905	0.9999459	0.071032025	0.9937374	579	TRUE
5089-11	IL7R	8929-7	BDP1	0.9937505	0.090266705	0.99999994	0.99999875	0.089702584	0.99374926	579	TRUE
5089-11	IL7R	19264-6	RPA2	0.99378735	0.07752198	0.9999973	0.9999737	0.07704036	0.99376124	579	TRUE
5089-11	IL7R	13055-53	PSD	0.99376523	0.09157449	1.0	0.99999917	0.091003545	0.9937644	579	TRUE
5089-11	IL7R	7910-41	LRFN1	0.9938133	0.07484561	0.99999547	0.9999653	0.074382566	0.9937788	579	TRUE
5089-11	IL7R	6606-61	KISS1	0.99405533	0.06699866	0.9998965	0.9997236	0.066600375	0.9937806	579	TRUE
5089-11	IL7R	17510-7	SRP14	0.99433684	0.06686944	0.9996718	0.9994475	0.06649075	0.99378747	579	TRUE
5089-11	IL7R	22817-126	TRIM9	0.9939926	0.067372024	0.99993664	0.99979824	0.06696729	0.99379206	579	TRUE
5089-11	IL7R	8792-17	PODXL	0.99385184	0.08217591	0.9999994	0.999989	0.08167068	0.9938409	579	TRUE
5089-11	IL7R	11570-94	BCAP29	0.9939083	0.08190113	0.99999946	0.99999046	0.08140221	0.9938988	579	TRUE
5089-11	IL7R	22517-106	NSMCE2	0.9939263	0.09382242	1.0	0.9999999	0.09325257	0.99392617	579	TRUE
5089-11	IL7R	17166-4	FGF8	0.99453425	0.06683117	0.99962664	0.99939096	0.06646589	0.99392855	579	TRUE
5089-11	IL7R	25413-80	GAGE2B	0.9937124	0.09053296	0.99999994	0.9999986	0.08996373	0.99371105	579	TRUE
5089-11	IL7R	12704-26	SH2D3C	0.9937632	0.07106966	0.9999894	0.9999395	0.07062641	0.99370307	579	TRUE
5089-11	IL7R	23567-37	GNAQ	0.9939502	0.08958101	1.0	0.99999917	0.089039065	0.99394935	579	TRUE
5089-11	IL7R	13672-3	HSPA6	0.9937221	0.08003509	0.99999785	0.99997914	0.07953264	0.99370134	579	TRUE
5089-11	IL7R	6227-1	KLK10	0.9936781	0.06746924	0.9998875	0.999712	0.06704271	0.99339193	579	TRUE
5089-11	IL7R	7767-1	CLPSL2	0.99340785	0.09519714	1.0	0.9999997	0.094569586	0.99340755	579	TRUE
5089-11	IL7R	25910-1	FCGBP	0.99388665	0.06695163	0.9997431	0.9995282	0.066542335	0.99341774	579	TRUE
5089-11	IL7R	2859-69	HDAC8	0.9934303	0.08855122	0.99999976	0.99999446	0.08796947	0.99342483	579	TRUE
5089-11	IL7R	6941-11	SUMF1	0.99356467	0.06913775	0.99996394	0.99986666	0.068692826	0.99343216	579	TRUE
5089-11	IL7R	4801-13	LPO	0.99410844	0.0668689	0.99957466	0.9993299	0.06647494	0.9934423	579	TRUE
5089-11	IL7R	25468-5	SOX9	0.9936234	0.06962949	0.99997807	0.99990517	0.06918549	0.99352914	579	TRUE
5089-11	IL7R	20401-19	BUD31	0.99362576	0.07276517	0.9999892	0.9999386	0.07230135	0.9935648	579	TRUE
5089-11	IL7R	5970-61	LECT2	0.9935912	0.08421713	0.99999917	0.9999859	0.083677396	0.9935772	579	TRUE
5089-11	IL7R	22476-115	HOXD4	0.9936089	0.09573549	1.0	0.9999999	0.095123634	0.9936088	579	TRUE
5089-11	IL7R	18212-43	GSTM5	0.993662	0.07670176	0.9999946	0.9999629	0.076215625	0.99362516	579	TRUE
5089-11	IL7R	12892-10	SYTL1	0.99367166	0.09152007	0.99999994	0.99999887	0.0909409	0.9936705	579	TRUE
5089-11	IL7R	4534-10	PRSS22	0.9938973	0.0673973	0.9999231	0.9997734	0.066985995	0.9936721	579	TRUE
5089-11	IL7R	7747-47	NDUFB11	0.99368525	0.08713716	0.99999964	0.999994	0.086586915	0.9936793	579	TRUE
5089-11	IL7R	10610-8	DEFB134	0.99369437	0.08610976	0.9999995	0.99999136	0.08556678	0.9936858	579	TRUE
5089-11	IL7R	12484-67	PITPNB	0.9939997	0.06917548	0.99998635	0.99993145	0.06876041	0.9939316	579	TRUE
5089-11	IL7R	8653-132	DNAJC4	0.9939527	0.092793465	1.0	0.9999999	0.09223232	0.9939526	579	TRUE
5089-11	IL7R	6994-19	C3orf18	0.99437773	0.06941897	0.9999974	0.9999744	0.069028676	0.9943523	579	TRUE
5089-11	IL7R	9078-207	SNTB1	0.99417704	0.086565316	1.0	0.99999905	0.08606125	0.9941761	579	TRUE
5089-11	IL7R	18322-15	JMJD6	0.99420476	0.072989464	0.99999857	0.9999833	0.07256647	0.9941882	579	TRUE
5089-11	IL7R	5024-67	RB1	0.99421006	0.07144594	0.999998	0.9999798	0.07103228	0.99419	579	TRUE
5089-11	IL7R	15439-21	RND3	0.994236	0.06956297	0.9999966	0.9999681	0.06916201	0.9942043	579	TRUE
5089-11	IL7R	9836-20	DCK	0.99422026	0.08465248	0.99999994	0.9999988	0.08416321	0.99421906	579	TRUE
5089-11	IL7R	17747-45	TRAF1	0.9942378	0.08168882	0.99999994	0.99999696	0.081218116	0.99423474	579	TRUE
5089-11	IL7R	22119-18	COPS8	0.9942769	0.0689798	0.99999267	0.9999577	0.06858502	0.9942348	579	TRUE
5089-11	IL7R	12716-3	ZNF175	0.9942606	0.069874465	0.9999977	0.9999771	0.06947343	0.99423784	579	TRUE
5089-11	IL7R	18842-24	UBE2D2	0.9942553	0.07726252	0.99999964	0.99999386	0.076818675	0.9942492	579	TRUE
5089-11	IL7R	18458-4	PTGES2	0.99428296	0.06969267	0.99999744	0.9999745	0.06929424	0.99425757	579	TRUE
5089-11	IL7R	21360-27	SPECC1	0.9948572	0.06825447	0.9999991	0.9999854	0.06790345	0.99484265	579	TRUE
5089-11	IL7R	21754-5	ZRANB1	0.9946547	0.06688583	0.9998284	0.9996257	0.066528305	0.9942824	579	TRUE
5089-11	IL7R	11602-12	CPNE1	0.99429137	0.08678472	1.0	0.99999946	0.0862893	0.9942908	579	TRUE
5089-11	IL7R	25088-42	PHKA1	0.9943135	0.07245928	0.9999992	0.999986	0.07204724	0.99429953	579	TRUE
5089-11	IL7R	20408-11	TOMM20	0.9943498	0.068992674	0.9999945	0.99996257	0.06860285	0.9943126	579	TRUE
5089-11	IL7R	21999-61	NUCB2	0.99436176	0.069383025	0.9999972	0.99997246	0.068991825	0.9943344	579	TRUE
5089-11	IL7R	8002-27	TMPRSS5	0.99418366	0.08449721	0.99999994	0.99999857	0.08400575	0.9941822	579	TRUE
5089-11	IL7R	13614-6	CREBBP	0.9942065	0.06944847	0.9999949	0.9999636	0.06904612	0.9941703	579	TRUE
5089-11	IL7R	13977-28	BARD1	0.9940066	0.06967783	0.999992	0.99995404	0.06926022	0.9939609	579	TRUE
5089-11	IL7R	18302-204	ZWILCH	0.99417424	0.0787158	0.99999964	0.99999386	0.078257225	0.99416816	579	TRUE
5089-11	IL7R	14066-49	MAGI2	0.99439454	0.066897035	0.9997752	0.9995642	0.06652205	0.99396116	579	TRUE
5089-11	IL7R	12632-14	NAT1	0.99397457	0.08778685	0.99999994	0.99999875	0.0872579	0.9939733	579	TRUE
5089-11	IL7R	14593-152	FAM210A	0.9939888	0.09129566	1.0	0.9999998	0.090746865	0.99398863	579	TRUE
5089-11	IL7R	23370-39	KCNAB3	0.99399006	0.08796519	0.99999994	0.99999887	0.08743653	0.99398893	579	TRUE
5089-11	IL7R	23520-60	MBLAC2	0.99401087	0.07984924	0.99999946	0.99999	0.07937101	0.9940009	579	TRUE
5089-11	IL7R	14072-9	TPT1	0.99401087	0.090099275	1.0	0.9999995	0.08955966	0.9940104	579	TRUE
5089-11	IL7R	6369-82	DEAF1	0.99405587	0.083832264	0.9999999	0.9999961	0.083333954	0.994052	579	TRUE
5089-11	IL7R	14192-31	PDCL2	0.9941283	0.06869763	0.9999847	0.99992716	0.06829426	0.99405587	579	TRUE
5089-11	IL7R	11486-26	ZNF174	0.99424005	0.0671249	0.9999564	0.99984837	0.06673827	0.9940893	579	TRUE
5089-11	IL7R	2642-4	PAFAH1B2	0.99431294	0.066990435	0.99992836	0.99978244	0.06660946	0.99409664	579	TRUE
5089-11	IL7R	16807-35	TNNT3	0.99410516	0.08189452	0.9999999	0.9999953	0.081411764	0.99410045	579	TRUE
5089-11	IL7R	9524-46	SPATA31D4	0.9941407	0.07123023	0.9999973	0.9999739	0.07081287	0.99411476	579	TRUE
5089-11	IL7R	8918-64	PTK2B	0.9941641	0.06961608	0.99999523	0.9999646	0.06920981	0.9941289	579	FALSE
5089-11	IL7R	10047-12	NCF2	0.9949882	0.06655061	0.9994041	0.99914324	0.06621707	0.99413574	579	TRUE
5089-11	IL7R	18301-10	NAIF1	0.9947091	0.06682438	0.9996763	0.9994516	0.06647082	0.9941636	579	TRUE
5089-11	IL7R	13043-157	ATAD2	0.9948554	0.06816751	0.9999987	0.9999837	0.067816816	0.9948392	579	TRUE
5089-11	IL7R	12341-8	DUSP6	0.99494445	0.06686497	0.9999808	0.9999166	0.06652693	0.9948615	579	TRUE
5089-11	IL7R	11661-11	NLRP1	0.9948823	0.066993356	0.9999942	0.9999616	0.0666505	0.9948441	579	TRUE
5089-11	IL7R	16854-17	LSM4	0.9864219	0.11082232	0.9999896	0.99994177	0.10931756	0.9863644	579	TRUE
5089-11	IL7R	17726-3	SAR1A	0.9865807	0.0910368	0.9999333	0.99979573	0.08981515	0.9863792	579	TRUE
5089-11	IL7R	11618-83	MYB	0.98643166	0.11550456	0.99999166	0.9999531	0.113937356	0.9863854	579	TRUE
5089-11	IL7R	12420-10	GPD1L	0.9864072	0.15210074	1.0	0.999999	0.15003327	0.9864062	579	TRUE
5089-11	IL7R	4389-2	DHH	0.98641825	0.15459907	1.0	0.9999993	0.15249935	0.98641753	579	TRUE
5089-11	IL7R	13504-147	HNRNPR	0.98644143	0.14879048	0.9999999	0.9999967	0.1467731	0.9864382	579	TRUE
5089-11	IL7R	20953-34	MMACHC	0.9865294	0.14482659	0.9999996	0.9999926	0.14287569	0.98652214	579	TRUE
5089-11	IL7R	22813-5	FLJ44635	0.98674935	0.0906508	0.99993354	0.99979615	0.089449614	0.9865482	579	TRUE
5089-11	IL7R	20393-10	PDE6H	0.9870463	0.07791066	0.99972016	0.99951166	0.07690143	0.9865643	579	TRUE
5089-11	IL7R	7842-52	SERF1A	0.98687035	0.088430285	0.9999066	0.9997429	0.087269224	0.9866167	579	TRUE
5089-11	IL7R	18306-1	PALM	0.9871979	0.07569885	0.99968535	0.99947464	0.07472975	0.98667926	579	TRUE
5089-11	IL7R	6119-14	MAMDC2	0.9867384	0.1193341	0.9999949	0.9999642	0.11775154	0.98670304	579	TRUE
5089-11	IL7R	4224-7	SYNCRIP	0.98671514	0.1481651	0.99999994	0.99999696	0.14619675	0.98671216	579	TRUE
5089-11	IL7R	8868-4	ACOT7	0.9867396	0.14971328	0.99999994	0.99999857	0.14772801	0.98673815	579	TRUE
5089-11	IL7R	6121-5	RNASE7	0.98674935	0.21674788	1.0	1.0	0.21387583	0.98674935	579	TRUE
5089-11	IL7R	12658-72	PANK3	0.9867848	0.131966	0.99999803	0.9999811	0.13022204	0.98676616	579	TRUE
5089-11	IL7R	6951-26	ASIC4	0.9866565	0.08769077	0.99988	0.9997056	0.086520664	0.98636603	579	TRUE
5089-11	IL7R	11280-6	GAD1	0.9864683	0.09544957	0.99997467	0.9998919	0.09415797	0.9863617	579	TRUE
5089-11	IL7R	9790-28	BRSK2	0.9951065	0.06660402	0.99999994	0.99999684	0.06627809	0.99510336	579	TRUE
5089-11	IL7R	17804-102	PNPO	0.9865294	0.09225893	0.9999497	0.99982667	0.09101615	0.9863584	579	TRUE
5089-11	IL7R	10012-5	SPDEF	0.9973276	0.06529087	0.9999982	0.99998105	0.06511638	0.99730873	579	TRUE
5089-11	IL7R	18202-22	CD37	0.998572	0.03685534	0.99964404	0.99937314	0.03680271	0.997946	579	TRUE
5089-11	IL7R	23646-5	AIPL1	0.9987953	0.051187277	0.9999862	0.999927	0.05112561	0.9987223	579	TRUE
5089-11	IL7R	20986-58	EGLN3	0.98604673	0.16384953	1.0	0.9999993	0.16156329	0.986046	579	TRUE
5089-11	IL7R	5756-66	PAPPA2	0.9860907	0.14289105	0.9999988	0.9999845	0.14090353	0.98607546	579	TRUE
5089-11	IL7R	6617-12	FCRL6	0.98621905	0.095556736	0.9999705	0.9998828	0.094239876	0.9861035	579	TRUE
5089-11	IL7R	11433-11	TCTN2	0.9861824	0.10712099	0.99998426	0.9999273	0.105640836	0.9861107	579	TRUE
5089-11	IL7R	10961-15	PLAAT4	0.986373	0.09056687	0.9999195	0.9997703	0.08933272	0.98614645	579	TRUE
5089-11	IL7R	13131-5	HK1	0.98615307	0.16342717	1.0	0.99999934	0.16116421	0.9861524	579	TRUE
5089-11	IL7R	19332-1	MOB4	0.98634976	0.092214525	0.9999427	0.9998133	0.09095577	0.98616564	579	TRUE
5089-11	IL7R	21786-25	CDKL2	0.98619336	0.1362443	0.9999977	0.9999777	0.13436322	0.98617136	579	TRUE
5089-11	IL7R	9387-13	SPRING1	0.9868215	0.073388994	0.9995961	0.9993687	0.072421834	0.98619854	579	TRUE
5089-11	IL7R	23369-17	PHYH	0.9862777	0.11355984	0.99999005	0.99994415	0.11200154	0.9862226	579	TRUE
5089-11	IL7R	20436-93	TPGS2	0.9862899	0.11880624	0.9999923	0.999957	0.1171774	0.98624754	579	TRUE
5089-11	IL7R	11539-4	ATP5MF	0.98634857	0.15140247	0.99999994	0.9999988	0.14933561	0.9863474	579	TRUE
5089-11	IL7R	22540-129	PSMB7	0.9868166	0.12560624	0.9999972	0.9999731	0.12395032	0.98679006	579	TRUE
5089-11	IL7R	8942-2	MRPL21	0.9868154	0.12946355	0.99999774	0.9999782	0.12775663	0.9867939	579	TRUE
5089-11	IL7R	19615-213	NT5C3A	0.9868019	0.14949107	0.99999994	0.99999857	0.14751808	0.9868005	579	TRUE
5089-11	IL7R	24237-115	CACNB3	0.98694855	0.09375417	0.9999697	0.99988097	0.09253054	0.98683107	579	TRUE
5089-11	IL7R	5383-14	TNFRSF13C	0.9873873	0.13463086	0.99999934	0.99998724	0.1329328	0.9873747	579	TRUE
5089-11	IL7R	9945-8	ARMC5	0.98740685	0.1439473	0.9999998	0.99999505	0.14213455	0.98740196	579	TRUE
5089-11	IL7R	12960-9	GCK	0.9874667	0.102225125	0.9999912	0.9999503	0.10094391	0.9874176	579	TRUE
5089-11	IL7R	22073-47	ATP5PB	0.9874777	0.09966922	0.99999017	0.9999446	0.098421134	0.98742306	579	TRUE
5089-11	IL7R	23568-41	MEIS2	0.98744714	0.1424861	0.99999964	0.9999939	0.1406975	0.9874411	579	TRUE
5089-11	IL7R	25917-12	HEXA	0.9875596	0.09482294	0.9999829	0.9999238	0.09364331	0.9874844	579	TRUE
5089-11	IL7R	24490-16	THAP4	0.98828185	0.0687148	0.99943846	0.999216	0.06790958	0.98750705	579	TRUE
5089-11	IL7R	12618-50	AKR1C1	0.9876317	0.14642882	0.99999994	0.9999981	0.14461775	0.9876298	579	TRUE
5089-11	IL7R	7751-121	SFRP2	0.9877172	0.097709596	0.9999905	0.99994665	0.09650945	0.9876645	579	TRUE
5089-11	IL7R	9100-32	C5orf46	0.9877087	0.10997182	0.9999958	0.9999665	0.10862012	0.9876756	579	TRUE
5089-11	IL7R	9909-4	CD300LG	0.9877319	0.121360004	0.9999981	0.99998146	0.11987115	0.9877136	579	TRUE
5089-11	IL7R	21923-24	SAE1|UBA2	0.9877649	0.115124166	0.9999973	0.99997383	0.11371561	0.987739	579	TRUE
5089-11	IL7R	15346-31	IFNG	0.9878138	0.15040684	1.0	0.9999995	0.14857395	0.9878133	579	TRUE
5089-11	IL7R	21864-20	MAK16	0.987826	0.18051034	1.0	1.0	0.17831281	0.987826	579	TRUE
5089-11	IL7R	2789-26	MMP7	0.98871934	0.06794864	0.99930924	0.9991089	0.06718213	0.9878383	579	TRUE
5089-11	IL7R	8404-102	BOLA2	0.9873616	0.14642292	0.99999994	0.99999726	0.14457238	0.9873589	579	TRUE
5089-11	IL7R	13634-209	PIR	0.98828673	0.06792045	0.99919915	0.99903435	0.06712487	0.9873324	579	TRUE
5089-11	IL7R	23341-16	DMC1	0.9873103	0.13729787	0.9999994	0.99998844	0.1355556	0.98729885	579	TRUE
5089-11	IL7R	13103-125	CSH1|CSH2	0.9870451	0.14427876	0.9999997	0.9999944	0.14240965	0.98703957	579	FALSE
5089-11	IL7R	6020-52	UTS2	0.98687524	0.14916313	0.99999994	0.99999845	0.1472054	0.9868737	579	TRUE
5089-11	IL7R	17737-7	IVD	0.98696077	0.16332668	1.0	0.9999998	0.16119702	0.9869606	579	TRUE
5089-11	IL7R	10082-251	NEFL	0.9869901	0.1425919	0.99999946	0.99999064	0.14073679	0.98698086	579	TRUE
5089-11	IL7R	8429-16	AXIN2	0.9879898	0.06798673	0.9991558	0.9990043	0.06717019	0.98700607	579	TRUE
5089-11	IL7R	19635-69	FGL2	0.98764026	0.06998515	0.9995935	0.9993646	0.069120154	0.98701274	579	TRUE
5089-11	IL7R	13441-30	DIXDC1	0.9882183	0.067159176	0.9988751	0.99879676	0.066367924	0.98702925	579	TRUE
5089-11	IL7R	25307-8	WDR18	0.98705244	0.14643943	0.9999999	0.9999963	0.1445434	0.9870488	579	TRUE
5089-11	IL7R	6360-7	DEFB128	0.9872761	0.15145892	1.0	0.9999994	0.14953177	0.9872755	579	TRUE
5089-11	IL7R	11425-31	RUFY1	0.98712087	0.14986372	1.0	0.999999	0.1479336	0.98711985	579	TRUE
5089-11	IL7R	6528-95	EXTL2	0.9872834	0.09073979	0.9999518	0.9998344	0.089585885	0.9871199	579	TRUE
5089-11	IL7R	22155-44	GEMIN7	0.98713434	0.14597392	0.9999999	0.9999961	0.14409587	0.9871305	579	TRUE
5089-11	IL7R	18914-188	PAFAH2	0.9874435	0.08551687	0.9998818	0.9997077	0.08444308	0.9871549	579	TRUE
5089-11	IL7R	9843-5	ACTN1	0.9872968	0.094102085	0.99997735	0.99990344	0.09290669	0.9872015	579	TRUE
5089-11	IL7R	10557-6	TEX29	0.98723453	0.13681489	0.99999934	0.99998754	0.13506839	0.98722225	579	TRUE
5089-11	IL7R	10882-12	DSC1	0.9972186	0.06568873	0.9999997	0.9999939	0.065506026	0.9972125	579	TRUE
5089-11	IL7R	13378-80	C5orf63	0.9951028	0.06660479	0.9999999	0.99999535	0.066278614	0.9950982	579	TRUE
5089-11	IL7R	12732-13	MPP7	0.99485064	0.06923491	0.99999976	0.99999446	0.06887839	0.9948451	579	TRUE
5089-11	IL7R	13013-41	PRKN	0.9948879	0.06942403	1.0	0.9999992	0.06906913	0.9948871	579	TRUE
5089-11	IL7R	13934-3	MCF2L	0.99489474	0.06801659	0.99999976	0.9999948	0.06766935	0.99488956	579	TRUE
5089-11	IL7R	25244-9	HECTD3	0.9948907	0.06909871	1.0	0.9999989	0.068745665	0.9948896	579	TRUE
5089-11	IL7R	8263-64	TYMSOS	0.9948935	0.0684641	0.99999994	0.9999968	0.06811449	0.9948903	579	TRUE
5089-11	IL7R	24654-13	HES6	0.99489677	0.06880993	0.99999994	0.9999988	0.06845877	0.9948956	579	TRUE
5089-11	IL7R	24638-3	FAM89B	0.9948982	0.06953132	1.0	0.9999997	0.069176584	0.9948979	579	TRUE
5089-11	IL7R	4905-63	COTL1	0.99496466	0.06685507	0.9999874	0.9999331	0.06651843	0.99489814	579	TRUE
5089-11	IL7R	18210-12	SPIN1	0.99491256	0.06814325	0.99999994	0.99999803	0.06779657	0.9949106	579	TRUE
5089-11	IL7R	11540-37	FOXO3	0.99491864	0.06702232	0.9999996	0.99999267	0.06668176	0.9949114	579	TRUE
5089-11	IL7R	8037-53	DNAJB14	0.99497235	0.06684142	0.9999897	0.9999398	0.066505365	0.99491245	579	TRUE
5089-11	IL7R	10731-10	HS3ST5	0.99497575	0.06683236	0.9999897	0.9999397	0.06649658	0.9949157	579	TRUE
5089-11	IL7R	9276-7	CPA2	0.9949322	0.06699014	0.9999994	0.999988	0.066650644	0.99492025	579	TRUE
5089-11	IL7R	10569-28	MFAP2	0.99492866	0.06702137	0.99999976	0.9999947	0.06668148	0.99492335	579	TRUE
5089-11	IL7R	17774-38	SNRPD3	0.9949317	0.06701189	0.9999997	0.9999941	0.06667226	0.99492586	579	TRUE
5089-11	IL7R	20225-119	STAT5A	0.9949363	0.0669955	0.9999995	0.9999912	0.066656254	0.9949275	579	TRUE
5089-11	IL7R	12668-7	VPS4B	0.99493337	0.06862903	1.0	0.9999998	0.06828131	0.9949332	579	TRUE
5089-11	IL7R	15430-165	OPTC	0.99489194	0.06861001	0.99999994	0.9999973	0.06825955	0.99488926	579	TRUE
5089-11	IL7R	22554-101	MRPL10	0.99488646	0.07085729	1.0	0.9999998	0.07049496	0.9948863	579	TRUE
5089-11	IL7R	17673-34	CA5B	0.99509394	0.06668866	1.0	0.9999999	0.06636148	0.9950938	579	TRUE
5089-11	IL7R	14663-44	RNF8	0.9948865	0.06869781	0.99999994	0.99999696	0.06834652	0.9948835	579	TRUE
5089-11	IL7R	11545-9	TNFRSF14	0.9948476	0.075437546	1.0	0.99999934	0.075048864	0.99484694	579	TRUE
5089-11	IL7R	23683-79	TRIM55	0.99485356	0.069732904	0.99999994	0.99999726	0.069374025	0.9948508	579	TRUE
5089-11	IL7R	6919-3	HBZ	0.99488246	0.06701791	0.9999975	0.9999751	0.06667495	0.99485767	579	TRUE
5089-11	IL7R	11587-5	MGA	0.9948746	0.06767541	0.9999989	0.99998456	0.06732855	0.9948592	579	TRUE
5089-11	IL7R	11164-7	TENM2	0.99487114	0.068226635	0.99999946	0.99999017	0.06787671	0.99486136	579	TRUE
5089-11	IL7R	22009-1	PPM1B	0.99489367	0.066990316	0.9999965	0.9999676	0.066648245	0.9948614	579	TRUE
5089-11	IL7R	21759-23	USP1|WDR48	0.99339414	0.08308041	0.99999815	0.9999816	0.082531594	0.99337584	579	TRUE
5089-11	IL7R	18282-1	GNG11	0.99487096	0.06840652	0.9999996	0.9999925	0.06805566	0.9948635	579	TRUE
5089-11	IL7R	11167-6	MTMR1	0.9948709	0.06844807	0.99999964	0.999993	0.06809699	0.994864	579	TRUE
5089-11	IL7R	11160-56	RNF122	0.99487877	0.068080306	0.9999995	0.9999912	0.06773165	0.99487	579	TRUE
5089-11	IL7R	12754-14	CSDC2	0.99493	0.066911995	0.99999046	0.9999443	0.066572756	0.99487466	579	TRUE
5089-11	IL7R	9983-97	PRSS35	0.9948782	0.06932336	0.99999994	0.99999875	0.068968296	0.9948769	579	TRUE
5089-11	IL7R	3399-31	STAB2	0.994884	0.068437934	0.9999999	0.9999953	0.06808781	0.9948793	579	TRUE
5089-11	IL7R	9952-57	TFAM	0.9949735	0.06680912	0.9999792	0.99990815	0.0664733	0.9948821	579	TRUE
5089-11	IL7R	7882-31	SLAMF7	0.9948918	0.06764269	0.9999995	0.99999046	0.06729716	0.99488235	579	TRUE
5089-11	IL7R	9963-19	PCDHB10	0.9949402	0.06701678	0.9999999	0.99999577	0.06667769	0.994936	579	TRUE
5089-11	IL7R	11361-73	TYMP	0.99498034	0.06684309	0.9999939	0.9999606	0.06650756	0.9949411	579	TRUE
5089-11	IL7R	7818-101	GBP6	0.99495655	0.06696069	0.9999994	0.9999884	0.06662298	0.994945	579	TRUE
5089-11	IL7R	5988-49	TNFSF14	0.99494994	0.067641854	1.0	0.9999993	0.06730026	0.9949492	579	TRUE
5089-11	IL7R	14341-8	DIPK1C	0.9950419	0.066679716	0.9999925	0.9999551	0.06634911	0.99499726	579	TRUE
5089-11	IL7R	13389-8	GAL	0.99500334	0.066879034	0.9999999	0.99999607	0.06654486	0.9949994	579	TRUE
5089-11	IL7R	9584-105	MRM3	0.9950038	0.06687814	0.9999999	0.9999961	0.066544004	0.99499995	579	TRUE
5089-11	IL7R	7778-104	CARD19	0.9950402	0.0666914	0.9999941	0.9999608	0.06636062	0.99500114	579	TRUE
5089-11	IL7R	24453-75	HCCS	0.9950063	0.06696439	1.0	1.0	0.06662999	0.9950063	579	TRUE
5089-11	IL7R	18945-11	RGS1	0.9950223	0.06678462	0.9999993	0.9999861	0.06645218	0.99500847	579	TRUE
5089-11	IL7R	10356-21	JUN	0.99501413	0.066878855	1.0	0.9999989	0.066545404	0.99501306	579	TRUE
5089-11	IL7R	9786-310	IER3	0.9950243	0.066850126	1.0	0.9999989	0.0665175	0.99502325	579	TRUE
5089-11	IL7R	11285-8	CD34	0.9950306	0.06682068	0.99999994	0.99999815	0.06648862	0.99502873	579	TRUE
5089-11	IL7R	19294-26	CRIPT	0.99504465	0.06674111	0.9999995	0.99999136	0.066410385	0.99503607	579	TRUE
5089-11	IL7R	10457-3	IL18RAP	0.9950825	0.06658363	0.9999932	0.99995804	0.06625621	0.9950407	579	TRUE
5089-11	IL7R	24665-48	REM1	0.9950726	0.066624224	0.99999684	0.9999682	0.06629594	0.99504095	579	TRUE
5089-11	IL7R	24688-9	DMRTB1	0.9950478	0.06679344	1.0	0.9999993	0.066462666	0.9950471	579	TRUE
5089-11	IL7R	7821-6	C1D	0.9950775	0.066642165	0.99999917	0.99998534	0.066314116	0.9950629	579	TRUE
5089-11	IL7R	15434-5	PNOC	0.9950653	0.06673044	0.99999994	0.99999875	0.06640115	0.995064	579	TRUE
5089-11	IL7R	7860-9	HERC4	0.9950198	0.0667637	0.9999975	0.99997455	0.0664312	0.99499446	579	TRUE
5089-11	IL7R	18399-1	AKAP7	0.99499536	0.06693119	1.0	0.999999	0.066596225	0.99499434	579	TRUE
5089-11	IL7R	13479-8	FAM171A2	0.99501276	0.06679326	0.99999815	0.9999812	0.06646015	0.9949941	579	TRUE
5089-11	IL7R	7695-106	SQSTM1	0.9949634	0.06701177	0.99999994	0.99999875	0.06667426	0.99496216	579	TRUE
5089-11	IL7R	9830-109	VAV3	0.9950037	0.06676412	0.99999076	0.99994576	0.06643055	0.99494976	579	TRUE
5089-11	IL7R	5594-87	MESD	0.9949672	0.066945255	0.99999946	0.99998987	0.06660833	0.99495715	579	TRUE
5089-11	IL7R	22771-6	SAMD12	0.99496	0.06700957	0.99999994	0.9999979	0.06667184	0.9949579	579	TRUE
5089-11	IL7R	24713-4	MAGIX	0.99496454	0.066969275	0.9999997	0.9999943	0.066632055	0.9949588	579	TRUE
5089-11	IL7R	12531-5	ERVV-1	0.99497926	0.06688541	0.9999984	0.99998224	0.0665496	0.99496156	579	TRUE
5089-11	IL7R	13497-34	EIF3J	0.9949628	0.06705916	1.0	0.99999905	0.06672137	0.99496186	579	TRUE
5089-11	IL7R	11292-13	SCARA3	0.9949884	0.06684768	0.9999975	0.999975	0.06651267	0.9949635	579	TRUE
5089-11	IL7R	7864-3	SIGLEC8	0.9950612	0.06661302	0.99998707	0.999931	0.06628403	0.99499255	579	TRUE
5089-11	IL7R	7765-15	ITM2A	0.9949687	0.06696689	0.9999999	0.99999523	0.06662996	0.99496394	579	TRUE
5089-11	IL7R	10618-190	LRP2	0.9950031	0.066785455	0.9999945	0.9999621	0.066451736	0.9949654	579	TRUE
5089-11	IL7R	7797-11	CCDC167	0.99496776	0.067017496	1.0	0.9999992	0.066680245	0.994967	579	TRUE
5089-11	IL7R	18449-33	PPIG	0.9949748	0.067019284	1.0	0.9999998	0.066682495	0.9949746	579	TRUE
5089-11	IL7R	12904-180	CUBN	0.9949852	0.06689519	0.99999946	0.99998975	0.066559725	0.99497503	579	TRUE
5089-11	IL7R	18938-3	VLDLR	0.9949841	0.066993356	1.0	0.9999998	0.06665732	0.9949839	579	TRUE
5089-11	IL7R	8864-59	CENPW	0.99339175	0.091317475	0.99999994	0.9999978	0.09071403	0.99338955	579	TRUE
5089-11	IL7R	12683-156	DPYSL5	0.98013103	0.15295184	0.999998	0.9999807	0.14991283	0.9801121	579	TRUE
5089-11	IL7R	12775-6	HMGB3	0.99339175	0.082347095	0.99999785	0.99997884	0.08180293	0.9933707	579	TRUE
5089-11	IL7R	14286-2	NFATC1	0.99031323	0.14732575	1.0	0.99999994	0.14589864	0.9903132	579	TRUE
5089-11	IL7R	8427-118	RSPO3	0.99091554	0.06828648	0.9996956	0.99948215	0.067666136	0.9904024	579	TRUE
5089-11	IL7R	8822-163	OBI1	0.99043787	0.09416276	0.99999774	0.9999781	0.09326237	0.9904162	579	TRUE
5089-11	IL7R	12954-71	PPARA	0.9904982	0.10411847	0.9999996	0.9999921	0.10312915	0.9904903	579	TRUE
5089-11	IL7R	19819-7	RGS21	0.9905054	0.113384604	0.9999999	0.99999547	0.11230806	0.9905009	579	TRUE
5089-11	IL7R	11682-7	TXNIP	0.99052954	0.14382505	1.0	0.9999999	0.14246297	0.9905294	579	TRUE
5089-11	IL7R	3472-40	BIRC5	0.9906501	0.0839318	0.99997306	0.99988747	0.08314705	0.99053866	579	TRUE
5089-11	IL7R	12713-365	RGS19	0.9892522	0.13207501	0.9999999	0.99999607	0.1306555	0.98924834	579	TRUE
5089-11	IL7R	12970-35	STAU2	0.9892253	0.12445438	0.9999997	0.99999416	0.12311342	0.98921955	579	TRUE
5089-11	IL7R	18871-24	AIF1L	0.98922163	0.09190309	0.9999871	0.9999341	0.09091253	0.9891564	579	TRUE
5089-11	IL7R	25918-60	HLA-E	0.98915446	0.09359765	0.9999915	0.99995184	0.09258253	0.98910683	579	TRUE
5089-11	IL7R	11138-16	RUNX3	0.98908967	0.09367341	0.9999913	0.99995095	0.0926514	0.98904115	579	TRUE
5089-11	IL7R	10613-33	GOLM2	0.98906153	0.089749336	0.9999766	0.9998991	0.08876762	0.98896176	579	TRUE
5089-11	IL7R	12934-1	HERC5	0.98895276	0.13763124	0.9999999	0.9999966	0.1361108	0.9889494	579	TRUE
5089-11	IL7R	9599-6	PIANP	0.98924977	0.07442123	0.9998224	0.99962574	0.07362118	0.98887956	579	TRUE
5089-11	IL7R	17710-40	TPD52L1	0.9887951	0.1463148	1.0	0.9999993	0.14467536	0.9887944	579	TRUE
5089-11	IL7R	8932-1	ENTPD6	0.9903333	0.09515029	0.99999815	0.99998176	0.0942305	0.99031526	579	TRUE
5089-11	IL7R	11363-58	AQP4	0.9902955	0.13304949	1.0	0.9999989	0.13175832	0.99029446	579	TRUE
5089-11	IL7R	3681-87	KLK14	0.9851019	0.19177175	1.0	0.99999946	0.1889147	0.98510134	579	TRUE
5089-11	IL7R	16292-288	GIP	0.9902529	0.10927725	0.9999996	0.9999926	0.10821211	0.9902456	579	TRUE
5089-11	IL7R	19788-6	MAT2A	0.9899097	0.12817705	0.99999994	0.999997	0.1268837	0.9899068	579	TRUE
5089-11	IL7R	23376-56	ARPC2	0.98992807	0.13494289	0.99999994	0.99999875	0.13358375	0.9899268	579	TRUE
5089-11	IL7R	23689-52	CPNE6	0.9899831	0.09456086	0.99999714	0.9999722	0.093613654	0.9899556	579	TRUE
5089-11	IL7R	13517-3	PTCHD3	0.992236	0.06686306	0.9986332	0.99781984	0.06634393	0.9900728	579	TRUE
5089-11	IL7R	9609-25	ZNF275	0.99011505	0.092249274	0.9999934	0.99996	0.0913374	0.99007547	579	TRUE
5089-11	IL7R	18886-28	DSCAML1	0.99019694	0.08829504	0.99998146	0.99991995	0.08742948	0.99011767	579	TRUE
5089-11	IL7R	5060-62	CD274	0.9904475	0.07169378	0.99985987	0.999676	0.07100893	0.9901266	579	TRUE
5089-11	IL7R	12735-39	CSDE1	0.99019206	0.091852844	0.9999929	0.9999587	0.09095196	0.99015117	579	TRUE
5089-11	IL7R	10013-34	KIAA0319	0.9901688	0.09975469	0.9999991	0.9999856	0.098773986	0.9901545	579	TRUE
5089-11	IL7R	9277-16	REG3A	0.99018353	0.11112362	0.9999996	0.99999326	0.11003278	0.99017686	579	TRUE
5089-11	IL7R	9993-11	ZNF264	0.9902116	0.09650856	0.9999987	0.99998385	0.095563896	0.99019563	579	TRUE
5089-11	IL7R	8959-61	ADAM17	0.99066705	0.06889272	0.99974495	0.9995348	0.06824975	0.9902062	579	TRUE
5089-11	IL7R	11258-41	MADCAM1	0.99022716	0.10104549	0.9999993	0.9999868	0.10005799	0.9902141	579	TRUE
5089-11	IL7R	23267-5	KCTD6	0.9909147	0.067249775	0.9995379	0.99930346	0.06663879	0.9902245	579	TRUE
5089-11	IL7R	24441-7	NCBP1	0.99024886	0.10720438	0.9999995	0.9999912	0.10615901	0.9902401	579	TRUE
5089-11	IL7R	10561-5	PGLYRP3	0.98871326	0.15324569	1.0	0.99999994	0.15151605	0.9887132	579	TRUE
5089-11	IL7R	14029-42	COPS2	0.9887071	0.14093083	0.9999999	0.9999967	0.13933931	0.9887039	579	TRUE
5089-11	IL7R	19168-71	PSTPIP1	0.9887108	0.0961923	0.9999949	0.9999641	0.09510637	0.98867536	579	TRUE
5089-11	IL7R	22136-9	EXOG	0.9889063	0.08276117	0.99991477	0.9997607	0.08184304	0.9886697	579	TRUE
5089-11	IL7R	9081-39	SLC30A3	0.9879849	0.14874578	1.0	0.9999993	0.14695857	0.9879842	579	TRUE
5089-11	IL7R	24921-73	HIRIP3	0.9879115	0.12909597	0.99999934	0.9999876	0.1275354	0.9878993	579	TRUE
5089-11	IL7R	7867-154	ST6GALNAC1	0.98786634	0.15036213	1.0	0.9999996	0.1485377	0.9878659	579	TRUE
5089-11	IL7R	13652-2	TOM1L1	0.9845016	0.099389255	0.99995434	0.9998452	0.09784888	0.9843492	579	TRUE
5089-11	IL7R	3358-51	CDK5|CDK5R1	0.98447776	0.15113682	0.9999997	0.99999434	0.14879084	0.98447216	579	TRUE
5089-11	IL7R	25078-13	ATG4C	0.98583776	0.06857306	0.9987745	0.99870515	0.06760191	0.98456126	579	TRUE
5089-11	IL7R	12731-12	PLEKHA7	0.98512137	0.08192867	0.99964577	0.99943155	0.08070968	0.9845614	579	TRUE
5089-11	IL7R	11294-7	TMCC3	0.98465115	0.14764082	0.99999934	0.9999872	0.1453747	0.9846385	579	TRUE
5089-11	IL7R	11456-2	MAGEB10	0.98471177	0.23241329	1.0	0.9999999	0.22886011	0.98471165	579	TRUE
5089-11	IL7R	17823-40	SNRPD2	0.9847226	0.15327275	0.9999999	0.9999967	0.15093113	0.9847194	579	TRUE
5089-11	IL7R	5624-66	FOLR3	0.98525137	0.08317065	0.9996829	0.99947363	0.081943996	0.98473275	579	TRUE
5089-11	IL7R	24290-5	C20orf202	0.9852059	0.08937299	0.9998451	0.9996549	0.0880508	0.9848659	579	TRUE
5089-11	IL7R	13516-46	EMC4	0.9849372	0.14470196	0.9999981	0.9999816	0.14252234	0.9849191	579	TRUE
5089-11	IL7R	17384-110	PFKM	0.9849653	0.14520627	0.9999984	0.99998283	0.14302315	0.9849484	579	TRUE
5089-11	IL7R	20117-5	EIF4EBP2	0.98590136	0.06958908	0.99923354	0.9990652	0.06860796	0.98497975	579	TRUE
5089-11	IL7R	13942-140	SPSB1	0.98798853	0.14442807	0.99999994	0.9999972	0.14269328	0.9879858	579	TRUE
5089-11	IL7R	21562-3	SCGB1D1	0.98810095	0.1082173	0.9999969	0.99997	0.106929615	0.9880713	579	TRUE
5089-11	IL7R	21913-5	YY2	0.9881095	0.14253664	0.9999999	0.99999577	0.14084181	0.98810536	579	TRUE
5089-11	IL7R	7265-32	OSTN	0.98841506	0.13409233	0.9999997	0.9999942	0.13253888	0.98840934	579	TRUE
5089-11	IL7R	9872-23	CTNNA2	0.9891312	0.069569886	0.99968606	0.9994738	0.06881375	0.98861074	579	TRUE
5089-11	IL7R	21951-32	ARNT	0.9888856	0.079515815	0.9998761	0.9996991	0.07863204	0.98858804	579	TRUE
5089-11	IL7R	7823-22	ST6GALNAC2	0.9885703	0.1492936	1.0	0.9999998	0.14758721	0.9885701	579	TRUE
5089-11	IL7R	9823-2	DHFR	0.98865944	0.08627933	0.9999375	0.99980277	0.08530088	0.9884645	579	TRUE
5089-11	IL7R	20941-7	UBL3	0.9885275	0.09141791	0.9999782	0.9999072	0.09036911	0.98843575	579	TRUE
5089-11	IL7R	11371-1	GPR101	0.9884273	0.14297867	0.99999994	0.99999714	0.14132401	0.9884245	579	TRUE
5089-11	IL7R	9358-3	TGFA	0.98901755	0.06907427	0.9996042	0.9993761	0.06831567	0.9884005	579	TRUE
5089-11	IL7R	10502-15	PRH1, PRH2	0.9882195	0.09096539	0.9999715	0.9998846	0.08989377	0.9881055	579	TRUE
5089-11	IL7R	23202-78	ART5	0.98842114	0.091916084	0.9999792	0.9999122	0.0908518	0.98833436	579	TRUE
5089-11	IL7R	11348-132	P4HA2	0.98871934	0.07463157	0.9997885	0.9995864	0.07378968	0.9883104	579	TRUE
5089-11	IL7R	3172-28	ARSB	0.9884578	0.08673006	0.999936	0.9998001	0.08572901	0.9882602	579	TRUE
5089-11	IL7R	19743-12	VSTM1	0.9882232	0.13429749	0.99999964	0.9999936	0.1327159	0.9882169	579	TRUE
5089-11	IL7R	13988-67	NMRAL1	0.98830014	0.09207767	0.9999787	0.9999099	0.09100038	0.9882111	579	TRUE
5089-11	IL7R	12392-30	ARL1	0.9882061	0.09868622	0.9999934	0.9999601	0.09752232	0.9881667	579	TRUE
5089-11	IL7R	13375-48	SYNGR3	0.9898352	0.11332476	0.9999995	0.99999195	0.112172835	0.9898272	579	TRUE
5089-11	IL7R	14314-6	PPIL2	0.9897838	0.14348531	1.0	0.99999934	0.14201944	0.98978317	579	TRUE
5089-11	IL7R	19166-15	RPS19	0.98970443	0.11453861	0.9999995	0.9999918	0.11335937	0.98969626	579	TRUE
5089-11	IL7R	13416-8	TMEM132D	0.9826597	0.11233854	0.9999551	0.99984837	0.11039056	0.9825107	579	TRUE
5089-11	IL7R	16591-71	CHIA	0.9833683	0.14391792	0.99999505	0.9999648	0.14152431	0.98333365	579	TRUE
5089-11	IL7R	22518-54	NSL1	0.9832426	0.19549203	0.99999994	0.99999887	0.19221608	0.98324144	579	TRUE
5089-11	IL7R	4374-45	GDF15	0.98425025	0.0704332	0.9990747	0.9989636	0.0693239	0.9832302	579	TRUE
5089-11	IL7R	14132-21	HHLA2	0.9832318	0.15297651	0.99999964	0.99999404	0.15041137	0.98322594	579	TRUE
5089-11	IL7R	25272-17	CDH23	0.9834203	0.093382895	0.9998774	0.99970305	0.091834635	0.9831283	579	TRUE
5089-11	IL7R	12355-223	MRRF	0.98313856	0.124738574	0.9999782	0.99990827	0.122635305	0.9830484	579	TRUE
5089-11	IL7R	9444-70	DGCR6	0.98314077	0.11705601	0.99996823	0.9998783	0.11508254	0.9830211	579	TRUE
5089-11	IL7R	21895-36	IFNL4	0.98299557	0.14485067	0.9999955	0.99996597	0.14238757	0.98296213	579	TRUE
5089-11	IL7R	7183-102	ANGPTL8	0.9829631	0.17114931	0.9999999	0.999996	0.16823345	0.98295915	579	TRUE
5089-11	IL7R	24661-4	MAP6D1	0.98293275	0.15323275	0.99999964	0.9999938	0.1506175	0.98292667	579	TRUE
5089-11	IL7R	5340-24	CASP10	0.98299557	0.11133951	0.99995714	0.999854	0.10944624	0.9828521	579	TRUE
5089-11	IL7R	21357-12	FBLIM1	0.98280704	0.12714064	0.99997836	0.99990904	0.124954715	0.98271763	579	TRUE
5089-11	IL7R	6963-82	SELPLG	0.9827009	0.22131276	1.0	0.9999993	0.21748425	0.98270017	579	TRUE
5089-11	IL7R	19639-53	IAPP	0.9828742	0.09450203	0.99988556	0.9997145	0.09288361	0.9825936	579	TRUE
5089-11	IL7R	21589-80	DPPA4	0.98281354	0.09760594	0.9999196	0.99977136	0.095928445	0.9825888	579	TRUE
5089-11	IL7R	7805-52	GOSR1	0.9833965	0.14214694	0.99999225	0.9999567	0.13978681	0.9833539	579	TRUE
5089-11	IL7R	18195-3	LTO1	0.9834723	0.2223283	1.0	0.9999996	0.21865372	0.9834719	579	TRUE
5089-11	IL7R	25281-50	DPP8	0.98386234	0.09070021	0.99982846	0.99963593	0.08923652	0.9835042	579	TRUE
5089-11	IL7R	21521-17	TPH1	0.98426324	0.09361565	0.99990696	0.99974465	0.09214245	0.9840119	579	TRUE
5089-11	IL7R	15329-167	LAMTOR2	0.98420256	0.2102927	1.0	0.9999996	0.20697062	0.98420215	579	TRUE
5089-11	IL7R	4965-27	ATP5F1B	0.98419386	0.16048115	0.9999999	0.99999684	0.15794457	0.98419076	579	TRUE
5089-11	IL7R	22491-10	LDB2	0.98435205	0.09370458	0.9999099	0.99975145	0.0922383	0.9841074	579	TRUE
5089-11	IL7R	14268-4	SRXN1	0.98472047	0.07942474	0.9995565	0.9993321	0.078211166	0.98406273	579	TRUE
5089-11	IL7R	18231-147	PRND	0.9840465	0.18804139	1.0	0.9999989	0.18504147	0.98404545	579	TRUE
5089-11	IL7R	14283-12	RAB14	0.98408985	0.13254303	0.9999899	0.99994344	0.13043424	0.9840342	579	TRUE
5089-11	IL7R	17811-78	SULT1C2	0.9838255	0.19110811	1.0	0.9999989	0.18801703	0.98382443	579	TRUE
5089-11	IL7R	15542-19	CKMT1A	0.9844279	0.074588716	0.9993381	0.9991407	0.073427215	0.983582	579	TRUE
5089-11	IL7R	22798-111	TAF8	0.98378	0.2294069	1.0	0.9999998	0.22568592	0.98377985	579	TRUE
5089-11	IL7R	19545-145	PARK7	0.9837215	0.14530504	0.9999973	0.9999742	0.14293969	0.9836961	579	TRUE
5089-11	IL7R	17456-53	GOLM1	0.9839577	0.0925197	0.9998747	0.9996992	0.09103547	0.9836617	579	TRUE
5089-11	IL7R	13501-10	SLC35G2	0.98366296	0.15011293	0.9999994	0.99998903	0.14766052	0.9836522	579	TRUE
5089-11	IL7R	24667-27	CT45A1	0.9836673	0.1463877	0.9999978	0.9999791	0.14399679	0.98364675	579	TRUE
5089-11	IL7R	13488-3	ARFIP1	0.98367167	0.14356703	0.9999954	0.9999656	0.14122282	0.9836378	579	TRUE
5089-11	IL7R	14023-84	IBSP	0.9825752	0.16299486	0.99999976	0.9999945	0.1601547	0.9825698	579	TRUE
5089-11	IL7R	12848-9	ARHGEF2	0.9827659	0.09510547	0.9998957	0.9997285	0.093466416	0.9824991	579	TRUE
5089-11	IL7R	13599-15	RABEPK	0.98975086	0.09015077	0.99998486	0.9999285	0.089226805	0.98968005	579	TRUE
5089-11	IL7R	25209-15	FXYD2	0.9830064	0.08708495	0.99966586	0.99945754	0.08560506	0.9824732	579	TRUE
5089-11	IL7R	4866-59	NTRK2	0.98145497	0.14459443	0.9999906	0.99994737	0.14191292	0.9814033	579	TRUE
5089-11	IL7R	6350-43	APOC2	0.99004537	0.06785959	0.99950093	0.99926865	0.067184076	0.9893213	579	TRUE
5089-11	IL7R	18187-16	ASPA	0.99008816	0.0676623	0.99946856	0.9992364	0.06699164	0.98933214	579	TRUE
5089-11	IL7R	14633-26	TMEM185A	0.9893512	0.128519	0.9999999	0.99999547	0.12715043	0.98934674	579	TRUE
5089-11	IL7R	15383-200	EDN3	0.98947954	0.087034166	0.9999636	0.9998671	0.08611853	0.989348	579	TRUE
5089-11	IL7R	17475-18	PBK	0.98985964	0.069208145	0.9996989	0.9994868	0.06850635	0.98935163	579	TRUE
5089-11	IL7R	23631-1	GALK2	0.98943067	0.11008078	0.9999993	0.99998665	0.108917296	0.98941743	579	TRUE
5089-11	IL7R	3773-15	TEK	0.98956263	0.08720291	0.99996656	0.9998735	0.086292736	0.98943746	579	TRUE
5089-11	IL7R	5690-49	TUFT1	0.9895003	0.0936169	0.9999932	0.99995965	0.092633955	0.98946035	579	TRUE
5089-11	IL7R	4393-3	FGF16	0.98948807	0.13717818	0.99999994	0.99999815	0.13573617	0.9894862	579	TRUE
5089-11	IL7R	8008-28	HRK	0.989581	0.093981504	0.99999446	0.99996287	0.09300231	0.9895442	579	TRUE
5089-11	IL7R	12957-62	UQCRB	0.98985595	0.0793373	0.99991655	0.99976367	0.078532495	0.989622	579	TRUE
5089-11	IL7R	12864-9	NIPAL4	0.9896714	0.09267837	0.9999921	0.9999552	0.09172113	0.98962706	579	TRUE
5089-11	IL7R	21815-7	MOB3B	0.9896457	0.11182034	0.99999946	0.99998945	0.11066252	0.9896353	579	TRUE
5089-11	IL7R	7991-54	IQCF1	0.98963964	0.14408481	1.0	0.9999994	0.14259204	0.98963904	579	TRUE
5089-11	IL7R	11282-16	MSR1	0.9823715	0.07631886	0.9991701	0.9990262	0.07497347	0.98141485	579	TRUE
5089-11	IL7R	4973-18	BIRC3	0.9816218	0.113028824	0.99994105	0.99981135	0.11095156	0.9814366	579	TRUE
5089-11	IL7R	24499-36	LGSN	0.981572	0.12337196	0.99996114	0.9998629	0.12109846	0.9814374	579	TRUE
5089-11	IL7R	12530-14	CKS1B	0.9819403	0.15122437	0.99999875	0.9999844	0.14849332	0.981925	579	TRUE
5089-11	IL7R	16883-57	RAB4A	0.98247117	0.14911783	0.99999815	0.9999817	0.14650397	0.98245317	579	TRUE
5089-11	IL7R	4771-10	SMPDL3A	0.98252755	0.116440535	0.9999603	0.99986094	0.114406034	0.98239094	579	TRUE
5089-11	IL7R	21345-93	RDH12	0.9826532	0.09133148	0.99979633	0.99959874	0.089747176	0.9822589	579	TRUE
5089-11	IL7R	11202-70	TBX5	0.9822285	0.14707595	0.99999684	0.99996996	0.1444622	0.982199	579	TRUE
5089-11	IL7R	9022-49	DEFB132	0.9820703	0.2338813	1.0	0.99999934	0.22968788	0.9820697	579	TRUE
5089-11	IL7R	12511-83	SLC41A2	0.98197067	0.19494903	0.99999994	0.9999971	0.19143423	0.9819678	579	TRUE
5089-11	IL7R	10451-11	NUCB1	0.9818753	0.17803687	0.9999998	0.99999505	0.17481	0.9818705	579	TRUE
5089-11	IL7R	11118-107	RAB17	0.98146796	0.19976532	0.9999999	0.9999968	0.19606327	0.9814648	579	TRUE
5089-11	IL7R	11396-39	DNAI1	0.98187315	0.15387511	0.99999946	0.99998987	0.15108584	0.9818632	579	TRUE
5089-11	IL7R	15297-3	S100A3	0.981806	0.23635477	1.0	0.99999934	0.23205453	0.9818053	579	TRUE
5089-11	IL7R	7766-25	ZP4	0.98172796	0.16299486	0.9999995	0.999992	0.16001661	0.9817201	579	TRUE
5089-11	IL7R	23038-63	UNC5B	0.9822068	0.08851242	0.9996778	0.9994696	0.0869375	0.9816858	579	TRUE
5089-11	IL7R	9111-40	JPH4	0.9825687	0.07607031	0.9991816	0.99903405	0.07474431	0.98161954	579	TRUE
5089-11	IL7R	10425-3	B4GALT5	0.9818255	0.09400475	0.9998451	0.99965614	0.09229626	0.9814879	579	TRUE
5089-11	IL7R	2658-27	NTRK3	0.9851517	0.12584132	0.99999005	0.9999441	0.12397279	0.98509663	579	TRUE
5089-11	IL7R	12827-37	RGS3	0.9852254	0.14246202	0.99999726	0.9999734	0.1403572	0.9851992	579	TRUE
5089-11	IL7R	12881-17	RDH16	0.9935558	0.06840801	0.9999363	0.9997981	0.06796718	0.9933552	579	TRUE
5089-11	IL7R	13054-87	PFN2	0.99262285	0.09337199	0.99999994	0.99999696	0.092683166	0.9926198	579	TRUE
5089-11	IL7R	17822-57	RERG	0.9926333	0.09525663	1.0	0.99999887	0.0945549	0.99263215	579	TRUE
5089-11	IL7R	14670-1	SKIL	0.9926502	0.093527734	0.99999994	0.99999726	0.09284033	0.99264747	579	TRUE
5089-11	IL7R	10550-37	BMPR1B	0.9927403	0.07991493	0.9999919	0.9999536	0.079334766	0.99269426	579	TRUE
5089-11	IL7R	13007-66	LCN10	0.99275875	0.1206975	1.0	0.99999994	0.1198235	0.9927587	579	TRUE
5089-11	IL7R	25456-73	PSMC5	0.9927797	0.0863772	0.9999981	0.99998134	0.08575353	0.99276114	579	TRUE
5089-11	IL7R	22466-27	HES5	0.9928456	0.07598835	0.9999858	0.99993044	0.0754447	0.9927765	579	TRUE
5089-11	IL7R	11324-3	PXDNL	0.9932429	0.06700164	0.9997597	0.9995471	0.066548906	0.9927931	579	TRUE
5089-11	IL7R	9987-30	LRRC25	0.9928046	0.094082	0.99999994	0.99999875	0.09340504	0.99280334	579	TRUE
5089-11	IL7R	9102-28	ZFYVE27	0.9933	0.06700772	0.9997813	0.99957395	0.06655877	0.9928768	579	TRUE
5089-11	IL7R	5424-55	TNFRSF11A	0.9929864	0.07156539	0.99997675	0.99989897	0.07106346	0.99288607	579	TRUE
5089-11	IL7R	13021-12	EMID1	0.99291235	0.08873546	0.99999946	0.99999005	0.088106535	0.99290246	579	TRUE
5089-11	IL7R	7850-1	COX4I2	0.9929148	0.0927282	0.99999994	0.99999744	0.0920712	0.99291223	579	TRUE
5089-11	IL7R	4540-11	CBX5	0.9930113	0.07746822	0.9999907	0.9999471	0.07692681	0.9929587	579	TRUE
5089-11	IL7R	6594-64	SAYSD1	0.99300003	0.08497769	0.99999803	0.9999806	0.08438285	0.9929808	579	TRUE
5089-11	IL7R	10842-7	GCNT4	0.99306035	0.07387543	0.99998355	0.99992466	0.07336276	0.99298555	579	TRUE
5089-11	IL7R	7743-5	TIMM50	0.9926502	0.086396456	0.9999978	0.99997836	0.08576146	0.99262875	579	TRUE
5089-11	IL7R	25105-87	EIF2A	0.9926156	0.09433144	0.99999994	0.9999982	0.09363486	0.9926138	579	TRUE
5089-11	IL7R	9049-2	SLC16A3	0.9854089	0.097676456	0.99996215	0.9998647	0.09625125	0.98527557	579	TRUE
5089-11	IL7R	24914-10	EZH2	0.992618	0.084925234	0.9999971	0.9999717	0.08429832	0.99258995	579	TRUE
5089-11	IL7R	11338-49	BLK	0.99194086	0.09449303	0.9999999	0.99999535	0.0937315	0.99193627	579	TRUE
5089-11	IL7R	8369-102	DAG1	0.99200034	0.14464319	1.0	1.0	0.1434861	0.99200034	579	TRUE
5089-11	IL7R	10781-19	CLEC4G	0.9920253	0.09258419	0.9999996	0.9999926	0.09184586	0.992018	579	TRUE
5089-11	IL7R	23037-37	UBE2D3	0.9920719	0.09413475	0.9999999	0.99999547	0.09338844	0.99206746	579	TRUE
5089-11	IL7R	5384-67	BRF1	0.99216443	0.08550656	0.999995	0.9999642	0.084836565	0.9921289	579	TRUE
5089-11	IL7R	3634-5	OPCML	0.99214274	0.11987686	1.0	0.9999999	0.11893496	0.9921426	579	TRUE
5089-11	IL7R	11563-51	SYTL4	0.99220705	0.093808174	0.9999999	0.99999565	0.09307713	0.99220276	579	TRUE
5089-11	IL7R	11286-78	SELENOS	0.9922457	0.09254396	0.9999997	0.9999943	0.09182634	0.99224	579	TRUE
5089-11	IL7R	23645-49	HACL1	0.99224645	0.09416151	0.9999999	0.99999624	0.09343143	0.9922427	579	TRUE
5089-11	IL7R	11672-17	KIF16B	0.9923341	0.089895844	0.99999934	0.9999872	0.08920672	0.99232143	579	TRUE
5089-11	IL7R	25428-103	IFRD1	0.9924451	0.07672101	0.99998176	0.9999204	0.076141395	0.99236614	579	TRUE
5089-11	IL7R	10036-201	ZHX3	0.9924186	0.090182185	0.9999994	0.9999891	0.089498475	0.99240774	579	TRUE
5089-11	IL7R	13089-6	HIF1A	0.992503	0.10333204	1.0	0.9999994	0.10255736	0.9925024	579	TRUE
5089-11	IL7R	12417-46	TPRKB	0.992544	0.0885362	0.99999905	0.9999852	0.087876074	0.99252933	579	TRUE
5089-11	IL7R	24686-19	ACBD4	0.99256814	0.09305304	0.9999999	0.9999963	0.09236149	0.99256444	579	TRUE
5089-11	IL7R	7911-29	SCN4B	0.9929936	0.09444201	1.0	0.999999	0.09378031	0.9929926	579	TRUE
5089-11	IL7R	14634-13	LHCGR	0.9939522	0.06683856	0.9993087	0.99909014	0.06643434	0.99304783	579	TRUE
5089-11	IL7R	13430-50	SLC14A1	0.9931022	0.07894075	0.9999933	0.9999596	0.07839623	0.9930621	579	TRUE
5089-11	IL7R	12667-2	GDA	0.9931979	0.06981301	0.9999746	0.9998901	0.06933814	0.9930888	579	TRUE
5089-11	IL7R	25481-66	ATXN10	0.98038024	0.1932196	0.9999997	0.9999943	0.18942867	0.98037463	579	TRUE
5089-11	IL7R	25103-45	VPS53	0.9811321	0.08367556	0.99940705	0.99920124	0.08209678	0.9803484	579	TRUE
5089-11	IL7R	8767-44	ECE1	0.9803499	0.15058255	0.99999696	0.9999708	0.14762358	0.9803213	579	FALSE
5089-11	IL7R	23544-10	TCP10L3	0.98059905	0.09586507	0.9998495	0.99966407	0.0940052	0.9802696	579	TRUE
5089-11	IL7R	21827-7	RHOQ	0.9802004	0.16938972	0.99999934	0.9999871	0.16603588	0.9801878	579	TRUE
5089-11	IL7R	9536-16	EDDM3A	0.9801375	0.15317398	0.9999981	0.9999816	0.15013157	0.98011947	579	TRUE
5089-11	IL7R	12580-7	PSMB5	0.9842394	0.14731401	0.99999887	0.9999847	0.14499226	0.9842243	579	TRUE
5089-11	IL7R	13023-8	ASPRV1	0.98024803	0.12870812	0.99995524	0.9998495	0.12616588	0.9801005	579	TRUE
5089-11	IL7R	9003-99	MARCO	0.9801159	0.15172398	0.9999973	0.99997437	0.14870709	0.9800908	579	TRUE
5089-11	IL7R	11416-23	FBXL4	0.9803239	0.10657716	0.99989164	0.99972355	0.10448014	0.9800529	579	TRUE
5089-11	IL7R	8950-4	CLCA2	0.9931665	0.07810265	0.99999267	0.9999579	0.07756893	0.9931247	579	TRUE
5089-11	IL7R	24055-44	CSTF1	0.9931802	0.11497885	1.0	1.0	0.11419472	0.9931802	579	TRUE
5089-11	IL7R	7196-21	IFNW1	0.9932502	0.08203256	0.9999974	0.9999743	0.08147886	0.9932247	579	TRUE
5089-11	IL7R	4840-73	CSF3	0.9938089	0.06694269	0.99968684	0.99946886	0.066528246	0.99328107	579	TRUE
5089-11	IL7R	10533-1	PCDHA4	0.99332416	0.120039284	1.0	1.0	0.11923792	0.99332416	579	TRUE
5089-11	IL7R	13053-6	SLC6A14	0.9804019	0.24405533	1.0	0.99999934	0.2392723	0.9804012	579	TRUE
5089-11	IL7R	18840-205	SH2D1B	0.9805427	0.19706053	0.9999998	0.99999493	0.19322626	0.9805378	579	TRUE
5089-11	IL7R	17797-1	CUL1	0.9807746	0.10918325	0.99991286	0.9997594	0.107084155	0.9805386	579	TRUE
5089-11	IL7R	18413-24	ARL4D	0.9817236	0.090103686	0.99970996	0.99950397	0.088456914	0.98123664	579	TRUE
5089-11	IL7R	10539-30	CD99L2	0.9931054	0.087184906	0.99999934	0.9999872	0.0865838	0.99309266	579	TRUE
5089-11	IL7R	5590-11	ZPLD1	0.9931617	0.07582843	0.99998975	0.99994147	0.075309895	0.99310356	579	TRUE
5089-11	IL7R	8347-222	DEFB129	0.98138344	0.2653513	1.0	1.0	0.26041138	0.98138344	579	TRUE
5089-11	IL7R	25267-10	HSPA12A	0.9817908	0.09131348	0.99975955	0.9995565	0.089650735	0.9813553	579	TRUE
5089-11	IL7R	10661-4	TMEM41B	0.9815156	0.115138054	0.99994534	0.99981934	0.113009796	0.98133826	579	TRUE
5089-11	IL7R	12671-35	SULT1B1	0.98238236	0.072090566	0.99887466	0.998838	0.0708205	0.9812408	579	TRUE
5089-11	IL7R	21975-22	ICA1	0.98119277	0.24406332	1.0	0.9999998	0.23947316	0.9811926	579	TRUE
5089-11	IL7R	24908-19	AMPH	0.9808179	0.109903395	0.9999157	0.9997647	0.107795216	0.9805871	579	TRUE
5089-11	IL7R	11656-110	EVL	0.9810454	0.16221058	0.9999994	0.9999887	0.15913595	0.98103434	579	TRUE
5089-11	IL7R	13728-19	ERP29	0.98114944	0.098255575	0.99988025	0.9997076	0.096403405	0.9808625	579	TRUE
5089-11	IL7R	8935-22	ABCC6	0.98083955	0.25924587	1.0	1.0	0.2542786	0.98083955	579	TRUE
5089-11	IL7R	13994-1	FBL	0.9809328	0.13499844	0.9999737	0.9998906	0.1324244	0.9808255	579	TRUE
5089-11	IL7R	9400-40	LGALS7	0.9818211	0.07586682	0.9990553	0.99895585	0.07448764	0.9807959	579	TRUE
5089-11	IL7R	7872-5	NUDT8	0.9806749	0.14905143	0.99999565	0.9999663	0.146171	0.9806419	579	TRUE
5089-11	IL7R	4959-2	AGR2	0.9919368	0.08427554	0.9999916	0.9999524	0.08359601	0.99188954	579	TRUE
5089-11	IL7R	12528-40	WRNIP1	0.9918363	0.096144915	0.99999994	0.999997	0.09536002	0.9918333	579	TRUE
5089-11	IL7R	18286-3	ZWINT	0.9918331	0.09420586	0.99999976	0.9999946	0.09343649	0.9918277	579	TRUE
5089-11	IL7R	20461-58	FAM50A	0.9909364	0.081754506	0.9999702	0.99988115	0.081013516	0.9908186	579	TRUE
5089-11	IL7R	17453-34	CP	0.9858121	0.1531564	0.99999994	0.9999988	0.15098344	0.98581094	579	TRUE
5089-11	IL7R	3644-5	DKKL1	0.98581946	0.18359715	1.0	0.99999964	0.18099365	0.9858191	579	TRUE
5089-11	IL7R	12414-31	YWHAB	0.98594046	0.16593087	1.0	0.9999993	0.16359796	0.98593974	579	TRUE
5089-11	IL7R	17511-10	RPP30	0.9859649	0.15096164	0.99999994	0.99999744	0.14884287	0.9859624	579	TRUE
5089-11	IL7R	21349-2	STYX	0.9859881	0.14541906	0.99999946	0.9999898	0.14338146	0.985978	579	TRUE
5089-11	IL7R	19374-72	MTCP1	0.9860345	0.150033	0.9999999	0.9999967	0.14793772	0.9860313	579	TRUE
5089-11	IL7R	6079-59	PXYLP1	0.9905504	0.10467839	0.9999996	0.9999931	0.10368922	0.99054354	579	TRUE
5089-11	IL7R	4563-61	PLCG1	0.99058825	0.09383583	0.99999785	0.99997944	0.09295267	0.99056786	579	TRUE
5089-11	IL7R	6283-60	MCEMP1	0.990577	0.12338585	0.99999994	0.9999984	0.122223176	0.9905754	579	TRUE
5089-11	IL7R	11383-41	KRT7	0.9906204	0.09791684	0.9999994	0.99998933	0.096998416	0.9906098	579	TRUE
5089-11	IL7R	14112-40	RELT	0.9906622	0.12509978	0.99999994	0.9999988	0.123931624	0.990661	579	TRUE
5089-11	IL7R	7881-244	PARP16	0.9906968	0.11862457	0.99999994	0.9999977	0.11752098	0.99069446	579	TRUE
5089-11	IL7R	13557-3	NECTIN3	0.9907788	0.092288196	0.99999726	0.9999736	0.09143719	0.99075264	579	TRUE
5089-11	IL7R	13510-7	ATP2A3	0.9913771	0.06718081	0.9996046	0.999373	0.06660152	0.99075556	579	TRUE
5089-11	IL7R	20568-3	FREM1	0.99096215	0.077417135	0.9999498	0.9998254	0.07671745	0.9907891	579	TRUE
5089-11	IL7R	6935-123	BAMBI	0.98580843	0.14686847	0.9999995	0.9999921	0.14478417	0.9858006	579	TRUE
5089-11	IL7R	21581-87	CDK15	0.9857449	0.1501447	0.9999999	0.999996	0.14800437	0.98574096	579	TRUE
5089-11	IL7R	21897-4	IL17A|IL17F	0.98634124	0.07319099	0.99952966	0.99930316	0.07219129	0.98565394	579	TRUE
5089-11	IL7R	16852-10	PDZK1	0.98620313	0.07422465	0.99954623	0.99931985	0.07320058	0.98553234	579	TRUE
5089-11	IL7R	11226-16	UBE3A	0.98566306	0.08948332	0.9998674	0.99968857	0.088200405	0.9853561	579	TRUE
5089-11	IL7R	15315-64	CUTC	0.98542356	0.124584734	0.99999046	0.9999466	0.12276873	0.98537093	579	TRUE
5089-11	IL7R	14228-1	PCDH15	0.9858146	0.08448672	0.99976045	0.99955535	0.083288245	0.98537624	579	TRUE
5089-11	IL7R	25288-16	FMO3	0.98589647	0.082048	0.9997113	0.9995032	0.080890834	0.9854067	579	TRUE
5089-11	IL7R	13596-3	RAB27B	0.98550785	0.1427406	0.99999774	0.9999785	0.14067198	0.9854866	579	TRUE
5089-11	IL7R	18307-71	PPA2	0.98549074	0.15111446	0.9999999	0.9999961	0.1489219	0.9854869	579	TRUE
5089-11	IL7R	11157-35	HSPA1A	0.98566425	0.100397944	0.9999718	0.9998858	0.09895866	0.98555166	579	FALSE
5089-11	IL7R	22815-4	TRIM40	0.98570704	0.11743426	0.99998844	0.99993765	0.11575578	0.9856456	579	TRUE
5089-11	IL7R	5617-41	NPFF	0.9856667	0.101319015	0.9999735	0.99988943	0.09986678	0.98555773	579	TRUE
5089-11	IL7R	11288-26	NT5C2	0.98561174	0.12528998	0.9999917	0.99995357	0.12348727	0.98556596	579	TRUE
5089-11	IL7R	13991-47	EIF4G3	0.9859954	0.08416736	0.99976873	0.999565	0.082988635	0.9855665	579	TRUE
5089-11	IL7R	3317-33	HTRA2	0.98594165	0.087482095	0.999838	0.9996462	0.08625224	0.9855928	579	TRUE
5089-11	IL7R	17505-125	NAALADL1	0.98560685	0.1477325	0.9999996	0.99999267	0.14560616	0.98559964	579	TRUE
5089-11	IL7R	12898-5	IL33	0.98562026	0.22209704	1.0	0.99999994	0.21890335	0.9856202	579	TRUE
5089-11	IL7R	22387-26	PITX3	0.99080616	0.095192134	0.99999934	0.999987	0.09431695	0.9907933	579	TRUE
5089-11	IL7R	6357-83	CELA3B	0.9909059	0.085576236	0.99998194	0.9999211	0.08479799	0.9908277	579	TRUE
5089-11	IL7R	20089-172	SULT1C4	0.9921652	0.06837547	0.99984884	0.9996559	0.067839764	0.9918238	579	TRUE
5089-11	IL7R	6578-29	TNMD	0.9914439	0.06716716	0.99961156	0.9993814	0.06659247	0.9908306	579	TRUE
5089-11	IL7R	11243-90	ADGRF1	0.99139076	0.08812803	0.9999939	0.99996144	0.087369315	0.99135256	579	TRUE
5089-11	IL7R	5350-14	GPC6	0.9914792	0.07801634	0.99996704	0.999874	0.07735158	0.9913543	579	TRUE
5089-11	IL7R	25041-11	PFKFB4	0.9914398	0.11673975	1.0	0.9999991	0.11574043	0.9914389	579	TRUE
5089-11	IL7R	9271-101	STIM1	0.99144465	0.09617841	0.9999999	0.9999953	0.09535557	0.99144	579	TRUE
5089-11	IL7R	17154-2	PTGES3	0.9915347	0.10738814	0.99999994	0.9999986	0.10647906	0.99153334	579	TRUE
5089-11	IL7R	23525-27	NOSIP	0.99155164	0.092552364	0.99999934	0.9999869	0.09177045	0.99153864	579	TRUE
5089-11	IL7R	11390-24	CA8	0.99155563	0.12653583	1.0	0.9999998	0.12546732	0.99155545	579	TRUE
5089-11	IL7R	7009-6	CD72	0.99183387	0.06964028	0.99991643	0.9997624	0.06907158	0.99159825	579	TRUE
5089-11	IL7R	20971-1	MSRB1	0.9918524	0.06946528	0.99990845	0.99974453	0.0688993	0.991599	579	TRUE
5089-11	IL7R	21821-9	PPIAL4D	0.9917655	0.079551935	0.99997914	0.9999111	0.078896865	0.99167734	579	TRUE
5089-11	IL7R	9800-20	NDUFB8	0.9918548	0.0730927	0.99995375	0.9998399	0.072497346	0.991696	579	TRUE
5089-11	IL7R	5638-23	COLGALT1	0.99205583	0.068956256	0.9998843	0.99970865	0.06840846	0.9917668	579	TRUE
5089-11	IL7R	5096-51	KIR3DL2	0.99177516	0.1502387	1.0	1.0	0.149003	0.99177516	579	TRUE
5089-11	IL7R	7785-1	EFNB3	0.9917848	0.09502137	0.9999999	0.99999535	0.09424075	0.9917802	579	TRUE
5089-11	IL7R	25253-17	GNAS|GNAS	0.9918435	0.08704966	0.9999951	0.9999645	0.086339645	0.9918083	579	TRUE
5089-11	IL7R	12738-43	NISCH	0.9913433	0.09458685	0.9999995	0.9999913	0.09376804	0.9913347	579	TRUE
5089-11	IL7R	10723-41	WDR1	0.99134415	0.09181517	0.99999833	0.99998236	0.091020435	0.9913267	579	TRUE
5089-11	IL7R	10021-1	SUSD2	0.9913007	0.092710614	0.99999887	0.9999846	0.0919041	0.99128544	579	TRUE
5089-11	IL7R	20996-107	SDHAF1	0.99109244	0.08501679	0.9999833	0.99992436	0.084259495	0.99101746	579	TRUE
5089-11	IL7R	13481-24	TCEA2	0.99092597	0.08704716	0.9999871	0.99993384	0.086257294	0.9908604	579	TRUE
5089-11	IL7R	18837-9	SGTB	0.9908946	0.12153095	0.99999994	0.99999887	0.12042437	0.9908935	579	TRUE
5089-11	IL7R	13473-55	ITPKA	0.9917398	0.066969514	0.99939066	0.9991679	0.06641633	0.9909146	579	TRUE
5089-11	IL7R	7551-33	LRRC32	0.9910152	0.08375132	0.9999789	0.99991024	0.082998835	0.99092627	579	TRUE
5089-11	IL7R	20247-17	DPYSL4	0.9909806	0.09607875	0.9999996	0.9999921	0.095212184	0.99097276	579	TRUE
5089-11	IL7R	17199-43	HIF1AN	0.99105465	0.08800286	0.9999911	0.9999498	0.08721565	0.99100494	579	TRUE
5089-11	IL7R	6263-77	PLTP	0.9910755	0.14267534	1.0	0.9999999	0.14140204	0.9910754	579	FALSE
5089-11	IL7R	5723-4	INSL3	0.9912999	0.09111273	0.99999774	0.9999779	0.09032004	0.991278	579	TRUE
5089-11	IL7R	3623-84	LY86	0.9911857	0.09742105	0.99999976	0.9999945	0.096562356	0.9911803	579	TRUE
5089-11	IL7R	19174-141	GOLGA7	0.99119616	0.15087587	1.0	1.0	0.14954758	0.99119616	579	TRUE
5089-11	IL7R	23318-60	PCTP	0.9912042	0.095585644	0.9999996	0.99999315	0.09474489	0.9911974	579	TRUE
5089-11	IL7R	17785-11	DNPH1	0.9912034	0.1103757	0.99999994	0.99999785	0.10940477	0.9912013	579	TRUE
5089-11	IL7R	9910-9	MTAP	0.9912653	0.08832729	0.9999934	0.99996	0.08755577	0.99122566	579	TRUE
5089-11	IL7R	3053-49	FLT3LG	0.99150735	0.070064306	0.99991363	0.9997568	0.06946927	0.99126625	579	TRUE
5089-11	IL7R	11457-53	GALE	0.99165696	0.11938965	1.0	0.9999995	0.11839358	0.9916565	579	TRUE
5089-11	IL7R	3005-5	PTPN1	0.99489623	0.06698245	0.9999956	0.99996513	0.066640586	0.99486154	579	TRUE
5102-55	MICB	6077-63	ADA2	0.9984669	92.6852	0.9999901	0.9999413	92.5431	0.9984083	52	TRUE
5102-55	MICB	7065-1	MPIG6B	0.9986098	0.52085996	0.99997926	0.99990475	0.5201358	0.99851465	52	TRUE
5102-55	MICB	13730-18	CTSC	0.9984554	0.00052553415	0.99929833	0.9988952	0.0005247224	0.99735236	52	TRUE
5102-55	MICB	19323-1	EBAG9	0.9993895	737.309	0.9999561	0.99978584	73.6859	0.9991755	52	TRUE
5102-55	MICB	10457-3	IL18RAP	0.9985765	0.2588948	0.9999965	0.99996907	0.25852627	0.99854565	52	TRUE
5102-55	MICB	23319-6	ZFAND2B	0.99911785	0.4293046	0.99994713	0.9997894	0.4289259	0.99890745	52	TRUE
5102-55	MICB	5593-11	PDIA5	0.9999201	68.1877	0.99998015	0.99913275	681.823	0.99905294	52	TRUE
5102-55	MICB	17692-2	BTN3A3	0.9990926	0.00080263615	1.0	1.0	0.0008019078	0.9990926	52	TRUE
5102-55	MICB	7757-5	HLA-DQA2	0.99987113	0.00015026331	0.9999638	0.9992469	0.00015024394	0.99911815	52	FALSE
5102-55	MICB	18301-10	NAIF1	0.9992417	64.4326	0.99998635	0.9999104	64.3838	0.9991522	52	TRUE
5102-55	MICB	4917-62	ITGAV|ITGB5	0.99818665	0.00029444695	0.9997928	0.9995767	0.000293913	0.9977641	52	TRUE
5102-55	MICB	23558-33	METTL2B	0.9999903	0.596046	0.99999875	0.9992007	0.596041	0.999191	52	TRUE
5102-55	MICB	14148-2	ISG15	0.99927384	49.7699	0.9999896	0.9999247	49.7337	0.9991986	52	TRUE
5102-55	MICB	3485-28	B2M	0.99925476	314.713	0.99999726	0.99996984	3.14478	0.9992246	52	TRUE
5102-55	MICB	10606-34	TOR1AIP1	0.9994358	106.096	0.999999	0.9999807	1060.36	0.9994165	52	TRUE
5102-55	MICB	23029-3	SH3GL3	0.9999028	0.00015205145	0.9999873	0.9995206	0.00015203666	0.99942344	52	TRUE
5102-55	MICB	18925-24	PSMA5	0.9984273	0.00016516447	0.9999485	0.9998206	0.00016490472	0.99824816	52	TRUE
5102-55	MICB	12479-50	PRKAR1B	0.98251516	0.0003324747	0.9998551	0.9996866	0.00032666145	0.98220724	52	TRUE
5102-55	MICB	4481-34	C4A|C4B	0.9998024	48.8758	0.99990654	0.9979494	48.8661	0.99775225	52	TRUE
5102-55	MICB	17153-46	KIR2DL3	0.9978809	0.0004143715	0.9995973	0.9993677	0.0004134934	0.9972499	52	TRUE
5102-55	MICB	25451-39	YAP1	0.9958345	889.897	0.99999547	0.9999638	886.191	0.9957985	52	TRUE
5102-55	MICB	9638-2	TIGIT	0.99580544	522.733	0.99999875	0.99998677	52.054	0.99579227	52	TRUE
5102-55	MICB	18220-141	SRA1	0.9956378	0.00029742718	0.99988765	0.9997252	0.00029612973	0.9953642	52	TRUE
5102-55	MICB	5084-154	IL17RB	0.99550015	0.00027418137	0.9998681	0.9996944	0.0002729476	0.9951959	52	TRUE
5102-55	MICB	10041-3	HNF4A	0.99548197	0.08682519	0.99925154	0.9990697	0.08643291	0.9945559	52	TRUE
5102-55	MICB	22527-4	PDLIM3	0.9944975	922.084	0.9999938	0.99995613	917.01	0.99445385	52	TRUE
5102-55	MICB	15314-49	CLIC4	0.9946231	0.00029712915	0.99987906	0.99971336	0.00029553153	0.99433804	52	TRUE
5102-55	MICB	5735-54	C1GALT1C1	0.9931407	0.00018578768	0.9999632	0.99987113	0.00018451331	0.9930127	52	TRUE
5102-55	MICB	21766-50	SGSH	0.9921042	0.00017899275	0.9999612	0.99986714	0.00017757945	0.9919724	52	TRUE
5102-55	MICB	3186-2	C2	0.9996935	0.000115156174	0.9998173	0.99130255	0.00011512088	0.99099874	52	TRUE
5102-55	MICB	20995-47	POLR2C	0.99655724	0.0094563365	0.99893916	0.9936178	0.00942378	0.990197	52	TRUE
5102-55	MICB	22586-24	BTN2A2	0.98960084	76.2939	1.0	0.9999999	7.55006	0.9896007	52	TRUE
5102-55	MICB	5404-53	TNFRSF21	0.9895806	2.18153	0.99999994	0.99999845	215.88	0.989579	52	TRUE
5102-55	MICB	8220-15	FAM241B	0.9898521	0.0005020499	0.99961126	0.99943405	0.0004969552	0.98929185	52	TRUE
5102-55	MICB	13022-20	TP53I11	0.988131	0.00020080805	0.99995273	0.9998505	0.00019842465	0.9879833	52	TRUE
5102-55	MICB	25217-35	SPANXA1	0.98829913	0.0004621148	0.99968344	0.9994917	0.00045670767	0.9877968	52	TRUE
5102-55	MICB	21483-155	PRKAR1A	0.9883275	0.00063830614	0.9992361	0.99910283	0.0006308555	0.9874408	52	TRUE
5102-55	MICB	5713-9	IFNL3	0.9872609	838.637	0.99999684	0.9999737	827.954	0.98723495	52	TRUE
5102-55	MICB	13229-20	MDM4	0.98701984	77.9033	0.9999979	0.99997884	76.8921	0.986999	52	TRUE
5102-55	MICB	9557-5	MANSC1	0.98691654	603.795	0.99999887	0.9999886	595.895	0.9869053	52	TRUE
5102-55	MICB	20055-40	ALDH1A2	0.98607486	0.41850114	0.99960446	0.99943626	0.41267344	0.985519	52	TRUE
5102-55	MICB	12871-10	TWF1	0.98477143	0.00023531914	0.99994165	0.9998244	0.00023173557	0.9845985	52	TRUE
5102-55	MICB	9111-40	JPH4	0.9845577	0.9999156	0.9999454	0.99983084	0.9844746	0.98439115	52	TRUE
5102-55	MICB	15300-66	CCDC134	0.99999356	0.0	0.99999994	0.9998754	0.0	0.999869	52	TRUE
5102-55	MICB	14178-18	CDKN3	0.9814662	0.00018829107	0.99996895	0.9998885	0.00018480132	0.98135674	52	TRUE
5102-55	MICB	16057-6	IGF2R	0.9992707	0.0010061264	0.99946094	0.997612	0.0010053926	0.9968844	52	TRUE
5102-55	MICB	14705-1	VEGFD	0.99706155	69.9758	0.99999696	0.99997294	697.702	0.99703455	52	TRUE
5102-55	MICB	13587-10	RACGAP1	0.9998979	2.50339	0.9999913	0.99965835	25.0314	0.9995563	52	TRUE
5102-55	MICB	10760-107	GRIA4	0.99661964	0.44377816	0.9997807	0.9995751	0.44227803	0.99619615	52	TRUE
5102-55	MICB	21433-3	BTN3A2	0.9999177	0.0006965995	1.0	0.9999936	0.00069654215	0.9999113	52	TRUE
5102-55	MICB	10428-1	KIR2DS2	0.99696255	0.00045782328	0.9995259	0.9993169	0.00045643267	0.9962815	52	TRUE
5102-55	MICB	2730-58	MICA	0.99998385	0.0	0.99999994	0.9999499	0.0	0.9999337	52	TRUE
5384-67	BRF1	15558-63	ENPEP	0.98466843	0.5685222	0.99999785	0.99996424	0.55980587	0.9846332	94	TRUE
5384-67	BRF1	17771-35	CRCP	0.98472255	0.7261845	1.0	1.0	0.7150902	0.98472255	94	TRUE
5384-67	BRF1	15413-3	LCAT	0.9847174	0.7246225	1.0	1.0	0.7135484	0.9847174	94	TRUE
5384-67	BRF1	19819-7	RGS21	0.984692	0.7428049	1.0	1.0	0.731434	0.984692	94	TRUE
5384-67	BRF1	23418-66	CCDC92	0.98468035	0.724746	1.0	0.9999998	0.71364313	0.9846802	94	TRUE
5384-67	BRF1	9487-60	GHRH	0.98466945	0.7247401	1.0	0.9999995	0.7136294	0.98466897	94	TRUE
5384-67	BRF1	25938-13	NEUROG3	0.9847065	0.68832374	0.99999744	0.9999596	0.6777969	0.9846667	94	TRUE
5384-67	BRF1	4383-97	INHBA|INHBB	0.98466533	0.7246758	1.0	0.99999964	0.7135631	0.984665	94	TRUE
5384-67	BRF1	7743-5	TIMM50	0.98466164	0.7244619	1.0	0.9999987	0.7133499	0.9846603	94	TRUE
5384-67	BRF1	13961-18	KIF3A	0.9846597	0.7329042	1.0	1.0	0.7216612	0.9846597	94	TRUE
5384-67	BRF1	6649-51	NTN1	0.9846353	0.34758246	0.9999999	0.999993	0.34224194	0.98462844	94	TRUE
5384-67	BRF1	9933-49	ATP1B4	0.9847305	0.29049104	0.99966663	0.9995785	0.2860554	0.9843154	94	TRUE
5384-67	BRF1	12785-49	ZBTB33	0.98462665	0.72471344	1.0	0.99999845	0.71357214	0.9846251	94	TRUE
5384-67	BRF1	13932-45	ARHGEF7	0.98462224	0.756823	1.0	1.0	0.7451848	0.98462224	94	TRUE
5384-67	BRF1	14286-2	NFATC1	0.98462015	0.75561583	1.0	1.0	0.7439946	0.98462015	94	TRUE
5384-67	BRF1	13375-48	SYNGR3	0.98461294	0.73767567	1.0	0.99999994	0.72632504	0.9846129	94	TRUE
5384-67	BRF1	8843-34	MYRF	0.98460245	0.75682414	1.0	1.0	0.7451709	0.98460245	94	TRUE
5384-67	BRF1	22367-17,19558-10	C11orf49,LRP4	0.9846275	0.724493	0.99999696	0.9999549	0.7133557	0.9845831	94	FALSE
5384-67	BRF1	8653-132	DNAJC4	0.98454154	0.7569157	1.0	1.0	0.74521494	0.98454154	94	TRUE
5384-67	BRF1	2975-19	CCN2	0.9847028	0.5412463	0.9999282	0.9997921	0.53296673	0.9844981	94	TRUE
5384-67	BRF1	20427-18	MED20	0.98442054	0.7245658	0.99999404	0.999939	0.71327746	0.9843605	94	TRUE
5384-67	BRF1	24441-7	NCBP1	0.9847371	0.72455585	1.0	1.0	0.71349704	0.9847371	94	TRUE
5384-67	BRF1	10036-201	ZHX3	0.98476106	0.5544561	1.0	1.0	0.5460068	0.98476106	94	TRUE
5384-67	BRF1	21498-3	ALDH7A1	0.98510087	0.31368333	0.99989814	0.99975836	0.30900973	0.9848628	94	TRUE
5384-67	BRF1	11320-29	CHFR	0.9849894	0.7245366	1.0	1.0	0.7136609	0.9849894	94	TRUE
5384-67	BRF1	8429-16	AXIN2	1.0	0.00025218725	0.9998289	0.9996522	0.00025218725	0.9996522	94	TRUE
5384-67	BRF1	10427-2	KCNE2	1.0	0.0	0.99967283	0.99946904	0.0	0.99946904	94	TRUE
5384-67	BRF1	10548-35	KLRG1	0.9999864	63.2405	0.9996567	0.9994707	63.2397	0.9994571	94	TRUE
5384-67	BRF1	11139-4	TREML4	0.9999867	76.0555	0.9995829	0.9993896	760.545	0.9993763	94	TRUE
5384-67	BRF1	10476-23	MCFD2	0.9982764	0.030997276	0.99973375	0.99961907	0.03094385	0.99789613	94	TRUE
5384-67	BRF1	8031-11	CEACAM1	0.9967416	0.035120547	0.999445	0.99933964	0.03500611	0.9960834	94	TRUE
5384-67	BRF1	6360-7	DEFB128	0.9924262	0.4083544	1.0	1.0	0.4052616	0.9924262	94	TRUE
5384-67	BRF1	14157-21	YWHAE	0.9889253	0.2904244	1.0	0.9999989	0.28720805	0.9889242	94	TRUE
5384-67	BRF1	4487-1	FGF7	0.9888818	0.66758686	1.0	0.99999917	0.66016454	0.988881	94	TRUE
5384-67	BRF1	23602-35	NAPEPLD	0.9882641	0.6243067	0.9999999	0.99999297	0.6169799	0.9882571	94	TRUE
5384-67	BRF1	15323-112	AGO3	0.98803943	0.25231534	0.999987	0.9999091	0.24929751	0.9879496	94	TRUE
5384-67	BRF1	5726-49	SPAG11A	0.98763764	0.659947	1.0	1.0	0.6517885	0.98763764	94	TRUE
5384-67	BRF1	20435-41	EMC2	0.98732615	0.44941223	0.999987	0.99990934	0.44371644	0.9872366	94	TRUE
5384-67	BRF1	16305-10	CDH11	0.98890007	0.116521716	0.9988813	0.9979305	0.11522833	0.98685354	94	TRUE
5384-67	BRF1	9506-10	APOL1	0.98577535	0.72453356	1.0	0.99999887	0.7142273	0.9857742	94	TRUE
5384-67	BRF1	21512-6	EDEM2	0.9854538	0.71965486	0.9999998	0.9999911	0.7091866	0.985445	94	TRUE
5384-67	BRF1	5963-9	DMKN	0.9850857	0.7246175	1.0	0.99999934	0.7138103	0.98508507	94	TRUE
5384-67	BRF1	13424-51	AIFM1	0.98470265	0.35054803	0.99975866	0.99965227	0.34518558	0.9843602	94	TRUE
5384-67	BRF1	22798-111	TAF8	0.98424953	0.7568907	1.0	1.0	0.7449693	0.98424953	94	TRUE
5384-67	BRF1	7818-101	GBP6	0.9801541	0.7682806	1.0	1.0	0.7530334	0.9801541	94	TRUE
5384-67	BRF1	23567-37	GNAQ	0.9809749	0.7469527	1.0	1.0	0.7327419	0.9809749	94	TRUE
5384-67	BRF1	19278-19	RAB1B	0.981718	0.72481275	1.0	0.9999993	0.71156174	0.9817173	94	TRUE
5384-67	BRF1	16302-11	BPIFA2	0.9817036	0.77087146	1.0	1.0	0.7567673	0.9817036	94	TRUE
5384-67	BRF1	10990-21	LRRK2	0.9817019	0.7861767	1.0	1.0	0.77179116	0.9817019	94	TRUE
5384-67	BRF1	7228-2	ST6GALNAC6	0.981707	0.7245891	0.99999416	0.99994004	0.71133417	0.9816481	94	TRUE
5384-67	BRF1	23402-147	GDAP1L1	0.98146236	0.7666254	1.0	1.0	0.752414	0.98146236	94	TRUE
5384-67	BRF1	18415-16	ARL6	0.98141164	0.73976886	1.0	1.0	0.7260178	0.98141164	94	TRUE
5384-67	BRF1	20986-58	EGLN3	0.9813684	0.7497566	1.0	0.99999964	0.73578745	0.98136806	94	TRUE
5384-67	BRF1	21329-66	PHOSPHO2	0.98132783	0.7568412	1.0	0.9999999	0.74270934	0.9813277	94	TRUE
5384-67	BRF1	8776-10	ERLIN1	0.98122966	0.7825423	1.0	1.0	0.7678537	0.98122966	94	TRUE
5384-67	BRF1	12708-91	L3MBTL2	0.9809368	0.72473776	0.9999999	0.99999285	0.71092194	0.9809298	94	TRUE
5384-67	BRF1	6578-29	TNMD	0.984197	0.7259476	1.0	0.9999998	0.7144755	0.98419684	94	TRUE
5384-67	BRF1	22057-9	ALDH1B1	0.9808734	0.75581884	1.0	1.0	0.74136263	0.9808734	94	TRUE
5384-67	BRF1	3867-49	SEZ6L2	0.98084545	0.72465944	0.9999968	0.9999529	0.7107789	0.98079926	94	TRUE
5384-67	BRF1	13013-41	PRKN	0.9807642	0.7847613	1.0	1.0	0.7696658	0.9807642	94	TRUE
5384-67	BRF1	24055-44	CSTF1	0.9806076	0.7749017	1.0	1.0	0.7598745	0.9806076	94	TRUE
5384-67	BRF1	25114-256	TBC1D24	0.9805941	0.7747697	1.0	1.0	0.75973463	0.9805941	94	TRUE
5384-67	BRF1	14593-152	FAM210A	0.9805865	0.7726707	1.0	1.0	0.75767046	0.9805865	94	TRUE
5384-67	BRF1	24641-10	CLDN1	0.98054165	0.7962136	1.0	1.0	0.7807206	0.98054165	94	TRUE
5384-67	BRF1	5490-53	SPOCK1	0.9803352	0.72704256	0.99999994	0.99999475	0.71274537	0.98033005	94	TRUE
5384-67	BRF1	22526-81	PDHB	0.9802793	0.7273253	1.0	1.0	0.712982	0.9802793	94	TRUE
5384-67	BRF1	8383-20	C11orf94	0.98196	0.72463775	0.9999971	0.999956	0.71156526	0.9819168	94	TRUE
5384-67	BRF1	9877-28	CRKL	0.98193294	0.72450185	1.0	0.9999979	0.71141225	0.9819309	94	TRUE
5384-67	BRF1	12632-14	NAT1	0.98210645	0.7829261	1.0	1.0	0.7689167	0.98210645	94	TRUE
5384-67	BRF1	23274-27	EFCAB1	0.982131	0.72621346	1.0	1.0	0.71323675	0.982131	94	TRUE
5384-67	BRF1	13021-12	EMID1	0.98404044	0.72472334	1.0	1.0	0.71315706	0.98404044	94	FALSE
5384-67	BRF1	4393-3	FGF16	0.98405486	0.72452754	0.99999934	0.99998325	0.71297485	0.98403835	94	TRUE
5384-67	BRF1	11258-41	MADCAM1	0.984032	0.75688285	1.0	1.0	0.74479693	0.984032	94	TRUE
5384-67	BRF1	24434-16	PHYHIP	0.9839812	0.72477996	1.0	0.9999984	0.7131699	0.9839796	94	TRUE
5384-67	BRF1	11457-53	GALE	0.9838813	0.72472334	1.0	1.0	0.7130417	0.9838813	94	TRUE
5384-67	BRF1	11545-9	TNFRSF14	0.9838686	0.76192343	1.0	1.0	0.74963254	0.9838686	94	TRUE
5384-67	BRF1	12581-39	IMPA2	0.983547	0.7247064	1.0	0.9999995	0.7127828	0.9835465	94	TRUE
5384-67	BRF1	9910-9	MTAP	0.98353684	0.7247877	1.0	1.0	0.7128554	0.98353684	94	TRUE
5384-67	BRF1	25253-17	GNAS|GNAS	0.98349535	0.7568314	1.0	1.0	0.7443402	0.98349535	94	TRUE
5384-67	BRF1	11338-49	BLK	0.9833142	0.7443905	1.0	0.9999999	0.7319698	0.9833141	94	TRUE
5384-67	BRF1	22838-39	ZNF230	0.9836121	0.5535858	0.9997326	0.9996417	0.5445137	0.98325974	94	TRUE
5384-67	BRF1	25481-66	ATXN10	0.98285294	0.724707	0.9999999	0.9999931	0.7122804	0.98284614	94	TRUE
5384-67	BRF1	12864-9	NIPAL4	0.98280805	0.7454154	1.0	0.9999999	0.7326003	0.98280793	94	TRUE
5384-67	BRF1	13039-1	PPP1R8	0.98279876	0.7247368	0.9999999	0.9999926	0.71227044	0.9827915	94	TRUE
5384-67	BRF1	21901-14	ITGA3|ITGB1	0.98275477	0.74722826	1.0	0.9999999	0.73434216	0.98275465	94	TRUE
5384-67	BRF1	5033-27	TPM1	0.98262525	0.7304145	1.0	0.99999976	0.7177237	0.982625	94	TRUE
5384-67	BRF1	21975-22	ICA1	0.9825736	0.75688684	1.0	1.0	0.74369705	0.9825736	94	FALSE
5384-67	BRF1	5491-12	SPOCK2	0.98252624	0.72452986	0.99999696	0.999955	0.7118696	0.982482	94	TRUE
5384-67	BRF1	12417-46	TPRKB	0.9821758	0.7456861	1.0	1.0	0.7323949	0.9821758	94	TRUE
5384-67	BRF1	8485-7	KEAP1	0.98026407	0.72480756	0.99999994	0.99999547	0.7105028	0.9802596	94	TRUE
5384-67	BRF1	9444-70	DGCR6	0.9977174	0.2358365	0.9999997	0.99998903	0.23529819	0.9977064	94	TRUE
5384-67	BRF1	13007-66	LCN10	0.98014647	0.7568822	1.0	1.0	0.7418554	0.98014647	94	TRUE
5384-67	BRF1	17811-78	SULT1C2	0.9801279	0.77442193	1.0	1.0	0.75903255	0.9801279	94	TRUE
5384-67	BRF1	10731-10	HS3ST5	0.9801152	0.80255353	1.0	1.0	0.7865949	0.9801152	94	TRUE
5437-63	FABP3	7624-19	ANK2	0.98758787	0.14691764	0.99966097	0.9994263	0.14509408	0.98702127	98	TRUE
5437-63	FABP3	6604-59	NDNF	0.9876477	0.12809837	0.99963313	0.9993969	0.12651606	0.9870521	98	TRUE
5437-63	FABP3	7123-25	MRPL52	0.9876034	0.14687407	0.9996801	0.9994435	0.14505334	0.9870538	98	TRUE
5437-63	FABP3	7825-7	ABHD12	0.98684514	0.14699298	0.9995658	0.9993398	0.1450593	0.98619366	98	TRUE
5437-63	FABP3	18319-7	PDHX	0.9876551	0.12969548	0.99969107	0.9994509	0.1280944	0.9871128	98	TRUE
5437-63	FABP3	12795-2	ZNF566	0.98764753	0.13422698	0.999702	0.9994616	0.13256894	0.9871158	98	TRUE
5437-63	FABP3	13652-2	TOM1L1	0.9875674	0.14708674	0.99978304	0.99955297	0.14525807	0.98712593	98	TRUE
5437-63	FABP3	13975-56	PPFIA1	0.9875586	0.14697886	0.9995888	0.999362	0.14515023	0.9869285	98	TRUE
5437-63	FABP3	2711-6	CNTFR	0.98756534	0.14710665	0.9997944	0.99956876	0.14527743	0.98713946	98	TRUE
5437-63	FABP3	11514-196	CD59	0.9869729	0.18458909	0.9999996	0.9999878	0.18218443	0.9869609	98	TRUE
5437-63	FABP3	14132-21	HHLA2	0.98697543	0.14719832	0.9998373	0.9996302	0.14528112	0.9866105	98	TRUE
5437-63	FABP3	24680-51	TMX1	0.9875757	0.14689928	0.99956286	0.9993352	0.14507416	0.9869192	98	TRUE
5437-63	FABP3	24321-67	NARF	0.9875863	0.1468435	0.99953794	0.9993099	0.14502062	0.9869048	98	TRUE
5437-63	FABP3	5468-67	IL17RC	0.98762614	0.12697971	0.999482	0.9992551	0.12540849	0.9868905	98	TRUE
5437-63	FABP3	8484-24	LEP	0.98687774	0.25586724	1.0	0.99999994	0.25250968	0.9868777	98	TRUE
5437-63	FABP3	5716-49	CSAG1	0.98762125	0.122874916	0.9993124	0.99908483	0.12135388	0.9867174	98	TRUE
5437-63	FABP3	10382-1	ANGPTL3	0.9876366	0.122728884	0.9991702	0.9989317	0.12121154	0.98658156	98	TRUE
5437-63	FABP3	10953-14	CLEC2A	0.9875719	0.12601465	0.99909127	0.9988575	0.12444852	0.9864436	98	TRUE
5437-63	FABP3	9125-23	MASP1	0.98714453	0.14682484	0.99929714	0.99907726	0.14493734	0.98623365	98	TRUE
5437-63	FABP3	3028-36	CCL23	0.9875775	0.14715451	0.9998656	0.9996748	0.14532648	0.98725635	98	FALSE
5437-63	FABP3	5509-7	EGF	0.987618	0.1468966	0.9997765	0.99954194	0.14507774	0.98716563	98	TRUE
5437-63	FABP3	22845-3	MRPS14	0.9908178	0.12254959	0.9994612	0.999224	0.12142432	0.99004894	98	TRUE
5437-63	FABP3	3446-7	IL18R1	0.98758286	0.15272307	0.9999372	0.9998006	0.1508267	0.987386	98	TRUE
5437-63	FABP3	21433-3	BTN3A2	0.98763067	0.14706075	0.99991953	0.9997683	0.14524171	0.98740184	98	TRUE
5437-63	FABP3	19241-31	RBP5	0.98574674	0.20402163	0.99999976	0.99999434	0.20111366	0.98574114	98	TRUE
5437-63	FABP3	20577-5	FZD8	0.9924016	0.122796774	0.99998444	0.99991184	0.121863715	0.9923141	98	TRUE
5437-63	FABP3	20539-4	DEFA3	0.9923689	0.122887254	0.9999282	0.9997812	0.12194949	0.99215174	98	TRUE
5437-63	FABP3	22990-20	LIN7B	0.99236447	0.12271625	0.99981904	0.9995953	0.12177924	0.99196285	98	TRUE
5437-63	FABP3	13725-3	FGF16	0.99237156	0.04974222	0.9992725	0.9990233	0.049362767	0.9914023	98	TRUE
5437-63	FABP3	10760-107	GRIA4	0.99145496	0.122700095	0.9997265	0.9994799	0.12165162	0.9909393	98	TRUE
5437-63	FABP3	8330-1	LRP11	0.9904182	0.14690506	0.99997914	0.99989283	0.14549746	0.99031204	98	TRUE
5437-63	FABP3	5629-58	KLRC1	0.9901527	0.122685075	0.99961245	0.99937385	0.12147696	0.9895327	98	TRUE
5437-63	FABP3	16594-44	FAIM	0.9892632	0.14713573	0.99999607	0.99996126	0.14555596	0.98922485	98	TRUE
5437-63	FABP3	9076-25	PENK	0.98762816	0.1628595	0.9999948	0.999957	0.16084462	0.9875857	98	TRUE
5437-63	FABP3	19341-36	ACBD6	0.9875744	0.23960453	1.0	0.99999994	0.2366273	0.98757434	98	TRUE
5437-63	FABP3	12812-25	ACYP2	0.98756903	0.21027553	1.0	0.99999917	0.2076616	0.9875682	98	TRUE
5437-63	FABP3	21236-12	TMED9	0.9875852	0.16431898	0.9999988	0.99998236	0.162279	0.9875678	98	TRUE
5437-63	FABP3	17332-3	ADPRS	0.9876161	0.15773338	0.99998397	0.9999117	0.15578003	0.9875289	98	TRUE
5437-63	FABP3	15336-7	SELENOM	0.9875621	0.16431141	0.99999636	0.99996275	0.16226773	0.98752534	98	TRUE
5437-63	FABP3	8099-42	SPON2	0.9876051	0.16001022	0.9999824	0.9999071	0.1580269	0.9875133	98	TRUE
5437-63	FABP3	4962-52	CDNF	0.9876003	0.15688038	0.9999743	0.9998766	0.1549351	0.9874785	98	TRUE
5437-63	FABP3	14615-46	KRTAP2-4	0.9876707	0.14693362	0.9999329	0.99979126	0.14512204	0.98746455	98	TRUE
5437-63	FABP3	13700-10	ANXA2	0.9875587	0.16306108	0.9999608	0.99985236	0.1610324	0.9874129	98	TRUE
5437-63	FABP3	14026-24	IL17F	0.9866999	0.14708316	0.99969727	0.99946237	0.14512694	0.9861694	98	TRUE
5437-63	FABP3	9993-11	ZNF264	0.98077995	0.16133142	0.9995766	0.99935746	0.15823062	0.98014975	98	TRUE
5437-63	FABP3	3413-50	BCL2A1	0.9822641	0.16421247	0.99994236	0.9998112	0.1613	0.9820786	98	TRUE
5437-63	FABP3	16610-13	LRP10	0.98316693	0.1756019	0.9999931	0.99995077	0.17264599	0.98311853	98	TRUE
5437-63	FABP3	4771-10	SMPDL3A	0.9816124	0.16329706	0.99984384	0.9996424	0.16029441	0.9812613	98	TRUE
5437-63	FABP3	5639-49	NETO1	0.9825884	0.1469093	0.9990908	0.9988725	0.14435138	0.98148054	98	TRUE
5437-63	FABP3	20576-71	FZD7	0.98171073	0.1898017	0.999993	0.99995023	0.18633036	0.98166186	98	TRUE
5437-63	FABP3	21909-2	ITGA5|ITGB1	0.9822178	0.15386939	0.99973345	0.9994988	0.15113325	0.9817255	98	TRUE
5437-63	FABP3	9910-9	MTAP	0.9820362	0.16358161	0.9998978	0.9997302	0.16064306	0.98177123	98	TRUE
5437-63	FABP3	14124-6	EFNA2	0.98178506	0.22575802	0.9999996	0.9999883	0.22164585	0.9817736	98	TRUE
5437-63	FABP3	12747-89	RBM3	0.98187304	0.33510822	1.0	1.0	0.32903373	0.98187304	98	TRUE
5437-63	FABP3	5316-54	F2	0.9828464	0.15011913	0.99970376	0.9994706	0.14754404	0.98232603	98	TRUE
5437-63	FABP3	12517-52	PDCD5	0.98233545	0.25678873	1.0	0.9999996	0.25225267	0.98233503	98	TRUE
5437-63	FABP3	9925-56	SCARF2	0.9833348	0.14706749	0.9994574	0.9992407	0.14461657	0.9825881	98	TRUE
5437-63	FABP3	23274-27	EFCAB1	0.98325837	0.16306436	0.99988896	0.99971384	0.1603344	0.982977	98	TRUE
5437-63	FABP3	25055-56	OSBP	0.98499155	0.13418496	0.9988985	0.99850404	0.13217105	0.98351806	98	TRUE
5437-63	FABP3	8041-5	FNDC5	0.981701	0.15344286	0.99965894	0.99942946	0.150635	0.9811409	98	TRUE
5437-63	FABP3	6102-2	CKLF	0.9843629	0.14715391	0.99966776	0.99943596	0.14485285	0.9838077	98	TRUE
5437-63	FABP3	5694-57	SMOC1	0.9840648	0.164276	0.9999794	0.9998961	0.16165824	0.9839626	98	TRUE
5437-63	FABP3	11121-56	VWC2	0.9841838	0.16435814	0.9999902	0.99993104	0.16175862	0.9841159	98	TRUE
5437-63	FABP3	12460-18	PSMA7	0.98563904	0.13244528	0.9989247	0.9986349	0.13054323	0.9842935	98	TRUE
5437-63	FABP3	3431-54	EPHA1	0.9844606	0.16429502	0.99998355	0.9999109	0.16174197	0.98437285	98	TRUE
5437-63	FABP3	7815-49	IGFBPL1	0.9848851	0.14716488	0.99971557	0.99948055	0.1449405	0.9843735	98	TRUE
5437-63	FABP3	22050-19	KXD1	0.985088	0.14704663	0.99954104	0.99931675	0.14485386	0.98441494	98	TRUE
5437-63	FABP3	18833-76	PEA15	0.9848325	0.19615811	0.9999993	0.9999855	0.19318289	0.9848183	98	TRUE
5437-63	FABP3	6392-7	CCN5	0.9850617	0.16321063	0.9999324	0.999793	0.16077255	0.9848578	98	TRUE
5437-63	FABP3	14326-4	UBE2E1	0.98494023	0.241916	1.0	0.9999992	0.2382728	0.98493946	98	TRUE
5437-63	FABP3	17495-141	SIRT3	0.98606867	0.14686012	0.9992821	0.9990628	0.14481416	0.9851445	98	TRUE
5437-63	FABP3	14042-11	SFRP1	0.9813489	0.16431975	0.999944	0.99981505	0.161255	0.9811674	98	TRUE
5437-63	FABP3	10445-20	APOM	0.98166627	0.1643222	0.9999591	0.9998501	0.16130956	0.9815191	98	TRUE
5437-63	FABP3	17837-5	CLIC2	0.98115677	0.16435641	0.9999457	0.9998209	0.1612594	0.98098105	98	TRUE
5437-63	FABP3	5099-14	LAG3	0.9808971	0.16394734	0.9998181	0.9996058	0.16081548	0.9805104	98	TRUE
5437-63	FABP3	22818-4	SLC25A1	0.9813015	0.14697355	0.99895084	0.9987043	0.14422536	0.98003	98	TRUE
5437-63	FABP3	13548-53	PLPP4	0.98201114	0.14626163	0.9988275	0.9980002	0.14363055	0.98004735	98	TRUE
5437-63	FABP3	11334-7	LILRB3	0.98073196	0.1612674	0.9995626	0.9993438	0.15816009	0.9800884	98	TRUE
5437-63	FABP3	10024-44	HOGA1	0.981002	0.1490609	0.9993882	0.999175	0.14622904	0.98019266	98	TRUE
5437-63	FABP3	2813-11	AGRP	0.98087215	0.15857351	0.99954665	0.99932766	0.15554033	0.9802127	98	TRUE
5437-63	FABP3	3327-27	NTN4	0.9809854	0.1518575	0.99943966	0.9992276	0.14897	0.98022765	98	TRUE
5437-63	FABP3	22589-3	FZD2	0.9803178	0.20538688	0.9999825	0.99990827	0.2013444	0.9802278	98	TRUE
5437-63	FABP3	7859-21	PCDHGC3	0.9812557	0.14709783	0.9992109	0.999005	0.14434057	0.9802794	98	TRUE
5437-63	FABP3	13933-276	NAB1	0.9807709	0.16416824	0.9998255	0.9996162	0.16101143	0.9803945	98	TRUE
5437-63	FABP3	13530-5	UTS2R	0.9817854	0.1470998	0.99938244	0.99916697	0.14442043	0.9809676	98	TRUE
5437-63	FABP3	22481-15	IQCD	0.98097855	0.16293502	0.99968994	0.9994601	0.15983576	0.9804489	98	TRUE
5437-63	FABP3	5704-74	GZMM	0.9812784	0.14732248	0.99942845	0.99921495	0.14456436	0.9805081	98	TRUE
5437-63	FABP3	14670-1	SKIL	0.98094875	0.16289967	0.9996765	0.9994475	0.15979622	0.9804068	98	TRUE
5437-63	FABP3	8803-61	NECTIN1	0.98101074	0.1631816	0.9997449	0.9995113	0.1600829	0.98053133	98	TRUE
5437-63	FABP3	17773-26	NAPG	0.9811025	0.16287547	0.999709	0.99947774	0.15979753	0.98059016	98	TRUE
5437-63	FABP3	3324-51	LY9	0.9812645	0.15490031	0.99957687	0.9993563	0.15199818	0.98063284	98	TRUE
5437-63	FABP3	5690-49	TUFT1	0.9809338	0.16438174	0.99994236	0.99981195	0.16124761	0.9807493	98	TRUE
5437-63	FABP3	6433-57	FAM20A	0.98117524	0.1638425	0.9998431	0.9996417	0.1607582	0.9808237	98	TRUE
5437-63	FABP3	5644-60	RNASE4	0.9808332	0.2567808	0.9999998	0.99999493	0.25185913	0.9808282	98	TRUE
5437-63	FABP3	5021-13	PPA1	0.98126674	0.16324693	0.99979186	0.9995689	0.16018878	0.98084366	98	TRUE
5437-63	FABP3	7800-85	RAET1E	0.9815913	0.14890021	0.99954563	0.99932456	0.14615914	0.9809283	98	TRUE
5437-63	FABP3	8923-94	GALNT16	0.98096627	0.16382557	0.99981415	0.9996002	0.16070735	0.9805741	98	TRUE
5437-63	FABP3	9851-9	FABP4	0.98096627	0.5091681	1.0	1.0	0.49947673	0.98096627	98	TRUE
5452-71	ASGR1	3311-27	FCGR3B	0.9897458	0.00075632334	0.9989526	0.99662066	0.00074856787	0.9864011	28	TRUE
5452-71	ASGR1	4931-59	F3	0.98180604	0.3507545	0.99999964	0.99998593	0.3443729	0.9817922	28	TRUE
5452-71	ASGR1	19787-14	MERTK	0.9838155	0.00066262484	0.9993155	0.9990995	0.0006519006	0.9829296	28	TRUE
5452-71	ASGR1	5596-75	CD5	0.999288	0.000103235245	0.99998075	0.9998668	0.00010316174	0.9991549	28	TRUE
5452-71	ASGR1	9451-20	UMOD	0.9992682	0.00012254715	0.9999674	0.9998186	0.00012245747	0.9990869	28	TRUE
5452-71	ASGR1	18881-7	ADGRE5	0.99907315	0.00011616945	0.9999946	0.9999359	0.00011606178	0.99900913	28	TRUE
5452-71	ASGR1	5028-59	CD163	1.0	0.0	0.9998292	0.9989987	0.0	0.9989987	28	TRUE
5452-71	ASGR1	3206-4	LYVE1	0.9995135	9.62615	0.99978334	0.99942017	96.2147	0.998934	28	TRUE
5452-71	ASGR1	19556-12	CR1	0.99971914	434.518	0.9996437	0.9990186	43.4396	0.99873805	28	TRUE
5452-71	ASGR1	2638-12	CSF1R	0.9996417	70.7507	0.99955976	0.998941	707.254	0.9985831	28	TRUE
5452-71	ASGR1	3323-37	LRP8	0.99916273	0.00028270483	0.99943876	0.9991054	0.00028246813	0.9982689	28	TRUE
5452-71	ASGR1	10576-7	PLXDC2	0.99932224	0.00046169758	0.99931574	0.99880433	0.00046138465	0.9981274	28	TRUE
5452-71	ASGR1	14756-29	ICAM2	0.9984433	0.0002824664	0.99976313	0.99949044	0.0002820267	0.9979345	28	TRUE
5452-71	ASGR1	20512-2	MCAM	0.9982666	0.0054561496	0.9998522	0.9996052	0.005446692	0.9978724	28	TRUE
5452-71	ASGR1	4564-2	PLXNC1	0.9979689	0.0003376007	0.99960333	0.9993463	0.00033691502	0.99731654	28	TRUE
5452-71	ASGR1	5628-21	SEMA3G	0.9994435	0.00030636787	0.9993067	0.9976706	0.00030619738	0.9971154	28	TRUE
5452-71	ASGR1	19561-216	PLXND1	0.99811894	0.00040781498	0.99922556	0.9988933	0.00040704786	0.99701434	28	TRUE
5452-71	ASGR1	2620-4	IL6ST	0.9978958	0.00042116642	0.99920964	0.9988809	0.00042028018	0.9967791	28	TRUE
5452-71	ASGR1	15570-99	CR2	0.99862736	0.00040853024	0.99909717	0.99753344	0.00040796946	0.9961642	28	TRUE
5452-71	ASGR1	15384-15	KL	0.9958799	0.0062526464	0.9996322	0.99939066	0.0062268847	0.99527305	28	TRUE
5452-71	ASGR1	21690-31	LRRC4	0.99533576	0.0002900958	0.99989504	0.9996851	0.00028874274	0.99502236	28	TRUE
5452-71	ASGR1	21706-29	LILRA1	0.99887913	0.0004041791	0.9990769	0.9947918	0.00040372607	0.9936768	28	TRUE
5452-71	ASGR1	20521-83	CD28	0.99386847	0.00040513277	0.99970907	0.9994648	0.0004026487	0.99333656	28	TRUE
5452-71	ASGR1	3421-54	TNFSF8	0.99992955	0.846386	0.99968976	0.9926482	8.46326	0.99257827	28	TRUE
5452-71	ASGR1	10981-56	NRG3	0.99447125	0.00061130524	0.9989997	0.99734163	0.00060792547	0.9918276	28	TRUE
5452-71	ASGR1	2652-15	PLAUR	0.99073416	0.00014060736	0.99999946	0.9999825	0.00013930451	0.9907168	28	TRUE
5452-71	ASGR1	2742-68	SIGLEC7	0.9868753	0.00043022633	0.9997592	0.9995138	0.00042457975	0.9863955	28	TRUE
5452-71	ASGR1	5111-15	NRXN3	0.9850391	0.0001282692	0.99999994	0.99999595	0.00012635018	0.9850351	28	TRUE
5593-11	PDIA5	9223-11	MANF	1.0	371.337	1.0	0.99999976	371.337	0.99999976	10	TRUE
5593-11	PDIA5	21539-139	SYT6	0.9998343	25.63	1.0	1.0	2.56257	0.9998343	10	TRUE
5593-11	PDIA5	5909-51	NME1	0.9994661	0.00042754412	0.9999988	0.9999597	0.00042731586	0.9994258	10	TRUE
5593-11	PDIA5	20525-200	PDIA4	0.999939	0.002074957	0.9998972	0.99903995	0.0020748305	0.99897903	10	TRUE
5593-11	PDIA5	16913-8	RNASET2	0.9999896	0.0010002255	0.99989784	0.9985366	0.0010002152	0.9985262	10	TRUE
5593-11	PDIA5	7089-42	SYT11	0.99849004	0.0006503463	0.9999643	0.99983406	0.00064936426	0.99832433	10	TRUE
5593-11	PDIA5	4332-6	CLEC1B	0.997985	0.417233	1.0	0.99999994	0.416392	0.99798495	10	TRUE
5593-11	PDIA5	6467-65	POGLUT1	0.9970115	0.0003606081	0.9999864	0.9999084	0.00035953042	0.99692017	10	TRUE
5593-11	PDIA5	10772-21	CSGALNACT2	0.99686164	0.5857737	0.9995043	0.9992162	0.5839353	0.9960803	10	TRUE
5593-11	PDIA5	15300-66	CCDC134	0.9855853	0.0036011934	0.999763	0.9995324	0.0035492831	0.9851244	10	TRUE
5594-87	MESD	20936-8	TATDN3	0.98203003	0.4340682	0.9999263	0.9997925	0.426268	0.9818263	92	TRUE
5594-87	MESD	22517-106	NSMCE2	0.9813985	0.5828466	1.0	1.0	0.5720048	0.9813985	92	TRUE
5594-87	MESD	21281-13	CAMK2N2	0.9816388	0.524148	0.99999976	0.99998754	0.514524	0.9816266	92	TRUE
5594-87	MESD	9853-3	IFIT2	0.98164684	0.5401778	1.0	0.9999985	0.53026384	0.98164535	92	TRUE
5594-87	MESD	22417-10	CBLC	0.98172873	0.5267875	0.99999976	0.99998766	0.51716244	0.98171663	92	TRUE
5594-87	MESD	9518-95	PLA1A	0.9821444	0.34034956	0.9998145	0.9996465	0.3342724	0.9817972	92	TRUE
5594-87	MESD	14112-40	RELT	0.9818042	0.6099796	1.0	1.0	0.5988805	0.9818042	92	TRUE
5594-87	MESD	3299-29	CNTN5	0.9818946	0.45095885	0.99999017	0.9999149	0.44279405	0.98181105	92	TRUE
5594-87	MESD	3432-21	EPHA3	0.98223287	0.53330874	0.99999994	0.9999948	0.5238334	0.9822278	92	TRUE
5594-87	MESD	2857-70	NR3C1	0.9818571	0.5432794	1.0	0.99999726	0.53342277	0.98185444	92	TRUE
5594-87	MESD	22134-1	ETV4	0.9818571	0.54451674	1.0	0.9999991	0.53463763	0.9818562	92	TRUE
5594-87	MESD	14069-61	CA4	0.9821639	0.4115644	0.99986136	0.9997022	0.4042237	0.9818714	92	TRUE
5594-87	MESD	8759-29	A4GALT	0.9819056	0.50967705	0.99999946	0.9999824	0.5004547	0.9818883	92	TRUE
5594-87	MESD	9487-60	GHRH	0.98209846	0.54650104	1.0	0.9999998	0.53671783	0.9820983	92	TRUE
5594-87	MESD	7797-11	CCDC167	0.98214644	0.546461	1.0	1.0	0.5367047	0.98214644	92	TRUE
5594-87	MESD	3394-81	PLK1	0.9822004	0.5323414	0.99999994	0.9999952	0.52286595	0.9821956	92	TRUE
5594-87	MESD	11396-39	DNAI1	0.9824692	0.54645324	1.0	1.0	0.53687346	0.9824692	92	TRUE
5594-87	MESD	16807-35	TNNT3	0.98113024	0.5528574	1.0	0.99999976	0.5424251	0.98113	92	TRUE
5594-87	MESD	6283-60	MCEMP1	0.98136455	0.54285955	1.0	1.0	0.5327431	0.98136455	92	TRUE
5594-87	MESD	11217-16	CTBP1	0.98021805	0.5307064	0.9999995	0.99998266	0.520208	0.98020107	92	TRUE
5594-87	MESD	15610-72	LAP3	0.98114073	0.4587512	0.999997	0.99995446	0.4500995	0.981096	92	TRUE
5594-87	MESD	4146-58	NTF4	0.9810723	0.5223019	0.9999999	0.9999894	0.51241595	0.9810619	92	TRUE
5594-87	MESD	22545-20	RALYL	0.99777335	0.39614713	1.0	0.99999994	0.39526504	0.9977733	92	TRUE
5594-87	MESD	13739-3	FLRT1	0.9825466	0.5374905	1.0	0.99999744	0.5281095	0.9825441	92	TRUE
5594-87	MESD	5628-21	SEMA3G	0.98057926	0.43405515	0.99980074	0.99963707	0.42562547	0.98022336	92	TRUE
5594-87	MESD	18274-2	SERF2	0.9805273	0.5888988	1.0	1.0	0.5774313	0.9805273	92	TRUE
5594-87	MESD	10892-8	OSMR	0.9805308	0.54673725	1.0	0.99999875	0.5360927	0.98052955	92	TRUE
5594-87	MESD	7850-1	COX4I2	0.98056525	0.6033305	1.0	1.0	0.5916049	0.98056525	92	TRUE
5594-87	MESD	18182-24	PCK1	0.98058826	0.53948975	1.0	0.9999958	0.5290173	0.98058414	92	TRUE
5594-87	MESD	15376-134	CTSE	0.9807396	0.43614316	0.9999591	0.9998504	0.42774287	0.98059285	92	TRUE
5594-87	MESD	15675-3	CEBPB	0.9807471	0.4523694	0.9999594	0.9998509	0.44365996	0.9806009	92	TRUE
5594-87	MESD	9043-7	TFIP11	0.98060524	0.547897	1.0	0.99999934	0.53727067	0.9806046	92	TRUE
5594-87	MESD	11582-63	DNAJA2	0.9807411	0.4341268	0.9999926	0.9999287	0.425766	0.98067117	92	TRUE
5594-87	MESD	15503-20	LEFTY2	0.980873	0.47258878	0.9999903	0.9999156	0.46354955	0.9807902	92	TRUE
5594-87	MESD	5751-14	LETMD1	0.9808505	0.5298095	0.9999999	0.9999917	0.5196639	0.9808424	92	TRUE
5594-87	MESD	14229-5	MOCS3	0.98092544	0.5153934	0.9999982	0.9999659	0.5055625	0.980892	92	TRUE
5594-87	MESD	22841-16	ZNF696	0.9809584	0.55743325	1.0	0.9999998	0.54681885	0.9809582	92	TRUE
5594-87	MESD	12904-180	CUBN	0.9810169	0.54650545	1.0	0.9999991	0.5361311	0.981016	92	TRUE
5594-87	MESD	9508-104	COLQ	0.98102385	0.5464909	1.0	0.99999887	0.5361206	0.9810227	92	TRUE
5594-87	MESD	11682-7	TXNIP	0.9825147	0.58534604	1.0	1.0	0.5751111	0.9825147	92	TRUE
5594-87	MESD	11647-6	FZD10	0.98346865	0.5543014	1.0	1.0	0.54513806	0.98346865	92	TRUE
5594-87	MESD	17811-78	SULT1C2	0.9826156	0.55125844	1.0	1.0	0.54167515	0.9826156	92	TRUE
5594-87	MESD	8985-13	SERAC1	0.9846475	0.4096297	1.0	1.0	0.40334088	0.9846475	92	TRUE
5594-87	MESD	12845-18,22816-4,21823-5,12616-45,13451-2	SNX17,TRIM54,NRBP1,PPM1G,FNDC4	0.9842578	0.5213254	1.0	1.0	0.5131186	0.9842578	92	FALSE
5594-87	MESD	12368-18	KAT2B	0.9843001	0.45402348	0.99999964	0.9999851	0.44689536	0.9842854	92	TRUE
5594-87	MESD	3888-8	ING1	0.9842923	0.4654302	0.99999994	0.9999944	0.45811936	0.9842868	92	TRUE
5594-87	MESD	10049-112	TERF1	0.98452103	0.40956914	0.9999127	0.9997716	0.40322945	0.98429614	92	TRUE
5594-87	MESD	2723-9	IL37	0.984332	0.47801846	1.0	0.99999577	0.47052887	0.98432785	92	TRUE
5594-87	MESD	12634-79	BCAR3	0.9843801	0.447078	0.9999997	0.9999863	0.44009468	0.98436666	92	TRUE
5594-87	MESD	9600-55	THSD7A	0.9844424	0.43409258	0.99999964	0.999985	0.42733914	0.98442763	92	TRUE
5594-87	MESD	24260-4	SETD3	0.984484	0.43412948	0.9999994	0.9999797	0.42739353	0.984464	92	TRUE
5594-87	MESD	21911-17	NDP	0.98484224	0.36605024	0.99990743	0.9997603	0.36050174	0.9846062	92	TRUE
5594-87	MESD	25082-3	WASL	0.9846623	0.43401963	0.99999815	0.999965	0.42736277	0.98462784	92	TRUE
5594-87	MESD	10516-53	ITM2A	0.98468167	0.44551694	1.0	0.9999985	0.43869236	0.9846802	92	TRUE
5594-87	MESD	16851-50	SCO2	0.98282546	0.52836496	1.0	0.999996	0.5192905	0.9828215	92	TRUE
5594-87	MESD	3874-8	UBE2L3	0.984779	0.4096346	0.99999607	0.9999465	0.40339956	0.9847263	92	TRUE
5594-87	MESD	17737-7	IVD	0.98478377	0.43758428	1.0	0.99999905	0.4309259	0.9847828	92	TRUE
5594-87	MESD	13694-24	CRLF2	0.98487437	0.38245034	0.9999928	0.9999277	0.37666553	0.98480314	92	TRUE
5594-87	MESD	11712-207	UNC45A	0.9848451	0.41007328	0.9999989	0.9999722	0.40385866	0.98481774	92	TRUE
5594-87	MESD	4261-55	PON1	0.98482955	0.43407738	0.9999999	0.99998915	0.42749223	0.9848189	92	TRUE
5594-87	MESD	8872-1	SEC61G	0.9848379	0.43410623	0.99999994	0.999994	0.42752427	0.984832	92	TRUE
5594-87	MESD	8297-8	DNAJC10	0.98483676	0.33724517	1.0	0.9999995	0.33213145	0.9848363	92	TRUE
5594-87	MESD	7019-13	SEMA7A	0.98486066	0.41581416	0.99999946	0.9999815	0.40951902	0.9848425	92	TRUE
5594-87	MESD	3867-49	SEZ6L2	0.9902825	0.34031242	0.99999624	0.99994665	0.33700544	0.99022967	92	TRUE
5594-87	MESD	25906-5	EEF1A1	0.9905915	0.34029573	0.9999946	0.9999372	0.33709407	0.9905293	92	TRUE
5594-87	MESD	9960-2	TBC1D5	0.9841649	0.45509225	1.0	0.9999998	0.4478858	0.9841647	92	TRUE
5594-87	MESD	23256-21	TLDC2	0.9841435	0.44894505	0.99999964	0.999985	0.44182634	0.9841287	92	TRUE
5594-87	MESD	21718-150	HYAL4	0.98401415	0.46943396	0.99999994	0.9999954	0.46192965	0.9840096	92	TRUE
5594-87	MESD	3897-61	PDXP	0.9839885	0.41688824	0.99999213	0.9999254	0.41021323	0.9839151	92	TRUE
5594-87	MESD	14329-4	DIDO1	0.98286664	0.5236399	0.99999994	0.99999464	0.5146682	0.9828614	92	TRUE
5594-87	MESD	23645-49	HACL1	0.98291624	0.49746227	1.0	0.9999985	0.48896375	0.98291475	92	TRUE
5594-87	MESD	5089-11	IL7R	0.98296636	0.43413824	0.99999857	0.9999693	0.4267433	0.9829362	92	FALSE
5594-87	MESD	11549-6	ISL1	0.98314524	0.34581065	0.9999231	0.999788	0.3399821	0.9829368	92	TRUE
5594-87	MESD	2500-2	ANGPT4	0.9829424	0.50507635	1.0	0.9999979	0.49646097	0.9829404	92	TRUE
5594-87	MESD	6113-31	EDN3	0.9829624	0.5648385	1.0	1.0	0.55521506	0.9829624	92	TRUE
5594-87	MESD	24649-11	NTAQ1	0.98318666	0.44942075	0.9999972	0.9999557	0.4418645	0.9831431	92	TRUE
5594-87	MESD	8839-4	MTX2	0.98316073	0.54781085	1.0	1.0	0.53858614	0.98316073	92	TRUE
5594-87	MESD	14286-2	NFATC1	0.9831757	0.5633328	1.0	1.0	0.5538551	0.9831757	92	TRUE
5594-87	MESD	15434-5	PNOC	0.983241	0.5160903	1.0	1.0	0.5074411	0.983241	92	TRUE
5594-87	MESD	4981-6	DSC3	0.98334104	0.5195379	1.0	0.99999654	0.510883	0.98333764	92	TRUE
5594-87	MESD	11405-150	CARD9	0.98343825	0.43410784	1.0	1.0	0.42691827	0.98343825	92	TRUE
5594-87	MESD	12367-52	MACO1	0.983536	0.41358745	0.99999774	0.99996096	0.40677816	0.9834976	92	TRUE
5594-87	MESD	10980-11	ACHE	0.98354053	0.45030588	0.99999744	0.99995834	0.44289407	0.9834996	92	TRUE
5594-87	MESD	7785-1	EFNB3	0.9835104	0.5547147	1.0	1.0	0.54556763	0.9835104	92	TRUE
5594-87	MESD	10044-12	WNT10A	0.983627	0.47292274	1.0	1.0	0.4651796	0.983627	92	TRUE
5594-87	MESD	6533-20	DNASE2B	0.9836761	0.46415997	0.99999934	0.9999773	0.45658305	0.9836537	92	TRUE
5594-87	MESD	21692-12	CD8A|CD8B	0.9837482	0.43410146	0.9999911	0.9999198	0.42704654	0.9836693	92	TRUE
5594-87	MESD	3399-31	STAB2	0.98376	0.46893108	1.0	1.0	0.46131563	0.98376	92	TRUE
5594-87	MESD	7955-195	ITIH1	0.9841717	0.019483924	0.99975175	0.99958867	0.019175526	0.98376685	92	TRUE
5594-87	MESD	12763-69	ZNF334	0.98378253	0.48868525	0.9999999	0.99999005	0.48076	0.98377275	92	TRUE
5594-87	MESD	3357-67	CDK2|CCNA2	0.9844343	0.4341339	1.0	0.9999984	0.4273763	0.9844327	92	TRUE
5594-87	MESD	11273-176	GSTT2B	0.99850714	0.012587249	0.9999769	0.9998747	0.012568458	0.99838203	92	TRUE
5658-64	F13B	12329-21	RPS6KA1	0.9994072	304.58	0.99995023	0.9996066	304.399	0.999014	27	TRUE
5658-64	F13B	21134-9	CREBZF	0.9969559	0.00047045946	0.9995604	0.9992615	0.00046902732	0.99621964	27	TRUE
5658-64	F13B	3666-17	CFHR2,CFHR5	0.999053	0.44816428	0.9999994	0.99998677	0.44773987	0.99903977	27	FALSE
5658-64	F13B	25257-162	OLIG1	0.99911994	0.000107586384	0.99988717	0.9995375	0.0001074917	0.9986579	27	TRUE
5658-64	F13B	9246-1	LPAL2_HUMAN	0.9988203	0.9634707	0.9999982	0.9999755	0.9623341	0.9987958	27	TRUE
5658-64	F13B	10047-12	NCF2	0.9979328	0.013756514	0.99935067	0.9990436	0.013728076	0.99697834	27	TRUE
5658-64	F13B	4129-72	CFB	0.99887234	0.00039613247	0.99931896	0.9986128	0.00039568575	0.9974867	27	TRUE
5658-64	F13B	17775-8	TAGLN3	0.99916387	0.029117882	0.9999949	0.999932	0.029093536	0.9990959	27	TRUE
5658-64	F13B	3024-18	SERPINF2	0.9985624	0.0036945343	0.9993282	0.99898946	0.003689223	0.9975533	27	TRUE
5658-64	F13B	12450-42	PMVK	0.998887	0.0012432933	0.9995802	0.9991	0.0012419095	0.99798805	27	TRUE
5658-64	F13B	3366-51	ECM1	0.9988916	0.0013841987	0.99964106	0.9991959	0.0013826644	0.99808836	27	TRUE
5658-64	F13B	12663-1	TST	0.999434	75.1018	0.9998171	0.9988548	750.593	0.99828947	27	TRUE
5658-64	F13B	24923-27	SCRN3	0.99901146	0.00016874075	0.9998146	0.9994302	0.00016857394	0.9984422	27	TRUE
5658-64	F13B	9974-8	DLL3	0.99921757	0.0007299185	0.9998973	0.99951476	0.00072934735	0.9987327	27	TRUE
5658-64	F13B	9107-59	ARMC10	0.9967429	0.010776639	0.9990459	0.99882215	0.010741538	0.9955689	27	TRUE
5658-64	F13B	6471-53	CFHR4	0.9999435	8.16584	0.9999929	0.9991062	8.16537	0.9990498	27	TRUE
5658-64	F13B	22371-46	FAM110A	0.99944836	0.6532661	1.0	1.0	0.6529057	0.99944836	27	TRUE
5658-64	F13B	17736-105	APTX	0.99987656	0.000702858	1.0	1.0	0.0007027712	0.99987656	27	TRUE
5658-64	F13B	21002-1	NUDCD2	0.9880449	0.6087317	0.9997779	0.99954426	0.60145426	0.9875946	27	TRUE
5658-64	F13B	2704-74	TNFRSF13B	0.9879292	0.83535564	0.9999819	0.9999115	0.82527226	0.9878418	27	TRUE
5658-64	F13B	6055-53	IFNAR1	0.9909633	0.0005299449	0.99949	0.9992317	0.0005251559	0.9902019	27	TRUE
5658-64	F13B	19271-64	GNAI1	0.9919036	0.022851229	0.99999964	0.9999937	0.022666216	0.99189734	27	TRUE
5658-64	F13B	22583-47	ULBP2	0.99311197	0.49870574	0.9999177	0.9997508	0.49527064	0.9928645	27	TRUE
5658-64	F13B	9401-57	TRABD2A	0.99516195	0.0005494952	0.99935514	0.9991006	0.00054683676	0.9942669	27	TRUE
5658-64	F13B	16927-9	F13A1|F13B	1.0	0.0	1.0	1.0	0.0	1.0	27	TRUE
5658-64	F13B	10584-7	NDUFS4	0.9997683	9.83477	0.9999525	0.9988425	9.83249	0.99861103	27	TRUE
5658-64	F13B	7184-13	CEACAM7	0.99927884	80.9431	0.99986845	0.99936557	80.8847	0.9986449	27	TRUE
5663-18	PF4V1	24921-73	HIRIP3	0.9994546	462.532	0.9999141	0.99948686	46.228	0.9989418	25	TRUE
5663-18	PF4V1	5357-60	NLGN4X	0.99911946	0.5638547	0.9999933	0.9999181	0.5633582	0.9990376	25	TRUE
5663-18	PF4V1	23007-8	JUP	0.99947834	62.5253	0.99986845	0.99927396	624.927	0.99875265	25	TRUE
5663-18	PF4V1	16837-20	CFLAR	0.99973017	143.051	0.99993736	0.99900794	143.013	0.99873835	25	TRUE
5663-18	PF4V1	22414-127	TLK1	1.0	6.3777	1.0	0.9999923	6.3777	0.9999923	25	TRUE
5663-18	PF4V1	9426-73	ID2	0.988707	0.21187937	0.99999696	0.9999571	0.20948662	0.98866457	25	TRUE
5663-18	PF4V1	9503-1	NMS	0.9956151	0.14960754	0.99972653	0.9992884	0.14895153	0.9949066	25	TRUE
5663-18	PF4V1	11110-4	TMEM119	0.99744225	0.00027608871	0.9996073	0.99910665	0.00027538254	0.99655116	25	TRUE
5663-18	PF4V1	11989-35	EMC1	0.99956685	0.0003655553	0.9998146	0.9977818	0.00036539696	0.9973496	25	TRUE
5663-18	PF4V1	18385-4	PSMD10	0.9978483	0.7705042	0.9999724	0.9998218	0.7688463	0.9976704	25	TRUE
5663-18	PF4V1	12760-34	ZNF774	0.997834	0.34128755	0.9999924	0.9999193	0.34054834	0.9977535	25	TRUE
5663-18	PF4V1	15674-3	CD79A	0.9983759	0.00015103817	0.99983925	0.99946284	0.00015079287	0.9978396	25	TRUE
5663-18	PF4V1	20428-5	PHOSPHO1	0.9989337	0.058808863	0.9997149	0.9992034	0.058746155	0.9981379	25	TRUE
5663-18	PF4V1	3495-15	CXCL6	0.9998343	375.509	0.99996734	0.9886713	375.447	0.98850745	25	TRUE
5663-18	PF4V1	23524-2	NTAN1	0.9994412	0.53655756	0.99999905	0.99996763	0.53625774	0.99940884	25	TRUE
5663-18	PF4V1	12563-2	TNFAIP8	0.99974996	0.00022530556	0.9999665	0.9993319	0.00022524923	0.999082	25	TRUE
5663-18	PF4V1	8062-15	EVA1B	0.99917084	0.38370615	0.99999976	0.9999853	0.383388	0.9991561	25	TRUE
5663-18	PF4V1	10882-12	DSC1	0.9993212	171.065	0.9999905	0.99987936	17.0949	0.99920064	25	TRUE
5663-18	PF4V1	8381-18	RETSAT	0.9993501	0.028105617	1.0	0.9999986	0.02808735	0.9993487	25	TRUE
5663-18	PF4V1	18942-11	PSMB9	0.99934405	0.749668	0.99999136	0.99988526	0.74917626	0.9992294	25	TRUE
5663-18	PF4V1	22844-4	ZSWIM7	0.9996627	0.011503339	0.99999726	0.999897	0.011499459	0.99955976	25	TRUE
5663-18	PF4V1	4184-43	EIF4EBP2	0.9996051	0.9829161	1.0	0.9999982	0.982528	0.99960333	25	TRUE
5663-18	PF4V1	17319-1	SELENOH	0.9996855	0.10242832	0.9999998	0.9999783	0.10239611	0.99966383	25	TRUE
5663-18	PF4V1	7056-16	SLC3A2	0.99996525	174.046	0.9999998	0.99973327	174.04	0.9996985	25	TRUE
5663-18	PF4V1	16863-47	NANP	0.99999225	96.7979	1.0	0.99999964	967.972	0.9999919	25	TRUE
5680-54	OBP2B	5621-64	THSD1	0.9920411	0.00048601627	0.99988234	0.99966574	0.0004821481	0.99170953	27	TRUE
5680-54	OBP2B	5122-92	SEMA6A	0.99836844	0.0005594492	0.9995913	0.9989673	0.00055853644	0.9973374	27	TRUE
5680-54	OBP2B	2358-19	FLT4	0.99706334	0.00052666664	0.9997472	0.99939114	0.00052512	0.99645627	27	TRUE
5680-54	OBP2B	5107-7	NOTCH1	0.99490285	0.0003464222	0.9999852	0.9999105	0.00034465644	0.9948138	27	TRUE
5680-54	OBP2B	15530-33	EPHB4	0.9931789	0.0002104044	0.99999994	0.99999785	0.00020896921	0.99317676	27	TRUE
5680-54	OBP2B	20517-1	DSG2	0.9929071	0.00036674738	0.9999925	0.99994254	0.00036414608	0.99285007	27	TRUE
5680-54	OBP2B	5132-71	IL27RA	0.9932302	0.00057065487	0.9997706	0.99945617	0.0005667917	0.9926901	27	TRUE
5680-54	OBP2B	14097-86	CHST15	0.9814843	0.0006018281	0.99987197	0.99966407	0.0005906848	0.98115456	27	TRUE
5680-54	OBP2B	9595-11	B4GALT2	0.9987336	0.021718502	0.9998881	0.9996251	0.021690998	0.99835914	27	TRUE
5680-54	OBP2B	15384-15	KL	0.98525953	0.000872612	0.99931943	0.99542785	0.00085974927	0.9807548	27	TRUE
5680-54	OBP2B	2816-50	BCAM	0.99791366	0.00038689375	0.9999511	0.9997916	0.00038608655	0.9977057	27	TRUE
5680-54	OBP2B	3290-50	CD109	0.99930906	0.0004825592	0.9995821	0.9940104	0.0004822258	0.99332356	27	TRUE
5680-54	OBP2B	3448-13	INSR	0.9990569	0.00034689903	0.999926	0.9996989	0.00034657188	0.99875605	27	TRUE
5680-54	OBP2B	2844-53	TIE1	0.999869	357.628	0.99998486	0.9992779	3.57581	0.999147	27	TRUE
5680-54	OBP2B	9232-1	ROBO4	1.0	0.0	1.0	0.9999278	0.0	0.9999278	27	TRUE
5680-54	OBP2B	16288-17	EPHA4	0.99977636	23.6034	0.99999994	0.9999857	23.5982	0.99976206	27	TRUE
5680-54	OBP2B	2819-23	CDH5	0.99996865	11.3249	0.99999994	0.9997357	11.3245	0.99970436	27	TRUE
5680-54	OBP2B	8528-74	ISLR2	0.99971753	497.103	0.99999917	0.99995345	49.6962	0.999671	27	TRUE
5680-54	OBP2B	21771-47	MGAT3	0.9996479	0.0005425811	0.9998945	0.9991974	0.00054239004	0.99884564	27	TRUE
5680-54	OBP2B	13744-37	IL3RA	0.99987966	174.046	0.999998	0.99976385	174.025	0.9996435	27	TRUE
5680-54	OBP2B	3773-15	TEK	0.9996405	915.527	0.9999955	0.99989706	915.198	0.99953765	27	TRUE
5680-54	OBP2B	8275-31	PEAR1	0.99972916	84.8174	0.99998385	0.9997312	84.7944	0.9994604	27	TRUE
5680-54	OBP2B	3305-6	DLL4	0.99940395	0.00012689829	0.99999976	0.9999874	0.00012682265	0.9993914	27	TRUE
5680-54	OBP2B	4908-6	ENG	0.9995103	0.000156641	0.99998623	0.99985147	0.0001565643	0.9993618	27	TRUE
5680-54	OBP2B	21395-23	PCDH17	0.9995304	0.00020450354	0.9999567	0.99968845	0.0002044075	0.99921894	27	TRUE
5680-54	OBP2B	19561-216	PLXND1	0.99989974	230.074	0.99999124	0.9991245	230.051	0.99902433	27	TRUE
5680-54	OBP2B	5121-3	SEMA6B	0.9993183	0.00033825636	0.999896	0.999593	0.00033802577	0.9989116	27	TRUE
5698-60	TNXB	23020-18	RGS4	0.9893699	0.00010770559	0.9999292	0.99980795	0.00010656068	0.9891799	60	TRUE
5698-60	TNXB	18866-8	PPP3R2	0.9899059	0.000220716	0.99978983	0.9996323	0.00021848807	0.9895419	60	TRUE
5698-60	TNXB	4476-22	ZAP70	0.9893669	9.95398	0.99999845	0.99997544	9.84813	0.9893426	60	TRUE
5698-60	TNXB	9215-117	USP25	0.9895936	0.0004618168	0.99934345	0.9992328	0.00045701096	0.98883444	60	TRUE
5698-60	TNXB	7268-12	IFNA4	0.9892263	0.0002487898	0.9997381	0.99959993	0.00024610938	0.9888305	60	TRUE
5698-60	TNXB	4224-7	SYNCRIP	0.98860246	127.554	0.9999975	0.99997	126.1	0.98857284	60	TRUE
5698-60	TNXB	3192-3	CNDP2	0.9886079	208.02	0.99999505	0.99995565	205.65	0.988564	60	TRUE
5698-60	TNXB	14148-2	ISG15	0.9992137	0.00083452463	0.9994229	0.99013424	0.00083386846	0.9893557	60	TRUE
5698-60	TNXB	3199-54	KLK12	0.98972154	0.00013548136	0.99989796	0.9997593	0.00013408881	0.98948336	60	TRUE
5698-60	TNXB	23351-59	PRMT1	0.9911391	0.00059622526	0.9991041	0.99884534	0.00059094216	0.9899947	60	TRUE
5698-60	TNXB	4436-1	ENTPD3	0.98969793	20.9212	0.9999952	0.99995613	207.057	0.98965454	60	TRUE
5698-60	TNXB	9799-3	NRXN3	0.9960851	0.00012099743	0.9998947	0.9997441	0.000120523735	0.99583024	60	TRUE
5698-60	TNXB	18270-10	TAF10	0.9985623	0.18824846	0.999502	0.99929595	0.1879778	0.99785924	60	TRUE
5698-60	TNXB	20535-68	IL17RE	0.9984575	0.00041341782	0.9993218	0.9990736	0.00041278012	0.99753255	60	TRUE
5698-60	TNXB	24892-8	SHCBP1L	0.9979656	0.10323775	0.9993265	0.9991183	0.10302772	0.9970857	60	TRUE
5698-60	TNXB	15668-19	BMP8B	0.99713	207.424	0.99999183	0.99994016	206.829	0.9970703	60	TRUE
5698-60	TNXB	4556-10	IL34	0.9964333	221.729	0.9999916	0.9999397	220.938	0.99637324	60	TRUE
5698-60	TNXB	10837-131	CLEC12B	0.99648994	96.1423	0.99992067	0.9997837	958.048	0.9962744	60	TRUE
5698-60	TNXB	4127-75	C6	0.9960761	520.349	0.9999677	0.99987084	518.307	0.9959475	60	TRUE
5698-60	TNXB	9606-4	NUP210L	0.9959125	0.74963367	0.99977916	0.99961275	0.7465695	0.99552685	60	TRUE
5698-60	TNXB	7082-2	B3GNT6	0.990437	0.2577299	0.99933946	0.99922323	0.2552652	0.98966765	60	TRUE
5698-60	TNXB	3391-10	PIK3CG	0.9957695	0.00023508072	0.99971616	0.9995659	0.00023408621	0.99533725	60	TRUE
5698-60	TNXB	4472-5	TPM2	0.99542135	0.00012975931	0.9998852	0.99973124	0.00012916519	0.99515384	60	TRUE
5698-60	TNXB	20211-75	GBP5	0.9949973	44.7035	0.99999946	0.9999859	4.44799	0.99498326	60	TRUE
5698-60	TNXB	18192-69	MAGEA5	0.994807	54.8363	0.9999993	0.9999822	5.45515	0.9947893	60	TRUE
5698-60	TNXB	25956-9	RAPGEF1	0.9959689	0.00057548285	0.999108	0.9984812	0.000573163	0.99445623	60	TRUE
5698-60	TNXB	12968-2	CSRP2	0.9902236	94.0561	0.9999393	0.99982584	9.31366	0.99005115	60	TRUE
5698-60	TNXB	2640-3	MST1R	0.9881424	352.263	0.9999892	0.9999312	348.086	0.9880744	60	TRUE
5698-60	TNXB	12456-5	PFKFB3	0.9883806	61.81	0.9999704	0.9998808	61.0918	0.9882628	60	TRUE
5698-60	TNXB	2976-58	DSG1	0.9990484	0.000315547	0.99942213	0.99893737	0.00031524673	0.9979868	60	TRUE
5698-60	TNXB	2848-2	WIF1	0.9879229	0.0011206269	0.9999909	0.99993855	0.0011070931	0.98786217	60	TRUE
5698-60	TNXB	2822-56	ADGRE5	0.99904984	0.00015813112	0.9997099	0.99945426	0.00015798087	0.99850464	60	TRUE
5698-60	TNXB	25259-7	CYBC1	0.9991687	0.00027161837	0.99947166	0.99878675	0.00027139258	0.99795645	60	TRUE
5698-60	TNXB	4129-72	CFB	1.0	0.0	0.9999976	0.9994253	0.0	0.9994253	60	TRUE
5698-60	TNXB	19323-1	EBAG9	0.9995741	0.06411457	0.9999771	0.9998009	0.064087264	0.9993751	60	TRUE
5698-60	TNXB	6055-53	IFNAR1	0.9991873	6.19888	0.9999928	0.9999306	61.9385	0.999118	60	TRUE
5698-60	TNXB	2730-58	MICA	0.99928653	0.23448968	0.9999134	0.9996883	0.23432238	0.9989751	60	TRUE
5698-60	TNXB	2960-66	CFP	0.99923766	0.28321308	0.9998799	0.9996312	0.28299716	0.9988692	60	TRUE
5698-60	TNXB	3177-49	CA4	0.99894804	189.543	0.99998516	0.99990565	189.343	0.9988538	60	TRUE
5698-60	TNXB	4423-77	BCL2L1	0.999071	88.4533	0.99986947	0.9996476	88.3711	0.9987189	60	TRUE
5698-60	TNXB	8048-9	FTMT	0.9994669	0.00086677074	0.99979013	0.9992468	0.0008663087	0.9987141	60	TRUE
5698-60	TNXB	2770-51	CCL1	0.9989312	81.6584	0.99990076	0.9997249	81.5711	0.99865645	60	TRUE
5698-60	TNXB	9254-18	FCER1A	0.99901825	0.000113129616	0.9998327	0.999615	0.00011301855	0.9986336	60	TRUE
5698-60	TNXB	17155-1	VPS28	0.9989814	0.00012201071	0.99982107	0.9996079	0.00012188643	0.99858975	60	TRUE
5698-60	TNXB	23558-33	METTL2B	0.99974656	0.00029939413	0.9998696	0.9987459	0.00029931826	0.9984928	60	TRUE
5698-60	TNXB	22474-28	HOXC11	0.9881666	0.00036394596	0.99955225	0.9994432	0.00035963923	0.98761636	60	TRUE
5698-60	TNXB	12939-1	POLR1C	0.99857026	244.379	0.9999857	0.9999124	244.03	0.99848276	60	TRUE
5698-60	TNXB	6961-14	IGFL3	0.998553	326.633	0.9999799	0.99989396	32.6161	0.9984471	60	TRUE
5698-60	TNXB	7242-14	VSTM4	0.9985958	87.7976	0.9999161	0.999765	87.6744	0.9983611	60	TRUE
5698-60	TNXB	14692-3	ZNF276	0.99834335	13.113	0.9999999	0.99999243	13.0913	0.9983358	60	TRUE
5698-60	TNXB	23280-9	AKIRIN2	0.99915254	0.004933536	0.9995672	0.9991571	0.004929355	0.9983103	60	TRUE
5698-60	TNXB	23319-6	ZFAND2B	0.99937826	0.0001552105	0.9996381	0.9989021	0.000155114	0.998281	60	TRUE
5698-60	TNXB	25247-12	ARMC8	0.9982561	374.317	0.99998057	0.9998981	37.3664	0.99815434	60	TRUE
5698-60	TNXB	5803-24	C3	0.99890375	0.0003105402	0.9994617	0.9991774	0.00031019977	0.99808204	60	TRUE
5698-60	TNXB	18208-3	CCNB2	0.98470926	0.00010174513	0.99993926	0.999829	0.00010018937	0.9845409	60	TRUE
5698-60	TNXB	3387-1	PAK3	0.98617303	0.00027495623	0.99971074	0.9995837	0.00027115442	0.98576254	60	TRUE
5698-60	TNXB	19208-8	ACVR2A	0.99666077	0.00065147877	0.9989956	0.99056596	0.0006493033	0.98725826	60	TRUE
5698-60	TNXB	16900-29	MDGA1	0.9874404	0.00050884485	0.9999992	0.9999801	0.00050245394	0.98742074	60	TRUE
5698-60	TNXB	3186-2	C2	0.99985623	23.8419	0.99997634	0.9996482	2.38384	0.9995045	60	FALSE
5698-60	TNXB	12030-82	DES	0.9981822	0.00013524294	0.999861	0.99968773	0.00013499708	0.9978705	60	TRUE
5879-51	DCTN2	2609-59	CST3	0.99416137	0.03208673	0.9999995	0.9999994	0.03189939	0.9941608	19	TRUE
5879-51	DCTN2	19233-75	ATOX1	0.99520063	0.02302754	0.9999563	0.9999328	0.022917021	0.99513376	19	TRUE
5879-51	DCTN2	11157-35	HSPA1A	0.995729	0.015907586	0.99989444	0.9998266	0.015839646	0.99555635	19	FALSE
5879-51	DCTN2	13676-46	INHBB	0.999167	0.0008286834	0.99966383	0.9991679	0.0008279931	0.99833566	19	TRUE
5879-51	DCTN2	22124-94	DYTN	0.9992105	0.00077170134	0.99981385	0.99947953	0.0007710921	0.9986904	19	TRUE
5879-51	DCTN2	8305-18	SULF2	0.9998063	0.00020855665	0.99998564	0.9993224	0.00020851626	0.9991288	19	TRUE
5879-51	DCTN2	15686-49	INHBC	1.0	0.0	1.0	0.9994446	0.0	0.9994446	19	TRUE
5879-51	DCTN2	17366-6	DCUN1D1	0.99985015	0.00016140938	0.99999166	0.99938065	0.0001613852	0.9992309	19	TRUE
5879-51	DCTN2	13062-4	GMFG	0.99364763	0.029993951	0.9999181	0.9998785	0.02980342	0.99352694	19	TRUE
5879-51	DCTN2	4920-10	LYZ	0.99343103	0.033721924	0.9999885	0.9999839	0.033500407	0.99341506	19	TRUE
5879-51	DCTN2	7211-2	RNASE1	0.9933313	0.03352517	0.9999726	0.9999596	0.0333016	0.9932912	19	TRUE
5879-51	DCTN2	20402-11	TRAPPC2	0.99374914	0.023323834	0.9994271	0.9993333	0.02317804	0.99308664	19	TRUE
5879-51	DCTN2	3485-28	B2M	0.9917299	0.04453665	0.9999999	0.9999999	0.044168327	0.9917298	19	TRUE
5879-51	DCTN2	9169-14	SUMO3	0.9904438	0.05510366	0.9999988	0.9999981	0.05457708	0.9904419	19	TRUE
5879-51	DCTN2	11664-32	ARFGAP2	0.9904638	0.029848218	0.9996096	0.99953204	0.02956358	0.9900003	19	TRUE
5879-51	DCTN2	5644-60	RNASE4	0.9866612	0.046063364	0.99995553	0.9999348	0.045448933	0.9865969	19	TRUE
5879-51	DCTN2	19555-1	SUMO2	0.98404056	0.04597646	0.999881	0.99981904	0.0452427	0.98386246	19	TRUE
5879-51	DCTN2	13463-1	PXDN	0.9813217	0.05900258	0.9999713	0.9999583	0.05790051	0.98128074	19	TRUE
5879-51	DCTN2	5066-134	CD300C	0.9803295	0.07106215	0.99998415	0.99997646	0.06966432	0.98030645	19	TRUE
5982-50	CFHR1	11162-37	EQTN	0.9923943	0.010233462	0.99919516	0.9985356	0.010155629	0.99094105	331	TRUE
5982-50	CFHR1	2911-27	MDK	0.99174654	0.564591	0.9993987	0.9991266	0.55993116	0.99088037	331	TRUE
5982-50	CFHR1	4280-47	PSMA2	0.9978772	0.089238346	0.99918884	0.995011	0.08904891	0.99289876	331	TRUE
5982-50	CFHR1	2443-10	FGF8	0.9934955	0.77030516	0.99963725	0.9993697	0.76529473	0.9928693	331	TRUE
5982-50	CFHR1	5981-6	GATD3	0.99313694	0.7692665	0.99980825	0.99956864	0.76398695	0.99270856	331	TRUE
5982-50	CFHR1	14633-26	TMEM185A	0.99311095	0.56278706	0.9994816	0.99921143	0.55891	0.9923278	331	TRUE
5982-50	CFHR1	5763-67	DEFB104A	0.9926585	0.0006593466	0.99963844	0.9993762	0.000654506	0.99203926	331	TRUE
5982-50	CFHR1	4159-130	CFH	0.9919197	0.0006312728	1.0	0.9999999	0.00062617194	0.9919196	331	FALSE
5982-50	CFHR1	18449-33	PPIG	0.99893296	0.013070226	0.99934477	0.99276346	0.013056279	0.99170417	331	TRUE
5982-50	CFHR1	17475-18	PBK	0.99231035	0.7092228	0.99955857	0.9993012	0.7037691	0.9916169	331	TRUE
5982-50	CFHR1	19596-18	BRF1	0.99196684	0.999971	0.9997778	0.9995322	0.99193805	0.9915028	331	FALSE
5982-50	CFHR1	8635-283	ZPBP	0.99223626	0.6090175	0.999501	0.99923855	0.60428923	0.9914807	331	TRUE
5982-50	CFHR1	9374-24	NNAT	0.9921513	0.0007953644	0.9994413	0.99917793	0.00078912184	0.9913357	331	TRUE
5982-50	CFHR1	8334-65	TCP11	0.9923943	0.26477206	0.9992781	0.99891114	0.26275828	0.99131376	331	TRUE
5982-50	CFHR1	13105-7	SNAP25	0.99098754	0.2655664	0.9992128	0.99880564	0.263173	0.98980397	331	TRUE
5982-50	CFHR1	7018-10	TSR3	0.99222773	0.000846684	0.9993008	0.9989737	0.0008401033	0.99120945	331	TRUE
5982-50	CFHR1	7756-37	KLRF1	0.9919919	0.0007920265	0.99939966	0.99912447	0.00078568386	0.9911234	331	TRUE
5982-50	CFHR1	12452-32	KMT5C	0.9914404	0.70428824	0.9998012	0.9995661	0.69825983	0.9910102	331	TRUE
5982-50	CFHR1	9959-60	TMEM59L	0.9989382	0.013864517	0.99934465	0.99203646	0.013849796	0.9909831	331	TRUE
5982-50	CFHR1	3494-71	FGF17	0.99116683	0.40380722	0.99921757	0.9988079	0.40024033	0.9899853	331	TRUE
5982-50	CFHR1	2827-23	CX3CL1	0.9993317	0.0009946823	0.9996831	0.99089867	0.0009940176	0.99023646	331	TRUE
5982-50	CFHR1	18285-6	SVIP	0.9912012	0.00082063675	0.9993906	0.9991241	0.00081341615	0.990333	331	TRUE
5982-50	CFHR1	21271-53	AKR1C2	0.9910555	0.1267513	0.99966043	0.9994064	0.12561758	0.9904672	331	TRUE
5982-50	CFHR1	12690-33	SEPTIN10	0.9914149	0.5004472	0.9993624	0.9990941	0.49615082	0.9905168	331	TRUE
5982-50	CFHR1	8015-144	CHCHD2	0.9915829	0.0008574128	0.9992809	0.9989467	0.0008501959	0.9905385	331	TRUE
5982-50	CFHR1	25412-53	FXYD6	0.99187535	0.40575463	0.99936175	0.99908733	0.402458	0.9909701	331	TRUE
5982-50	CFHR1	2775-54	IL17F	0.998842	0.023817241	0.99928904	0.9918466	0.023789661	0.99069804	331	TRUE
5982-50	CFHR1	20401-19	BUD31	0.9912918	1.0	0.9998045	0.9995711	0.9912918	0.99086666	331	TRUE
5982-50	CFHR1	17737-7	IVD	0.992107	0.2815702	0.9992122	0.9987501	0.27934775	0.99086696	331	TRUE
5982-50	CFHR1	8298-8	SSMEM1	0.99077624	0.45159012	0.9999714	0.9998782	0.44742477	0.9906556	331	TRUE
5982-50	CFHR1	21663-149	ST8SIA1	0.9846802	0.31258303	0.99901956	0.9971129	0.3077943	0.9818373	331	TRUE
5982-50	CFHR1	22549-73	RIPK1	0.9991831	0.001630485	0.99952453	0.98247886	0.0016291532	0.9816763	331	TRUE
5982-50	CFHR1	3506-49	LTA|LTB	0.99937725	0.0013592243	0.99979985	0.9990695	0.0013583779	0.99844736	331	TRUE
5982-50	CFHR1	19587-12	KPNA1	0.9958627	0.12125778	0.9990517	0.99129164	0.120756105	0.98719037	331	TRUE
5982-50	CFHR1	9606-4	NUP210L	0.9871447	0.7577494	0.9999393	0.99979705	0.7480083	0.9869444	331	TRUE
5982-50	CFHR1	16850-5	RGS5	0.98709565	0.9998815	0.999688	0.99944365	0.9869787	0.98654646	331	TRUE
5982-50	CFHR1	20451-126	IFT22	0.9987828	0.02485627	0.9992361	0.9873276	0.024826014	0.9861258	331	TRUE
5982-50	CFHR1	6992-67	HBD	0.99455535	0.11648786	0.9990221	0.991107	0.11585362	0.98571074	331	TRUE
5982-50	CFHR1	6609-22	CNP	0.9858401	0.9999076	0.9997153	0.99947315	0.985749	0.9853207	331	TRUE
5982-50	CFHR1	9302-90	GADD45GIP1	0.9859382	0.00071418285	0.999588	0.99935067	0.00070414017	0.985298	331	TRUE
5982-50	CFHR1	11656-110	EVL	0.98600435	0.6922693	0.99950576	0.9992692	0.6825806	0.9852838	331	TRUE
5982-50	CFHR1	9457-3	CAV2	0.98676705	0.0009884238	0.9990947	0.99807984	0.00097534404	0.9848723	331	TRUE
5982-50	CFHR1	18193-165	MORF4L1	0.9993845	0.00042784214	0.99971557	0.98482007	0.0004275788	0.98421395	331	TRUE
5982-50	CFHR1	23668-281	MIEF1	0.9919202	0.18981141	0.99894506	0.99174213	0.18827777	0.983729	331	TRUE
5982-50	CFHR1	14208-3	RBP7	0.98384154	0.7409835	0.9994855	0.99925375	0.72901034	0.9831073	331	TRUE
5982-50	CFHR1	3289-19	CA10	0.9996	0.000564456	0.99986964	0.98323905	0.0005642302	0.9828457	331	TRUE
5982-50	CFHR1	11459-81	ELL	0.9990445	0.0052592754	0.99938333	0.98375225	0.00525425	0.9828122	331	TRUE
5982-50	CFHR1	19623-26	RPSA	0.9834149	0.1706075	0.9996151	0.99937826	0.16777796	0.98280346	331	TRUE
5982-50	CFHR1	3881-49	DYNLL1	0.9995368	0.00064742565	0.9998321	0.98298633	0.00064712577	0.982531	331	TRUE
5982-50	CFHR1	19213-1	SPINK4	0.9842241	0.26138252	0.99906075	0.9978492	0.25725898	0.9821072	331	TRUE
5982-50	CFHR1	13924-13	MYZAP	0.99903613	0.0035533905	0.9993913	0.98828757	0.0035499656	0.98733497	331	TRUE
5982-50	CFHR1	7773-20	KIR2DL2	0.9887191	0.8299551	0.9996044	0.99936205	0.82059246	0.98808837	331	TRUE
5982-50	CFHR1	25080-16	UGT2B15	0.9999999	0.0	1.0	0.98831713	0.0	0.988317	331	TRUE
5982-50	CFHR1	25251-6	ENPP3	0.9820074	0.0009766817	0.99910814	0.9983759	0.00095910864	0.9804125	331	TRUE
5982-50	CFHR1	11464-9	RELB	0.9989977	0.2592154	0.9997905	0.9994385	0.2589556	0.99843675	331	TRUE
5982-50	CFHR1	17736-105	APTX	0.99904436	0.00044500828	0.99977183	0.9993864	0.000444583	0.9984314	331	TRUE
5982-50	CFHR1	19784-16	LY6D	0.99900275	0.31690598	0.99978435	0.99942726	0.31658995	0.9984306	331	TRUE
5982-50	CFHR1	14216-35	DDX46	0.9994399	0.0009886622	0.9998266	0.9989798	0.0009881085	0.9984203	331	TRUE
5982-50	CFHR1	3441-64	GSK3A	0.99898934	0.3247813	0.99978167	0.99942553	0.32445306	0.99841547	331	TRUE
5982-50	CFHR1	3497-13	IFNA2	0.99897116	0.27598614	0.999789	0.99944144	0.27570218	0.9984132	331	TRUE
5982-50	CFHR1	20165-4	DPYS	0.99859536	0.9372593	0.9999557	0.9998117	0.9359428	0.9984073	331	TRUE
5982-50	CFHR1	10452-24	SYT3	0.981235	0.5995951	0.99946624	0.9992401	0.58834374	0.9804894	331	TRUE
5982-50	CFHR1	11565-58	ZNF23	0.9995092	0.0003258586	0.99981344	0.98880583	0.00032569867	0.9883205	331	TRUE
5982-50	CFHR1	21958-4	ABR	0.9942062	0.36273974	0.99931335	0.99893546	0.36063808	0.9931478	331	TRUE
5982-50	CFHR1	6172-7	UBC	0.99879575	0.02415067	0.99925846	0.9908466	0.024121586	0.98965335	331	TRUE
5982-50	CFHR1	7221-56	CKAP4	0.99416745	0.15557915	0.9990663	0.99473566	0.15467173	0.9889338	331	TRUE
5982-50	CFHR1	12382-2	DDX58	0.9991223	0.0025157332	0.99948055	0.9897569	0.0025135253	0.9888882	331	TRUE
5982-50	CFHR1	13739-3	FLRT1	0.9911272	0.2511977	0.99906844	0.9975553	0.24896887	0.9887042	331	TRUE
5982-50	CFHR1	18927-14	RAET1G	0.9991018	0.0036934018	0.9994595	0.9894241	0.0036900844	0.9885354	331	TRUE
5982-50	CFHR1	22967-15	GDF7	0.9910451	0.230663	0.99906164	0.9973184	0.22859745	0.9883875	331	TRUE
5982-50	CFHR1	18458-4	PTGES2	0.9940542	0.4029262	0.99934524	0.9990207	0.4005305	0.99308074	331	TRUE
5982-50	CFHR1	10626-116	ST6GALNAC3	0.9986308	0.00077944994	0.99928844	0.99617743	0.00077838276	0.9948135	331	TRUE
5982-50	CFHR1	24634-1	RIPPLY3	0.9999273	947.714	0.9999951	0.99330056	947.645	0.9932283	331	TRUE
5982-50	CFHR1	23294-19	MLX	0.99812376	0.9407307	0.9998452	0.9995896	0.9389657	0.99771416	331	TRUE
5982-50	CFHR1	17200-50	KIR2DL1	0.99890625	0.27098233	0.9997029	0.9993288	0.27068594	0.99823576	331	TRUE
5982-50	CFHR1	22371-46	FAM110A	0.9987441	0.49357104	0.9997883	0.9994827	0.49295115	0.9982274	331	TRUE
5982-50	CFHR1	8906-60	LRTM2	0.999323	0.0016084313	0.9997543	0.99890363	0.0016073424	0.99822736	331	TRUE
5982-50	CFHR1	14206-28	APBB1	0.99919486	0.007499337	0.99968255	0.99900347	0.007493299	0.9981991	331	TRUE
5982-50	CFHR1	4480-59	C3	0.99858904	0.7835298	0.9998469	0.99958026	0.7824243	0.9981699	331	TRUE
5982-50	CFHR1	18282-1	GNG11	0.9989125	0.13852268	0.9996565	0.99924296	0.13837205	0.9981563	331	TRUE
5982-50	CFHR1	7823-22	ST6GALNAC2	0.99889374	0.1852001	0.9996546	0.9992477	0.18499522	0.9981423	331	TRUE
5982-50	CFHR1	3873-51	TPO	0.99935365	0.0010952353	0.99976194	0.9987874	0.0010945274	0.9981418	331	TRUE
5982-50	CFHR1	21535-5	AARSD1	0.9988475	0.2130087	0.9996391	0.99924487	0.2127632	0.99809325	331	TRUE
5982-50	CFHR1	19247-1	UBE2D1	0.99894893	0.09500092	0.9996015	0.9991383	0.09490107	0.9980881	331	TRUE
5982-50	CFHR1	19751-21	ADA	0.99929595	0.0016117692	0.99971527	0.99877495	0.0016106344	0.99807173	331	TRUE
5982-50	CFHR1	3200-49	KLK13	0.9990853	0.024665296	0.9996043	0.99897707	0.024642736	0.9980633	331	TRUE
5982-50	CFHR1	2891-1	CD22	0.9992034	0.0041434765	0.99966496	0.9988383	0.004140176	0.99804264	331	TRUE
5982-50	CFHR1	7752-31	CLEC4D	0.9987947	0.27388716	0.9996207	0.9992406	0.27355704	0.99803615	331	TRUE
5982-50	CFHR1	17750-8	RRM2	0.998775	0.30947626	0.99962914	0.9992599	0.30909714	0.9980358	331	TRUE
5982-50	CFHR1	9310-2	CD8B	0.9989297	0.06759739	0.9995644	0.9990787	0.06752504	0.9980094	331	TRUE
5982-50	CFHR1	21600-10	CTNNBIP1	0.9988725	0.12833524	0.9995737	0.99912757	0.12819055	0.9980011	331	TRUE
5982-50	CFHR1	10658-28	SEC11C	0.99880517	0.00062918663	0.9995816	0.9991793	0.0006284349	0.9979854	331	TRUE
5982-50	CFHR1	21373-8	QTRT2	0.9988658	0.12044674	0.99955136	0.999089	0.12031013	0.9979558	331	TRUE
5982-50	CFHR1	23362-26	NT5C1A	0.99912715	0.0005379915	0.9996026	0.99882716	0.00053752196	0.9979553	331	TRUE
5982-50	CFHR1	23339-46	TCF24	0.99973446	0.00041407347	0.9999501	0.99820644	0.0004139635	0.9979414	331	TRUE
5982-50	CFHR1	22536-1	PPP1R42	0.9989347	0.05198711	0.9994915	0.9988188	0.051931728	0.99775475	331	TRUE
5982-50	CFHR1	20142-42	UBE2C	0.99925834	0.0004608035	0.99968183	0.9984918	0.00046046174	0.9977513	331	TRUE
5982-50	CFHR1	18328-36	PYCR2	0.9990678	0.055611074	0.99966675	0.99917084	0.055559233	0.9982394	331	TRUE
5982-50	CFHR1	21562-3	SCGB1D1	0.9991167	0.0237329	0.9996728	0.99912393	0.023711938	0.9982414	331	TRUE
5982-50	CFHR1	2635-61	LAYN	0.9991679	0.012749612	0.9996801	0.9990747	0.012739004	0.9982434	331	TRUE
5982-50	CFHR1	20211-75	GBP5	0.9994276	0.000986278	0.99981326	0.99891573	0.0009857136	0.99834394	331	TRUE
5982-50	CFHR1	8316-36	TNFRSF11A	0.99929804	0.0027306676	0.99976945	0.999107	0.0027287507	0.9984057	331	TRUE
5982-50	CFHR1	13653-335	MACROD1	0.9990427	0.16987753	0.99975806	0.9993608	0.1697149	0.9984041	331	TRUE
5982-50	CFHR1	6354-13	HEPHL1	0.9991306	0.03680533	0.99974346	0.99927175	0.036773335	0.998403	331	TRUE
5982-50	CFHR1	11380-84	RBM24	0.9994812	0.000880301	0.99984324	0.9989129	0.0008798443	0.9983946	331	TRUE
5982-50	CFHR1	12451-62	BACH1	0.9991213	0.037573338	0.99973834	0.9992702	0.037540324	0.99839216	331	TRUE
5982-50	CFHR1	22465-43	HES1	0.9994536	0.0009204149	0.99983037	0.99892265	0.000919912	0.99837685	331	TRUE
5982-50	CFHR1	2838-53	MMP17	0.9987872	0.79948604	0.9998533	0.9995854	0.79851645	0.9983731	331	TRUE
5982-50	CFHR1	13514-121	RAB35	0.99899274	0.2676859	0.99975824	0.99937963	0.26741627	0.998373	331	TRUE
5982-50	CFHR1	19767-20	CCNE1	0.9987695	0.72524846	0.9998603	0.9996027	0.72435606	0.9983727	331	TRUE
5982-50	CFHR1	9934-29	PITPNA	0.99912685	0.048443913	0.9997233	0.99923486	0.048401617	0.99836236	331	TRUE
5982-50	CFHR1	19327-31	HAT1	0.9992251	0.0042858124	0.9997251	0.9991018	0.0042824913	0.9983276	331	TRUE
5982-50	CFHR1	22545-20	RALYL	0.9990481	0.06501442	0.9996739	0.9992098	0.06495254	0.9982587	331	TRUE
5982-50	CFHR1	3202-28	KREMEN2	0.99904394	0.121578515	0.99970067	0.99926734	0.12146228	0.998312	331	TRUE
5982-50	CFHR1	14028-22	PIK3C2A	0.99915	0.026260376	0.9997001	0.9991567	0.026238054	0.9983074	331	TRUE
5982-50	CFHR1	6994-19	C3orf18	0.99896693	0.23270261	0.9997208	0.9993368	0.23246221	0.99830437	331	TRUE
5982-50	CFHR1	20440-36	TTC32	0.9990577	0.09043968	0.9996957	0.9992446	0.09035446	0.998303	331	TRUE
5982-50	CFHR1	18302-204	ZWILCH	0.9990489	0.10614985	0.9996946	0.99925053	0.10604889	0.99830014	331	TRUE
5982-50	CFHR1	17449-23	CD9	0.9994703	0.0008827448	0.9998322	0.9988211	0.0008822772	0.99829197	331	TRUE
5982-50	CFHR1	22583-47	ULBP2	0.9989816	0.19718748	0.99970496	0.9993096	0.19698666	0.9982919	331	TRUE
5982-50	CFHR1	16551-14	STAT5B	0.9994449	0.0009288192	0.99981797	0.9988431	0.0009283036	0.99828863	331	TRUE
5982-50	CFHR1	4540-11	CBX5	0.99906343	0.074128985	0.99967945	0.99920654	0.07405956	0.9982707	331	TRUE
5982-50	CFHR1	24928-20	MZT2A	0.9991717	0.013259351	0.9996894	0.999094	0.013248368	0.99826646	331	TRUE
5982-50	CFHR1	3388-58	PAK5	0.99912757	0.008583307	0.99958485	0.9986084	0.0085758185	0.99773717	331	TRUE
5982-50	CFHR1	20427-18	MED20	0.99950504	0.00078994036	0.9998387	0.99818313	0.0007895494	0.99768907	331	TRUE
5982-50	CFHR1	23407-9	OLAH	0.99403346	0.6039989	0.9995323	0.9992511	0.60039514	0.99328905	331	TRUE
5982-50	CFHR1	21828-6	RPN2	0.99807876	0.9255392	0.99983996	0.99958	0.923761	0.9976596	331	TRUE
5982-50	CFHR1	8955-60	GLT8D1	0.9996503	0.0005298853	0.9999103	0.99693006	0.0005297	0.99658144	331	TRUE
5982-50	CFHR1	9490-3	FAM241A	0.99700123	0.40979582	0.9997043	0.99942404	0.40856695	0.996427	331	TRUE
5982-50	CFHR1	18399-1	AKAP7	0.99683505	0.8643801	0.99975866	0.99948126	0.8616444	0.996318	331	TRUE
5982-50	CFHR1	19799-2	PGAM4	0.9967345	0.9716676	0.99981207	0.999559	0.9684946	0.9962949	331	TRUE
5982-50	CFHR1	17775-8	TAGLN3	0.997494	0.11752236	0.9992753	0.9985244	0.117227845	0.9960221	331	TRUE
5982-50	CFHR1	19483-16	KDSR	0.9968214	0.3884127	0.9994367	0.9991085	0.3871781	0.99593276	331	TRUE
5982-50	CFHR1	7932-23	SYT8	0.99808717	0.10948342	0.9992785	0.9978306	0.109274	0.99592197	331	TRUE
5982-50	CFHR1	23519-91	TMEM221	0.99846447	0.00079357624	0.99929154	0.9973721	0.00079235766	0.9958406	331	TRUE
5982-50	CFHR1	6151-18	MAP2K3	0.9958825	0.6508466	0.99996024	0.99983776	0.6481668	0.9957209	331	TRUE
5982-50	CFHR1	23263-9	KCTD15	0.9978958	0.0008158684	0.99925697	0.9977853	0.0008141516	0.9956857	331	TRUE
5982-50	CFHR1	12933-17	ENOX1	0.9990068	0.00067687035	0.99943066	0.99665034	0.0006761981	0.9956605	331	TRUE
5982-50	CFHR1	7850-1	COX4I2	0.99600476	0.7083894	0.99982727	0.9995825	0.7055592	0.99558896	331	TRUE
5982-50	CFHR1	11967-23	CRABP1	0.99924624	0.0016331673	0.99963355	0.9961395	0.0016319363	0.9953887	331	TRUE
5982-50	CFHR1	21853-3	CLEC1A	0.9976585	0.124736965	0.9992157	0.99755746	0.124444894	0.9952217	331	TRUE
5982-50	CFHR1	21282-21	TNIP1	0.9959849	0.27002394	0.9993324	0.9989205	0.26893976	0.99490976	331	TRUE
5982-50	CFHR1	13500-9	TEX29	0.9978951	0.07089132	0.9992316	0.9969806	0.0707421	0.9948821	331	TRUE
5982-50	CFHR1	12867-40	DYNLT3	0.99910504	0.0004156828	0.999782	0.9993703	0.00041531076	0.99847585	331	TRUE
5982-50	CFHR1	12455-48	MYNN	0.9948928	0.72219527	0.99986744	0.99965495	0.7185069	0.9945495	331	TRUE
5982-50	CFHR1	18306-1	PALM	0.9955592	0.277184	0.9992701	0.9987794	0.27595308	0.99434406	331	TRUE
5982-50	CFHR1	15419-15	MMP20	0.99516606	0.39324415	0.9993984	0.9990799	0.39134324	0.9942504	331	TRUE
5982-50	CFHR1	18187-16	ASPA	0.9948555	0.3720615	0.99940175	0.9990885	0.37014744	0.99394876	331	TRUE
5982-50	CFHR1	22563-4	KIRREL1	0.9974912	0.11462593	0.9991664	0.996306	0.11433835	0.9938064	331	TRUE
5982-50	CFHR1	22981-3	HPCAL1	0.9941821	0.04761994	0.9995789	0.9993106	0.047342893	0.9934967	331	FALSE
5982-50	CFHR1	10847-1	SIGLEC15	0.99776435	0.18108898	0.9993411	0.99882275	0.18068413	0.9965897	331	TRUE
5982-50	CFHR1	6113-31	EDN3	0.9975173	0.2561012	0.99944395	0.99910617	0.25546536	0.99662566	331	TRUE
5982-50	CFHR1	20411-52	TTC33	0.99764675	0.0007157922	0.9994796	0.9991419	0.00071410777	0.99679065	331	TRUE
5982-50	CFHR1	7142-5	CPN1	0.9981754	0.23820174	0.99946713	0.99907726	0.23776712	0.9972543	331	TRUE
5982-50	CFHR1	3208-2	MATN3	0.9980707	0.80042934	0.9998313	0.9995657	0.7988851	0.9976373	331	TRUE
5982-50	CFHR1	20425-12	HHEX	0.99897224	0.035729825	0.99948525	0.998637	0.035693105	0.9976107	331	TRUE
5982-50	CFHR1	12425-104	ARF6	0.9981356	0.58464086	0.9997026	0.99939203	0.5835509	0.9975288	331	TRUE
5982-50	CFHR1	17516-7	RAB3A	0.99796003	0.00051659346	0.9997903	0.9995127	0.0005155396	0.9974737	331	TRUE
5982-50	CFHR1	23287-109	NDUFB6	0.9978346	0.9999049	0.99985194	0.99961156	0.9977397	0.997447	331	TRUE
5982-50	CFHR1	13007-66	LCN10	0.99910045	0.009275496	0.9995536	0.9982845	0.009267152	0.9973865	331	TRUE
5982-50	CFHR1	8990-42	ATP1B3	0.997961	0.0005877614	0.99969196	0.99938554	0.00058656296	0.9973478	331	TRUE
5982-50	CFHR1	23381-8	SEPTIN1	0.9994038	0.0009523034	0.99977165	0.9979359	0.0009517356	0.9973409	331	TRUE
5982-50	CFHR1	21804-15	KHDC1L	0.99779683	0.8687036	0.99979407	0.9995228	0.8667897	0.9973207	331	TRUE
5982-50	CFHR1	21370-45	SKA1	0.9991699	0.003776431	0.9995968	0.99811137	0.0037732963	0.9972828	331	TRUE
5982-50	CFHR1	7741-111	RTF1	0.99818623	0.00070261955	0.9994569	0.99906266	0.00070134515	0.9972506	331	TRUE
5982-50	CFHR1	16021-30	CDH8	0.99749064	0.0006467104	0.99961096	0.9993199	0.00064508757	0.9968123	331	TRUE
5982-50	CFHR1	21281-13	CAMK2N2	0.9975099	1.0	0.9999032	0.99971455	0.9975099	0.99722517	331	TRUE
5982-50	CFHR1	13681-173	CSNK2A2	0.998441	0.12151456	0.9993847	0.9987718	0.12132511	0.9972147	331	TRUE
5982-50	CFHR1	25466-84	KMO	0.99914616	0.005024612	0.99957615	0.9980539	0.005020322	0.99720174	331	TRUE
5982-50	CFHR1	12957-62	UQCRB	0.9980018	0.19419938	0.9995205	0.99916416	0.19381134	0.99716765	331	TRUE
5982-50	CFHR1	12484-67	PITPNB	0.9974983	0.9999797	0.999858	0.9996299	0.997478	0.99712914	331	TRUE
5982-50	CFHR1	13131-5	HK1	0.9978634	0.3553987	0.9995336	0.9991938	0.35463938	0.9970589	331	TRUE
5982-50	CFHR1	17393-13	ACADS	0.99861985	0.0007377863	0.9993719	0.9983954	0.00073676807	0.99701744	331	TRUE
5982-50	CFHR1	4301-58	TK1	0.9988572	0.051000893	0.99941164	0.99815726	0.05094261	0.99701655	331	TRUE
5982-50	CFHR1	10366-11	PDGFRA	0.99807453	0.18605244	0.9993939	0.99888206	0.1856942	0.99695873	331	TRUE
5982-50	CFHR1	10073-22	TDP1	0.997699	0.43841314	0.99955815	0.999236	0.43740436	0.99693674	331	TRUE
5982-50	CFHR1	2878-66	YES1	0.9990037	0.3255307	0.99980253	0.9994573	0.3252064	0.99846154	331	TRUE
5982-50	CFHR1	4551-72	ADGRG5	0.99906594	0.19611734	0.99984646	0.9995159	0.19593416	0.9985823	331	TRUE
5982-50	CFHR1	3399-31	STAB2	0.9992522	0.0101493	0.9997794	0.9992243	0.010141711	0.9984771	331	TRUE
5982-50	CFHR1	3450-4	KLK6	0.99962837	0.0010761619	0.99997497	0.9996264	0.001075762	0.9992549	331	TRUE
5982-50	CFHR1	18375-28	IL36RN	0.9995197	0.006784022	0.99996775	0.99966925	0.0067807636	0.99918914	331	TRUE
5982-50	CFHR1	3218-8	FOLH1	0.99963486	0.0009558201	0.99997026	0.9995637	0.00095547107	0.99919873	331	TRUE
5982-50	CFHR1	7721-81	FMR1	0.99975336	0.0005788207	0.9999801	0.9994462	0.0005786779	0.9991997	331	TRUE
5982-50	CFHR1	9224-20	PRLR	0.99999905	32.7826	1.0	0.9992052	32.7825	0.9992042	331	TRUE
5982-50	CFHR1	18866-8	PPP3R2	0.9996679	0.00086021423	0.9999741	0.9995572	0.00085992855	0.9992252	331	TRUE
5982-50	CFHR1	8696-15	GAL3ST1	0.9995173	0.009756982	0.9999719	0.9997116	0.009752273	0.999229	331	TRUE
5982-50	CFHR1	3192-3	CNDP2	0.9996321	0.0010189414	0.99997276	0.9995978	0.0010185665	0.99923	331	TRUE
5982-50	CFHR1	18203-9	CRYGC	0.9995091	0.023154497	0.99997574	0.9997396	0.023143131	0.9992488	331	TRUE
5982-50	CFHR1	4472-5	TPM2	0.9997988	0.00047677755	0.99998677	0.99946064	0.00047668163	0.99925953	331	TRUE
5982-50	CFHR1	4436-1	ENTPD3	0.99963427	0.0009178519	0.99996805	0.9995394	0.00091751624	0.9991738	331	TRUE
5982-50	CFHR1	3358-51	CDK5|CDK5R1	0.99964696	0.0009818673	0.99997616	0.9996143	0.0009815206	0.9992614	331	TRUE
5982-50	CFHR1	3199-54	KLK12	0.99975	0.000631094	0.99998313	0.99951714	0.00063093624	0.9992673	331	TRUE
5982-50	CFHR1	2640-3	MST1R	0.99958324	0.0022596717	0.99997604	0.9996873	0.00225873	0.9992707	331	TRUE
5982-50	CFHR1	16081-38	AKR1B10	0.99935675	0.72733355	0.99999297	0.99991745	0.7268657	0.99927425	331	TRUE
5982-50	CFHR1	16927-9	F13A1|F13B	0.9995696	93.5197	0.9999765	0.99970514	93.4794	0.99927485	331	TRUE
5982-50	CFHR1	15668-19	BMP8B	0.9997667	0.00059735775	0.99998474	0.99952054	0.0005972184	0.99928737	331	TRUE
5982-50	CFHR1	2871-73	RAD51	0.9997671	0.0006043911	0.9999853	0.99953145	0.00060425035	0.9992987	331	TRUE
5982-50	CFHR1	18194-18	FABP9	0.99962354	0.0012164712	0.9999795	0.99967617	0.0012160132	0.9992998	331	TRUE
5982-50	CFHR1	25956-9	RAPGEF1	0.9996475	0.0008789301	0.99996877	0.9995271	0.00087862025	0.9991748	331	TRUE
5982-50	CFHR1	21829-8	RPS12	0.9995388	0.0028024316	0.9999647	0.99962145	0.0028011391	0.9991604	331	TRUE
5982-50	CFHR1	6020-52	UTS2	0.9993715	0.0457291	0.9999406	0.9996233	0.04570036	0.99899507	331	TRUE
5982-50	CFHR1	23213-21	CFAP300	0.99944437	0.01959753	0.99995315	0.9996384	0.019586641	0.9990829	331	TRUE
5982-50	CFHR1	3178-5	CTSC	0.9993052	0.1593712	0.9999504	0.9997078	0.15926047	0.9990132	331	TRUE
5982-50	CFHR1	3346-72	AURKB	0.99948156	0.0034017563	0.99994	0.999533	0.0033999926	0.9990148	331	TRUE
5982-50	CFHR1	6633-43	UPK3BL1	0.99946904	0.0044235587	0.9999421	0.9995565	0.00442121	0.99902576	331	TRUE
5982-50	CFHR1	3666-17	CFHR2,CFHR5	0.99922276	0.6225272	0.9999726	0.9998173	0.6220433	0.9990402	331	FALSE
5982-50	CFHR1	18192-69	MAGEA5	0.9996864	0.0006634593	0.99996096	0.99935454	0.00066325127	0.99904114	331	TRUE
5982-50	CFHR1	6935-123	BAMBI	0.99943376	0.016350567	0.99994624	0.9996115	0.016341308	0.9990455	331	TRUE
5982-50	CFHR1	16854-17	LSM4	0.99934286	0.1515156	0.9999549	0.9997092	0.15141603	0.9990522	331	TRUE
5982-50	CFHR1	19208-8	ACVR2A	0.9993985	0.0012031198	0.9998129	0.99908113	0.0012023961	0.9984802	331	TRUE
5982-50	CFHR1	23259-23	EEF1AKMT1	0.99910533	0.35769325	0.999999	0.99998224	0.35737324	0.9990876	331	TRUE
5982-50	CFHR1	10522-167	PCDHB4	0.99945986	0.027039468	0.99996513	0.9996892	0.027024863	0.99914926	331	TRUE
5982-50	CFHR1	23020-18	RGS4	0.99921525	0.7923606	0.99998814	0.99990124	0.7917388	0.99911654	331	TRUE
5982-50	CFHR1	22834-21	ZDHHC4	0.99915224	87.738	0.9999972	0.99996644	876.637	0.9991187	331	TRUE
5982-50	CFHR1	10715-5	PCDHB14	0.9995377	0.0022138357	0.9999593	0.99959135	0.0022128122	0.99912924	331	TRUE
5982-50	CFHR1	11666-72	RGS8	0.99951494	0.003985107	0.9999604	0.99962306	0.003983174	0.9991382	331	TRUE
5982-50	CFHR1	21255-2	RGS16	0.9995731	0.0013370514	0.99996233	0.99956787	0.0013364806	0.99914116	331	TRUE
5982-50	CFHR1	7046-6	C20orf173	0.9993823	0.0726881	0.9999701	0.99976027	0.072643206	0.9991427	331	TRUE
5982-50	CFHR1	19316-2	HSCB	0.99943495	0.04815322	0.99996525	0.9997078	0.048126012	0.99914294	331	TRUE
5982-50	CFHR1	2693-20	OSM	0.99970937	0.00067317486	0.99997133	0.99943715	0.0006729792	0.9991467	331	TRUE
5982-50	CFHR1	3681-87	KLK14	0.9996438	0.0010715127	0.9999805	0.9996599	0.001071131	0.9993038	331	TRUE
5982-50	CFHR1	4127-75	C6	0.9994707	0.08379173	0.99998635	0.9998365	0.08374738	0.9993073	331	TRUE
5982-50	CFHR1	12456-5	PFKFB3	0.99948496	0.11443126	0.9999857	0.9998248	0.11437233	0.9993099	331	TRUE
5982-50	CFHR1	4476-22	ZAP70	0.9997848	0.0008301735	0.99999696	0.99982655	0.00082999485	0.99961144	331	TRUE
5982-50	CFHR1	2429-27	C8A|C8B|C8G	0.999649	0.0077103376	0.9999947	0.9998671	0.007707631	0.9995161	331	TRUE
5982-50	CFHR1	10837-131	CLEC12B	0.9997288	0.0010421276	0.99999475	0.9998151	0.001041845	0.99954396	331	TRUE
5982-50	CFHR1	4423-77	BCL2L1	0.99984545	0.0004937053	0.99999666	0.99970275	0.00049362896	0.99954826	331	TRUE
5982-50	CFHR1	14692-3	ZNF276	0.99975634	0.00086802244	0.9999951	0.9998004	0.0008678109	0.9995568	331	TRUE
5982-50	CFHR1	13665-35	PPP2R3A	0.999564	0.99993104	0.99999994	0.99999756	0.9994951	0.99956155	331	TRUE
5982-50	CFHR1	10344-334	IL10RA	0.9996633	0.016251802	0.9999973	0.99991566	0.01624633	0.99957895	331	TRUE
5982-50	CFHR1	2636-10	LTBR	0.9997923	0.0007467866	0.99999624	0.9997871	0.0007466315	0.9995794	331	TRUE
5982-50	CFHR1	2822-56	ADGRE5	0.9999072	0.00031208992	0.9999986	0.99968624	0.00031206096	0.99959344	331	TRUE
5982-50	CFHR1	9254-18	FCER1A	0.9997616	0.0009783506	0.99999696	0.9998529	0.0009781173	0.99961454	331	TRUE
5982-50	CFHR1	23694-3	ASNS	0.9995001	0.085590065	0.9999873	0.9998355	0.085547276	0.99933565	331	TRUE
5982-50	CFHR1	4224-7	SYNCRIP	0.99982977	0.0006263256	0.9999973	0.9997882	0.00062621897	0.99961805	331	TRUE
5982-50	CFHR1	2770-51	CCL1	0.9998339	0.00062286854	0.99999756	0.9997954	0.00062276504	0.9996293	331	TRUE
5982-50	CFHR1	4556-10	IL34	0.9998257	0.00066685677	0.99999774	0.99981564	0.0006667405	0.9996414	331	TRUE
5982-50	CFHR1	6896-3	C1orf162	0.99967813	0.767841	0.99999994	0.99999684	0.76759386	0.999675	331	TRUE
5982-50	CFHR1	3177-49	CA4	0.9998885	0.00047254562	0.99999917	0.99981916	0.00047249292	0.99970764	331	TRUE
5982-50	CFHR1	10034-16	FRK	0.9997987	0.0012072325	0.99999946	0.9999448	0.0012069895	0.9997435	331	TRUE
5982-50	CFHR1	6055-53	IFNAR1	0.99988335	0.00056988	0.99999946	0.9998865	0.00056981354	0.99976987	331	TRUE
5982-50	CFHR1	7014-27	LRRC19	0.9999951	599.027	1.0	0.99993545	599.024	0.99993056	331	TRUE
5982-50	CFHR1	18270-10	TAF10	0.99983656	0.00048673153	0.99999493	0.9996479	0.000486652	0.99948454	331	TRUE
5982-50	CFHR1	6471-53	CFHR4	0.99956805	46.0744	0.9999948	0.9998987	460.545	0.9994668	331	TRUE
5982-50	CFHR1	23351-59	PRMT1	0.99966437	0.0014799833	0.9999917	0.99979264	0.0014794866	0.99945706	331	TRUE
5982-50	CFHR1	3387-1	PAK3	0.9997314	0.00084996223	0.9999913	0.999723	0.00084973394	0.9994545	331	TRUE
5982-50	CFHR1	18208-3	CCNB2	0.99964374	0.0011372566	0.99998295	0.9996944	0.0011368515	0.99933827	331	TRUE
5982-50	CFHR1	15358-28	SCG5	0.9995725	0.008570313	0.9999843	0.99976856	0.00856665	0.9993412	331	TRUE
5982-50	CFHR1	2783-18	CCL3L1	0.9994747	0.23491359	0.99999034	0.9998687	0.23479019	0.99934345	331	TRUE
5982-50	CFHR1	6019-12	C1QTNF9	0.99960715	0.002891302	0.99998385	0.9997413	0.0028901664	0.9993486	331	TRUE
5982-50	CFHR1	11327-56	CLK2	0.9994864	0.24764967	0.9999923	0.9998827	0.24752247	0.99936914	331	TRUE
5982-50	CFHR1	4562-1	NXPH1	0.999669	0.001059413	0.9999856	0.999713	0.0010590623	0.99938214	331	TRUE
5982-50	CFHR1	12939-1	POLR1C	0.9997837	0.0005992055	0.9999902	0.99960256	0.00059907587	0.9993863	331	TRUE
5982-50	CFHR1	20535-68	IL17RE	0.9994516	0.10922563	0.9999965	0.9999376	0.10916573	0.99938923	331	TRUE
5982-50	CFHR1	22492-108	LMO3	0.9994359	0.86667573	0.99999744	0.99995446	0.86618686	0.99939036	331	TRUE
5982-50	CFHR1	10677-9	NDUFB4	0.99950314	0.23644239	0.99999285	0.9998872	0.2363249	0.9993904	331	TRUE
5982-50	CFHR1	3391-10	PIK3CG	0.99978137	0.0006287098	0.999991	0.9996264	0.00062857236	0.9994078	331	TRUE
5982-50	CFHR1	2768-56	HPX	0.99950457	54.419	0.9999949	0.9999169	54.3921	0.99942154	331	TRUE
5982-50	CFHR1	11118-107	RAB17	0.9996953	0.0009922385	0.9999883	0.9997263	0.0009919362	0.99942166	331	TRUE
5982-50	CFHR1	12329-21	RPS6KA1	1.0	2.98023	1.0	0.99942625	2.98023	0.99942625	331	TRUE
5982-50	CFHR1	2841-13	FRZB	0.9997667	0.00070393085	0.9999912	0.99966514	0.00070376665	0.9994319	331	TRUE
5982-50	CFHR1	2976-58	DSG1	0.99983466	0.0004658103	0.999994	0.9996039	0.0004657333	0.99943864	331	TRUE
5982-50	CFHR1	22518-54	NSL1	0.99965286	0.0018877983	0.9999907	0.99978983	0.001887143	0.99944276	331	TRUE
5982-50	CFHR1	10914-4	CHIC2	0.9993188	0.13252348	0.999946	0.99967873	0.1324332	0.99899775	331	TRUE
5982-50	CFHR1	2695-25	PECAM1	0.9993903	0.06678909	0.9999527	0.99967253	0.06674837	0.999063	331	TRUE
5982-50	CFHR1	2917-3	TNFSF11	0.9995682	0.0009921789	0.99994034	0.999425	0.0009917505	0.99899346	331	TRUE
5982-50	CFHR1	6283-60	MCEMP1	0.99892485	0.9999488	0.99995506	0.9997975	0.9988737	0.9987226	331	TRUE
5982-50	CFHR1	16802-31	OCIAD1	0.999514	0.00087970495	0.9998735	0.9991094	0.0008792774	0.9986238	331	TRUE
5982-50	CFHR1	24892-8	SHCBP1L	0.99951786	0.00087350607	0.999878	0.99912465	0.00087308494	0.9986429	331	TRUE
5982-50	CFHR1	3437-80	FLT3	0.9990637	0.5010352	0.9998767	0.9995794	0.50056607	0.9986435	331	TRUE
5982-50	CFHR1	9082-25	SEL1L2	0.9993233	0.006927192	0.9998425	0.99932975	0.006922505	0.99865353	331	TRUE
5982-50	CFHR1	6168-11	TP53	0.99905044	0.56078875	0.99988604	0.99960405	0.56025624	0.99865484	331	TRUE
5982-50	CFHR1	14229-5	MOCS3	0.999403	0.0016658902	0.9998541	0.99926686	0.0016648957	0.9986703	331	TRUE
5982-50	CFHR1	25454-38	PRMT2	0.9988896	0.9999023	0.9999629	0.9998191	0.99879205	0.9987089	331	TRUE
5982-50	CFHR1	18943-4	PTGR2	0.9988538	0.5088838	0.9999725	0.99986136	0.5083005	0.99871534	331	TRUE
5982-50	CFHR1	10449-31	SHISA2	0.99914896	0.32426453	0.9998901	0.9995734	0.32398856	0.99872273	331	TRUE
5982-50	CFHR1	18938-3	VLDLR	0.99907446	0.7886477	0.99993926	0.99973285	0.7879178	0.99880755	331	TRUE
5982-50	CFHR1	21134-9	CREBZF	0.99977237	0.00042653084	0.9999722	0.99920356	0.00042643375	0.9989761	331	TRUE
5982-50	CFHR1	8424-269	CTNNB1	0.99925464	0.046242535	0.99987346	0.9994784	0.04620807	0.99873346	331	TRUE
5982-50	CFHR1	10472-53	TNFRSF14	0.9995074	0.00092822313	0.9998898	0.99922925	0.0009277659	0.99873704	331	TRUE
5982-50	CFHR1	19294-26	CRIPT	0.9991201	0.5430262	0.99991393	0.99965245	0.5425484	0.99877286	331	TRUE
5982-50	CFHR1	11633-89	AHSA1	0.998995	0.99995387	0.9999521	0.99978507	0.99894893	0.9987803	331	TRUE
5982-50	CFHR1	9022-49	DEFB132	0.9991429	0.46142638	0.99991167	0.99963874	0.46103087	0.9987819	331	TRUE
5982-50	CFHR1	18182-24	PCK1	0.9993013	0.031037688	0.9998874	0.999481	0.031016003	0.9987827	331	TRUE
5982-50	CFHR1	15487-164	CES1	0.99891186	0.8107836	0.9999787	0.999878	0.80990136	0.99878997	331	TRUE
5982-50	CFHR1	21751-6	USP12|WDR48	0.9993023	0.009041727	0.99982995	0.99931765	0.009035419	0.99862045	331	TRUE
5982-50	CFHR1	4150-75	PLG	0.9992514	0.025794506	0.9998324	0.9993685	0.025775196	0.9986204	331	TRUE
5982-50	CFHR1	6362-6	ECRG4	0.99923825	0.030558586	0.9998292	0.9993725	0.030535309	0.9986112	331	TRUE
5982-50	CFHR1	12041-33,13083-18	VARS1,HSPA1L	0.9990644	0.42055613	0.99985754	0.99953943	0.42016265	0.99860424	331	TRUE
5982-50	CFHR1	9176-3	MUC1	0.99899834	0.34376335	0.99981743	0.9994831	0.34341902	0.998482	331	TRUE
5982-50	CFHR1	2603-61	CD80	0.9992562	0.0075481534	0.99978256	0.9992294	0.007542539	0.99848616	331	TRUE
5982-50	CFHR1	23382-30	VCX3A	0.99876916	0.9999736	0.9999158	0.9997187	0.9987428	0.99848825	331	TRUE
5982-50	CFHR1	12030-82	DES	0.99967116	0.0005388856	0.9999303	0.9988268	0.0005387084	0.9984983	331	TRUE
5982-50	CFHR1	13055-53	PSD	0.9991729	0.050200462	0.99978393	0.9993297	0.050158944	0.99850315	331	TRUE
5982-50	CFHR1	9279-7	IGSF11	0.9993781	0.0014449358	0.99981475	0.99913394	0.0014440372	0.99851257	331	TRUE
5982-50	CFHR1	16807-35	TNNT3	0.99899864	0.4216894	0.9998375	0.9995173	0.42126712	0.99851644	331	TRUE
5982-50	CFHR1	19303-64	PET117	0.99924064	0.0143530965	0.9997909	0.9992755	0.014342197	0.9985167	331	TRUE
5982-50	CFHR1	10928-7	IL36A	0.9994189	0.0010977983	0.9998296	0.999099	0.0010971604	0.99851847	331	TRUE
5982-50	CFHR1	6932-42	ITGA5	0.9991822	0.035090625	0.99979234	0.99933994	0.03506193	0.9985227	331	TRUE
5982-50	CFHR1	13541-1	MYCT1	0.99930114	0.0044770837	0.99980426	0.9992377	0.004473955	0.9985394	331	TRUE
5982-50	CFHR1	11281-6	GRB7	0.9990009	0.5169188	0.99985194	0.99954695	0.5164023	0.9985483	331	TRUE
5982-50	CFHR1	17154-2	PTGES3	0.99910045	0.24299198	0.99983805	0.9994777	0.2427734	0.9985786	331	TRUE
5982-50	CFHR1	7818-101	GBP6	0.99902517	0.52658725	0.99985826	0.999556	0.52607393	0.9985816	331	TRUE
5982-50	CFHR1	9954-2	NPIPB3	0.9991516	0.13052374	0.9998293	0.9994365	0.13041301	0.99858856	331	TRUE
5982-50	CFHR1	10012-5	SPDEF	0.9988173	0.9999579	0.9999441	0.9997757	0.9987753	0.9985933	331	TRUE
5982-50	CFHR1	19356-20	TOM1L2	0.99946266	0.0010204315	0.999856	0.99913985	0.0010198832	0.998603	331	TRUE
5982-50	CFHR1	23675-16	CEP76	0.99943674	0.0018257499	0.9998916	0.99936	0.0018247215	0.9987971	331	TRUE
5982-50	CFHR1	17453-34	CP	0.99928355	0.03324014	0.99986565	0.99944013	0.033216324	0.9987241	331	TRUE
5982-50	CFHR1	24677-106	RER1	0.9993875	0.012707293	0.9999126	0.99950576	0.01269951	0.99889356	331	TRUE
5982-50	CFHR1	11294-7	TMCC3	0.99930567	0.092464626	0.999923	0.9995974	0.092400424	0.99890333	331	TRUE
5982-50	CFHR1	3471-49	STK16	0.9991728	0.45589072	0.99992514	0.99966556	0.4555136	0.99883866	331	TRUE
5982-50	CFHR1	23537-4	SP6	0.9992249	0.25955594	0.9999197	0.9996281	0.25935474	0.9988533	331	TRUE
5982-50	CFHR1	16015-19	GPT	0.99939305	0.007816792	0.99990416	0.9994656	0.007812047	0.9988589	331	TRUE
5982-50	CFHR1	18195-3	LTO1	0.99952924	0.0009845495	0.9999132	0.999336	0.0009840861	0.99886554	331	TRUE
5982-50	CFHR1	25247-12	ARMC8	0.99960804	0.0007750988	0.99993014	0.99926066	0.000774795	0.998869	331	TRUE
5982-50	CFHR1	11372-2	ZNF18	0.99908507	0.56311613	0.99995804	0.9997885	0.5626009	0.9988738	331	TRUE
5982-50	CFHR1	22548-18	RGS13	0.9992949	0.084166706	0.9999177	0.99958646	0.084107354	0.99888164	331	TRUE
5982-50	CFHR1	21848-18	UBE2R2	0.99937004	0.017756045	0.99991333	0.9995215	0.01774486	0.99889183	331	TRUE
5982-50	CFHR1	14645-253	GSTA4	0.9993714	0.021040082	0.9999168	0.99953246	0.021026857	0.99890417	331	TRUE
5982-50	CFHR1	8389-8	LRRC74A	0.9990326	0.87905115	0.99995404	0.9997873	0.87820077	0.99882007	331	TRUE
5982-50	CFHR1	15432-1	OTOR	0.99911624	0.00021785498	0.9999626	0.99979466	0.00021766244	0.9989111	331	TRUE
5982-50	CFHR1	3359-11	CDK8|CCNC	0.9997665	0.00042533875	0.9999694	0.99914914	0.00042523944	0.99891585	331	TRUE
5982-50	CFHR1	6961-14	IGFL3	0.99973184	0.0005052686	0.99996465	0.9992066	0.00050513307	0.9989387	331	TRUE
5982-50	CFHR1	10854-15	GCNT4	0.99931085	0.11872023	0.9999344	0.99962944	0.11863842	0.9989405	331	TRUE
5982-50	CFHR1	17155-1	VPS28	0.99971646	0.0005455017	0.9999606	0.99922574	0.00054534705	0.99894243	331	TRUE
5982-50	CFHR1	12420-10	GPD1L	0.9990611	0.9999243	0.9999825	0.99988294	0.99898547	0.99894416	331	TRUE
5982-50	CFHR1	2723-9	IL37	0.99949837	0.001681745	0.9999285	0.9994585	0.0016809014	0.99895716	331	TRUE
5982-50	CFHR1	2524-56	HMGB1	0.9992166	0.5713922	0.9999562	0.99975264	0.57094455	0.99896944	331	TRUE
5982-50	CFHR1	10011-65	OCRL	0.99905497	0.98506045	0.99995404	0.99978286	0.98412955	0.998838	331	TRUE
5982-50	CFHR1	7242-14	VSTM4	0.9994503	0.024726808	0.99996513	0.9996956	0.024713216	0.9991461	331	TRUE
5982-50	CFHR1	19742-3	SEPTIN5	0.99920464	0.21420401	0.99991083	0.9996114	0.21403365	0.9988163	331	TRUE
6229-13	CSH1|CSH2	25438-288	NT5DC1	0.98403496	0.7777534	0.99999994	0.9999974	0.7653366	0.9840324	19	TRUE
6229-13	CSH1|CSH2	22796-17	TADA1	0.98904425	0.56396484	0.99999994	0.99999624	0.55778617	0.98904055	19	TRUE
6229-13	CSH1|CSH2	12461-8	SIRT5	0.98647624	0.79534656	1.0	0.99999994	0.7845905	0.9864762	19	TRUE
6229-13	CSH1|CSH2	24497-8	TRIML1	0.9843974	0.56437254	0.9999991	0.99997824	0.55556685	0.984376	19	TRUE
6229-13	CSH1|CSH2	17391-10	RBM17	0.9841558	0.5829778	0.99999994	0.9999961	0.57374096	0.98415196	19	TRUE
6229-13	CSH1|CSH2	21126-27	GFPT1	0.9841359	0.83279073	1.0	1.0	0.8195793	0.9841359	19	TRUE
6229-13	CSH1|CSH2	12627-97	ATG7	0.9840722	0.8127075	1.0	0.9999999	0.79976285	0.9840721	19	TRUE
6229-13	CSH1|CSH2	21649-12	STX17	0.9840818	0.5659391	0.99999946	0.99998707	0.5569304	0.98406905	19	TRUE
6229-13	CSH1|CSH2	12650-43	GNAI3	0.98376054	0.79738295	1.0	0.99999934	0.7844339	0.9837599	19	TRUE
6229-13	CSH1|CSH2	5020-50	PGK1	0.9821688	0.6698338	0.9999997	0.99999	0.65788984	0.98215896	19	TRUE
6229-13	CSH1|CSH2	23323-25	DUPD1	0.9813593	0.64815867	0.9999994	0.99998647	0.63607657	0.981346	19	TRUE
6229-13	CSH1|CSH2	22811-5	TMA16	0.98037106	0.72744226	1.0	0.9999991	0.7131633	0.98037016	19	TRUE
6229-13	CSH1|CSH2	23306-37	PMF1	0.98020345	0.67508364	0.99999875	0.99997675	0.6617193	0.9801807	19	TRUE
6229-13	CSH1|CSH2	23522-1	GIMD1	0.9903078	0.5640169	1.0	0.99999887	0.5585503	0.9903067	19	TRUE
6229-13	CSH1|CSH2	21206-218	HAX1	0.98956954	0.6661054	1.0	1.0	0.65915763	0.98956954	19	TRUE
6229-13	CSH1|CSH2	25902-27	GLUD1	0.9957047	0.5654461	1.0	0.9999999	0.5630173	0.9957046	19	TRUE
6229-13	CSH1|CSH2	25889-108	AIM2	0.9960997	0.56603664	1.0	0.99999994	0.56382895	0.99609965	19	TRUE
6229-13	CSH1|CSH2	22142-4	FAM86B1	0.9977185	0.5638045	1.0	0.9999998	0.5625182	0.99771833	19	TRUE
6229-13	CSH1|CSH2	12490-92	LAMTOR3	0.9985831	0.09888333	1.0	0.99999994	0.09874322	0.998583	19	TRUE
6245-4	NECTIN2	22782-80	SPC25	1.0	0.0	0.9999815	0.9998439	0.0	0.9998439	13	TRUE
6245-4	NECTIN2	25108-6	ATE1	0.99983567	0.00017476082	0.999978	0.99984777	0.0001747321	0.99968344	13	TRUE
6245-4	NECTIN2	11293-14	LRRN1	0.99984914	0.00012040138	0.9999057	0.9996405	0.00012038322	0.9994897	13	TRUE
6245-4	NECTIN2	7965-25	HBQ1	0.98579067	0.0019605756	0.99978584	0.99964124	0.0019327172	0.98543704	13	TRUE
6245-4	NECTIN2	13732-79	CTF1	0.9876387	0.12709767	0.99996203	0.999859	0.12552658	0.9874994	13	TRUE
6245-4	NECTIN2	12587-65	ARL2	0.9932835	0.00070530176	0.99999577	0.99995714	0.0007005646	0.99324095	13	TRUE
6245-4	NECTIN2	9999-1	IRF6	0.9971666	0.048244357	0.99998957	0.9999318	0.04810766	0.99709857	13	TRUE
6245-4	NECTIN2	8760-10	DCUN1D5	0.9987571	0.00075405836	0.9998001	0.9996199	0.00075312116	0.9983775	13	TRUE
6245-4	NECTIN2	17467-1	DHRS9	0.99899584	0.0006673932	0.999666	0.99942	0.00066672306	0.9984164	13	TRUE
6245-4	NECTIN2	21508-7	ST8SIA1	0.9992073	0.00050383806	0.99960536	0.9992868	0.0005034387	0.9984946	13	TRUE
6245-4	NECTIN2	7223-60	S100A13	0.99962866	0.00028926134	0.9995498	0.99895334	0.00028915392	0.9985824	13	TRUE
6245-4	NECTIN2	22055-31	FOXO1	0.9987375	0.0005967617	0.99998665	0.99991626	0.0005960083	0.9986539	13	TRUE
6245-4	NECTIN2	15548-35	PHGDH	0.99954605	0.00012087822	0.9997716	0.9994392	0.000120823344	0.99898547	13	TRUE
6256-9	LY6G6C	13587-10	RACGAP1	0.99980605	0.00025969744	0.9997437	0.9988824	0.00025964706	0.9986887	14	TRUE
6256-9	LY6G6C	5698-60	TNXB	0.99947137	0.0007445812	0.99965745	0.9992819	0.0007441876	0.9987536	14	TRUE
6256-9	LY6G6C	15300-66	CCDC134	0.9992126	0.00088971853	0.99888724	0.9987025	0.000889018	0.99791616	14	TRUE
6256-9	LY6G6C	5631-83	MLN	0.99848175	0.0012206435	0.9986218	0.99858326	0.0012187903	0.99706715	14	TRUE
6256-9	LY6G6C	12332-7	EEF2K	0.9994201	0.00076138973	0.9989873	0.99701154	0.0007609482	0.9964334	14	TRUE
6256-9	LY6G6C	23558-33	METTL2B	0.9999761	368.953	0.99993306	0.9962232	368.944	0.9961994	14	TRUE
6256-9	LY6G6C	7773-20	KIR2DL2	0.99784493	0.0053714514	0.9984478	0.9980377	0.0053598755	0.99588686	14	TRUE
6256-9	LY6G6C	21433-3	BTN3A2	0.9957331	0.025895298	0.99884033	0.99891233	0.025784804	0.99465007	14	TRUE
6256-9	LY6G6C	10576-7	PLXDC2	0.99558747	0.018940449	0.9983024	0.9979393	0.018856874	0.9935359	14	TRUE
6256-9	LY6G6C	9215-117	USP25	0.9921341	0.03700322	0.9983267	0.99837315	0.036712155	0.99052006	14	TRUE
6256-9	LY6G6C	18925-24	PSMA5	0.9866813	0.04537952	0.9984945	0.9987079	0.04477512	0.9854064	14	TRUE
6256-9	LY6G6C	8048-9	FTMT	0.99992424	0.000117480755	0.9998712	0.9987463	0.000117471856	0.99867064	14	TRUE
6256-9	LY6G6C	5762-35	SPAG11B	0.99933463	0.00093334913	0.9996258	0.99931616	0.0009327281	0.99865127	14	TRUE
6256-9	LY6G6C	18821-9	C4A|C4B	0.99939626	0.00092607737	0.9999707	0.99981076	0.0009255183	0.99920714	14	FALSE
6280-11	PCDH8	20141-42	TCEA2	0.98616934	0.23913658	0.9998711	0.99969465	0.23582916	0.9858682	131	TRUE
6280-11	PCDH8	12016-60	CBL	0.9998485	0.067995846	1.0	1.0	0.06798554	0.9998485	131	TRUE
6280-11	PCDH8	25484-120	ARID3C	0.9857551	0.5804268	1.0	1.0	0.5721587	0.9857551	131	TRUE
6280-11	PCDH8	25256-153	EEF1A1	0.98579246	0.4445442	1.0	0.9999998	0.4382283	0.9857923	131	TRUE
6280-11	PCDH8	12869-68	DDX6	0.9858595	0.48488152	1.0	1.0	0.47802505	0.9858595	131	TRUE
6280-11	PCDH8	21178-8	CIAO1	0.98598725	0.3232742	0.9999746	0.999875	0.31874424	0.985864	131	TRUE
6280-11	PCDH8	13130-150	HK2	0.9858694	0.4490825	1.0	1.0	0.4427367	0.9858694	131	TRUE
6280-11	PCDH8	17411-55	UFD1	0.9858805	0.42648262	1.0	0.9999961	0.42046088	0.9858767	131	TRUE
6280-11	PCDH8	13940-19	IFI16	0.9858863	0.434434	1.0	1.0	0.42830253	0.9858863	131	TRUE
6280-11	PCDH8	18897-31	HDAC2	0.98589975	0.4499035	1.0	0.9999998	0.44355974	0.98589957	131	TRUE
6280-11	PCDH8	8265-225	TMPO	0.9859521	0.44733787	1.0	0.99999994	0.4410537	0.985952	131	TRUE
6280-11	PCDH8	16875-13	MAGOHB	0.9860671	0.21879965	0.99998873	0.9999118	0.21575114	0.98598015	131	TRUE
6280-11	PCDH8	8975-26	CNOT9	0.98615474	0.32324213	0.9999838	0.9998991	0.31876674	0.9860552	131	TRUE
6280-11	PCDH8	5852-6	S100A12	0.9861048	0.43433625	1.0	1.0	0.42830104	0.9861048	131	TRUE
6280-11	PCDH8	18318-98	SH3GL3	0.9861264	0.37705266	0.99999946	0.9999825	0.37182158	0.98610914	131	TRUE
6280-11	PCDH8	9221-6	ITPRIPL1	0.9861267	0.3718031	1.0	0.99999875	0.36664498	0.98612547	131	TRUE
6280-11	PCDH8	5339-49	S100A9	0.9861315	0.4344378	1.0	1.0	0.4284128	0.9861315	131	FALSE
6280-11	PCDH8	17151-84	IRF3	0.98615444	0.37285304	0.99999946	0.9999816	0.36769068	0.98613626	131	TRUE
6280-11	PCDH8	14107-1	MTHFS	0.98731077	0.35943705	0.9999997	0.9999859	0.35487607	0.9872968	131	TRUE
6280-11	PCDH8	13062-4	GMFG	0.98748726	0.3736959	0.99999994	0.9999932	0.36901996	0.9874805	131	TRUE
6280-11	PCDH8	19250-50	MYCBP	0.987522	0.4061094	1.0	0.9999977	0.40104195	0.9875197	131	TRUE
6280-11	PCDH8	22049-24	YWHAH	0.98757404	0.41035634	1.0	0.99999845	0.40525728	0.9875725	131	TRUE
6280-11	PCDH8	18327-6	SNX5	0.98923343	0.32913154	0.9999993	0.99997824	0.32558793	0.9892119	131	TRUE
6280-11	PCDH8	22547-17	RBMS1	0.9892725	0.32326758	0.9999993	0.9999793	0.31979972	0.98925203	131	TRUE
6280-11	PCDH8	11347-9	TALDO1	0.98965734	0.37293434	1.0	0.99999654	0.3690772	0.98965394	131	TRUE
6280-11	PCDH8	12783-29	HNRNPM	0.98974705	0.43336123	1.0	0.99999994	0.428918	0.989747	131	TRUE
6280-11	PCDH8	21760-22	UBA1	0.9902259	0.32759786	0.99999946	0.9999818	0.3243959	0.9902079	131	TRUE
6280-11	PCDH8	2855-49	MAPK3	0.99035615	0.4343714	1.0	1.0	0.4301824	0.99035615	131	TRUE
6280-11	PCDH8	9849-13	APEX1	0.9907656	0.40336335	1.0	1.0	0.3996385	0.9907656	131	TRUE
6280-11	PCDH8	9742-59	DDX39B	0.9910217	0.43440711	1.0	1.0	0.43050689	0.9910217	131	TRUE
6280-11	PCDH8	19224-5	EIF1AY	0.9913921	0.3233214	0.99999934	0.99997985	0.32053828	0.9913721	131	TRUE
6280-11	PCDH8	6281-51	ST3GAL2	0.9916322	0.37023568	1.0	1.0	0.36713764	0.9916322	131	TRUE
6280-11	PCDH8	25070-18	MICAL1	0.985767	0.4343872	1.0	0.99999744	0.42820457	0.9857645	131	TRUE
6280-11	PCDH8	21857-26	RACK1	0.9857401	0.4414084	1.0	1.0	0.43511397	0.9857401	131	TRUE
6280-11	PCDH8	6284-7	ALKAL2	0.991939	0.4343388	1.0	1.0	0.4308376	0.991939	131	TRUE
6280-11	PCDH8	3822-54	MAPKAPK3	0.9857289	0.4475773	1.0	0.99999917	0.4411899	0.9857281	131	TRUE
6280-11	PCDH8	21583-14	RPL26L1	0.9998485	0.07798916	1.0	1.0	0.077977344	0.9998485	131	TRUE
6280-11	PCDH8	17775-8	TAGLN3	0.98034954	0.39933723	0.9999952	0.9999441	0.39149007	0.9802947	131	TRUE
6280-11	PCDH8	20374-41	COQ9	0.9805155	0.46220535	1.0	1.0	0.4531995	0.9805155	131	TRUE
6280-11	PCDH8	23663-28	ATP6V1C1	0.98086923	0.43437833	0.9999998	0.9999887	0.42606834	0.98085815	131	TRUE
6280-11	PCDH8	17364-8	SNRPB2	0.98136455	0.47623098	1.0	1.0	0.4673562	0.98136455	131	TRUE
6280-11	PCDH8	17512-2	NMI	0.9815817	0.49524325	1.0	0.9999997	0.4861217	0.9815814	131	TRUE
6280-11	PCDH8	22831-11	ZBP1	0.9820599	0.48196298	1.0	0.99999934	0.47331652	0.98205924	131	TRUE
6280-11	PCDH8	9744-139	DNAJA4	0.98246247	0.34671372	0.9999752	0.9998772	0.3406332	0.9823418	131	TRUE
6280-11	PCDH8	19261-12	SDCBP2	0.9824942	0.43434286	0.99999964	0.99998516	0.42673934	0.9824796	131	TRUE
6280-11	PCDH8	17686-27	TBCB	0.98269427	0.43439996	0.9999999	0.99999243	0.42688236	0.9826868	131	TRUE
6280-11	PCDH8	6036-78	EPHA10	0.982887	0.4411404	1.0	0.9999977	0.4335912	0.98288476	131	TRUE
6280-11	PCDH8	22824-53	ATP6V1C2	0.9829797	0.47767973	1.0	1.0	0.46954948	0.9829797	131	TRUE
6280-11	PCDH8	24687-18	TTPAL	0.9844584	0.32326365	0.9999414	0.99980855	0.3182396	0.9842699	131	TRUE
6280-11	PCDH8	13597-20	RAB31	0.98477554	0.38958496	0.99999934	0.9999796	0.38365373	0.98475546	131	TRUE
6280-11	PCDH8	19161-1	USP15	0.98569715	0.18243629	0.99928856	0.99921054	0.17982693	0.98491895	131	TRUE
6280-11	PCDH8	5493-17	WNK3	0.98564595	0.24341929	0.99980056	0.99961144	0.23992524	0.985263	131	TRUE
6280-11	PCDH8	7009-6	CD72	0.98608357	0.16495734	0.9992914	0.99920845	0.16266173	0.98530304	131	TRUE
6280-11	PCDH8	24938-7	AP2B1	0.9858238	0.23913437	0.9997831	0.9995967	0.23574436	0.98542625	131	TRUE
6280-11	PCDH8	9266-1	TREM1	0.98574746	0.2673732	0.99986774	0.9996924	0.26356247	0.98544425	131	TRUE
6280-11	PCDH8	4309-59	TPI1	0.9856392	0.32333076	0.9999799	0.9998893	0.31868747	0.98553014	131	TRUE
6280-11	PCDH8	24926-9	KHSRP	0.98559517	0.4391278	1.0	0.99999857	0.43280223	0.98559374	131	TRUE
6280-11	PCDH8	24694-158	SLC9A3R1	0.985662	0.40247488	0.9999992	0.9999754	0.3967042	0.9856377	131	TRUE
6280-11	PCDH8	17769-28	PCNP	0.9856568	0.41728878	0.9999999	0.99999124	0.41130352	0.98564816	131	TRUE
6280-11	PCDH8	16043-30	SHC1	0.98570347	0.37087524	0.9999975	0.99996006	0.36557302	0.9856641	131	TRUE
6280-11	PCDH8	21383-37	NARS1	0.9856839	0.4679584	1.0	0.9999999	0.46125907	0.9856838	131	TRUE
6280-11	PCDH8	11454-87	EIF3G	0.98570824	0.3660841	0.9999992	0.999977	0.36085212	0.9856856	131	TRUE
6280-11	PCDH8	13535-2	CERT1	0.98584926	0.32327098	0.9999619	0.9998493	0.31869644	0.9857007	131	TRUE
6280-11	PCDH8	19195-85	RPS5	0.9857037	0.4344002	1.0	0.9999997	0.42818987	0.9857034	131	TRUE
6280-11	PCDH8	22783-40	SPI1	0.98571664	0.46417898	1.0	1.0	0.45754895	0.98571664	131	TRUE
6280-11	PCDH8	24979-17	EIF3B	0.991803	0.3910933	1.0	0.9999998	0.3878875	0.9918028	131	TRUE
6280-11	PCDH8	18873-8	CEACAM8	0.98178905	0.4344123	0.99999994	0.9999947	0.42650124	0.98178387	131	TRUE
6280-11	PCDH8	2987-37	H1-2	0.99210685	0.32331604	1.0	0.9999999	0.32076406	0.99210674	131	TRUE
6280-11	PCDH8	4450-26	HNRNPAB	0.9977898	0.32327998	1.0	1.0	0.32256547	0.9977898	131	TRUE
6280-11	PCDH8	9764-79	HNRNPF	0.99803215	0.29033405	1.0	1.0	0.2897627	0.99803215	131	TRUE
6280-11	PCDH8	19124-9	UBLCP1	0.99816334	0.29510623	1.0	1.0	0.29456422	0.99816334	131	TRUE
6280-11	PCDH8	2652-15	PLAUR	0.9984759	0.09449351	0.9999241	0.9997703	0.09434949	0.99824655	131	TRUE
6280-11	PCDH8	20960-47	FUBP1	0.99826795	0.323277	1.0	1.0	0.32271707	0.99826795	131	TRUE
6280-11	PCDH8	21109-1	CFAP36	0.99830246	0.2628671	1.0	1.0	0.26242086	0.99830246	131	TRUE
6280-11	PCDH8	20999-12	RPL5	0.9983185	0.24855065	1.0	1.0	0.24813272	0.9983185	131	TRUE
6280-11	PCDH8	3347-9	GRK2	0.9983928	0.23913246	1.0	1.0	0.23874813	0.9983928	131	TRUE
6280-11	PCDH8	11368-32	AK2	0.99848914	0.188478	0.9999999	0.9999888	0.18819323	0.99847794	131	TRUE
6280-11	PCDH8	10346-5	STAT3	0.99855894	0.23917282	1.0	0.9999999	0.23882815	0.9985588	131	TRUE
6280-11	PCDH8	16758-96	HDGF	0.99874246	0.25611562	1.0	1.0	0.25579354	0.99874246	131	TRUE
6280-11	PCDH8	9751-72	YBX1	0.99881023	0.16497105	0.99999946	0.9999818	0.16477478	0.99879205	131	TRUE
6280-11	PCDH8	21958-4	ABR	0.99879736	0.23914635	1.0	1.0	0.23885874	0.99879736	131	TRUE
6280-11	PCDH8	21387-64	MEP1A	0.99882287	0.22311407	1.0	1.0	0.22285144	0.99882287	131	TRUE
6280-11	PCDH8	17176-13	PSIP1	0.9988922	0.23916471	1.0	1.0	0.23889977	0.9988922	131	TRUE
6280-11	PCDH8	6262-14	IL17RB	0.9989837	0.16500467	1.0	0.9999987	0.16483697	0.99898237	131	TRUE
6280-11	PCDH8	6384-19	WFDC3	0.9989867	0.14464235	1.0	0.99999946	0.14449579	0.9989862	131	TRUE
6280-11	PCDH8	23535-3	DENND10	0.99912155	0.21117741	1.0	1.0	0.2109919	0.99912155	131	TRUE
6280-11	PCDH8	25264-102	INPP5D	0.99916714	0.18846703	1.0	1.0	0.18831006	0.99916714	131	TRUE
6280-11	PCDH8	11333-82	ARHGAP25	0.9992335	0.16500354	1.0	1.0	0.16487706	0.9992335	131	TRUE
6280-11	PCDH8	21743-1	WDR48	0.99924004	0.16502726	1.0	0.9999996	0.16490185	0.9992396	131	TRUE
6280-11	PCDH8	11458-30	PCBP1	0.99936724	0.16493839	1.0	1.0	0.16483402	0.99936724	131	TRUE
6280-11	PCDH8	19333-4	HNRNPK	0.9994599	0.1207338	1.0	1.0	0.12066859	0.9994599	131	TRUE
6280-11	PCDH8	25479-8	LRRFIP2	0.9995499	0.12539458	1.0	0.99999976	0.12533815	0.9995497	131	TRUE
6280-11	PCDH8	25061-8	ELMO2	0.99957085	0.10688555	1.0	1.0	0.10683968	0.99957085	131	TRUE
6280-11	PCDH8	23243-120	RPS25	0.9995923	0.1013217	1.0	1.0	0.10128039	0.9995923	131	TRUE
6280-11	PCDH8	3469-74	RPS6KA3	0.99975264	0.08338839	1.0	0.99999565	0.083367765	0.9997483	131	TRUE
6280-11	PCDH8	19249-18	KARS1	0.9998425	0.095947266	1.0	1.0	0.095932156	0.9998425	131	TRUE
6280-11	PCDH8	23265-15	TPD52L2	0.9998485	0.07526767	1.0	1.0	0.075256266	0.9998485	131	TRUE
6280-11	PCDH8	23378-29	CGGBP1	0.99225295	0.34428257	1.0	1.0	0.34161538	0.99225295	131	TRUE
6280-11	PCDH8	19259-176	EIF2S1	0.9978688	0.17322248	0.99999756	0.9999595	0.1728533	0.99782836	131	TRUE
6280-11	PCDH8	17806-6	SDCBP	0.99964327	0.10305959	1.0	0.9999991	0.10302283	0.9996424	131	TRUE
6280-11	PCDH8	6294-11	BAGE2	0.99738604	0.34048623	1.0	1.0	0.3395962	0.99738604	131	TRUE
6280-11	PCDH8	25276-32	RABL6	0.9961183	0.32329327	1.0	0.9999993	0.32203835	0.9961176	131	TRUE
6280-11	PCDH8	20463-315	IMPACT	0.99766266	0.09824848	0.9998785	0.99969614	0.09801884	0.9973595	131	TRUE
6280-11	PCDH8	4272-46	GPI	0.993904	0.32328826	0.9999996	0.9999838	0.3213175	0.9938879	131	TRUE
6280-11	PCDH8	6398-12	LONP1	0.9941051	0.3232898	0.9999996	0.9999839	0.32138404	0.9940891	131	TRUE
6280-11	PCDH8	9846-32	ARHGDIB	0.9944205	0.35541713	1.0	0.99999994	0.3534341	0.99442047	131	TRUE
6280-11	PCDH8	15437-11	RAMP3	0.99487835	0.15440941	0.9997837	0.99959147	0.15361857	0.9944719	131	TRUE
6280-11	PCDH8	12988-49	EWSR1	0.9945092	0.39399898	1.0	0.9999999	0.39183563	0.9945091	131	TRUE
6280-11	PCDH8	15693-9	PGR	0.99460256	0.43438834	1.0	1.0	0.43204376	0.99460256	131	TRUE
6280-11	PCDH8	11681-8	AGFG1	0.994719	0.23918325	0.9999945	0.99993944	0.23792012	0.99465877	131	TRUE
6280-11	PCDH8	21323-2	RWDD1	0.99503	0.17363942	0.9999367	0.9997945	0.17277643	0.9948255	131	TRUE
6280-11	PCDH8	21008-113	MAGOH	0.99489677	0.36603606	1.0	0.9999995	0.36416808	0.9948963	131	TRUE
6280-11	PCDH8	12351-25	STAT1	0.99494517	0.3334437	1.0	0.9999977	0.3317582	0.99494284	131	TRUE
6280-11	PCDH8	20948-16	NUDT16	0.9954994	0.23918194	0.9999975	0.99995965	0.23810546	0.9954592	131	TRUE
6280-11	PCDH8	5715-4	ABHD14A	0.9956677	0.41868198	1.0	1.0	0.41686812	0.9956677	131	TRUE
6280-11	PCDH8	19373-3	MYL12A	0.9943569	0.29762107	0.9999976	0.9999606	0.29594156	0.9943177	131	TRUE
6280-11	PCDH8	19222-124	RAB5B	0.99620694	0.2391361	0.9999981	0.9999649	0.23822904	0.99617195	131	TRUE
6280-11	PCDH8	2877-3	UBE2I	0.99695504	0.3233115	1.0	0.9999998	0.32232705	0.99695486	131	TRUE
6280-11	PCDH8	20137-49	HNRNPA1	0.99734324	0.3233282	1.0	1.0	0.3224692	0.99734324	131	TRUE
6280-11	PCDH8	4271-75	PFDN5	0.9975738	0.11464131	0.9999154	0.99976057	0.11436316	0.99733496	131	TRUE
6280-11	PCDH8	10056-5	FOXM1	0.9962237	0.23912722	0.9999975	0.9999593	0.2382242	0.99618316	131	TRUE
6280-11	PCDH8	4960-72	ANXA1	0.9973287	0.32333368	1.0	1.0	0.32246995	0.9973287	131	TRUE
6280-11	PCDH8	25284-47	UBA6	0.99721	0.3232283	1.0	0.9999996	0.3223265	0.9972096	131	TRUE
6280-11	PCDH8	13594-158	GGA1	0.9971007	0.21392018	0.9999966	0.9999516	0.21329996	0.99705243	131	TRUE
6280-11	PCDH8	10852-114	HNRNPDL	0.9928346	0.40536904	1.0	1.0	0.40246442	0.9928346	131	TRUE
6280-11	PCDH8	25266-14	OSBPL1A	0.99622625	0.32985365	1.0	1.0	0.32860887	0.99622625	131	TRUE
6280-11	PCDH8	5748-20	ASAH1	0.9968251	0.28672785	1.0	0.9999998	0.2858175	0.9968249	131	TRUE
6280-11	PCDH8	22037-47	EFHD2	0.99690694	0.34818894	1.0	1.0	0.34711197	0.99690694	131	TRUE
6280-11	PCDH8	16825-20	ATXN3	0.9968401	0.23912925	0.999999	0.9999723	0.23837362	0.99681246	131	TRUE
6280-11	PCDH8	14324-52	SMC3	0.9962772	0.36063713	1.0	1.0	0.35929456	0.9962772	131	TRUE
6280-11	PCDH8	9758-17	RPS4X	0.9965771	0.35300314	1.0	1.0	0.35179484	0.9965771	131	TRUE
6350-43	APOC2	12384-92	COPS7B	0.99885356	0.001219213	0.99997306	0.9998252	0.0012178152	0.9986789	27	TRUE
6350-43	APOC2	12501-10	TBCA	0.99996084	3.85046	0.9999034	0.9987664	385.031	0.9987273	27	TRUE
6350-43	APOC2	12587-65	ARL2	0.999373	0.00050991774	0.9998985	0.99949086	0.000509598	0.9988642	27	TRUE
6350-43	APOC2	22782-80	SPC25	1.0	0.0	0.99994683	0.9990283	0.0	0.9990283	27	TRUE
6350-43	APOC2	25108-6	ATE1	0.99950165	0.0005130172	0.999944	0.9996161	0.00051276153	0.9991179	27	TRUE
6350-43	APOC2	21508-7	ST8SIA1	0.9992454	0.00050854683	0.99999833	0.9999473	0.00050816307	0.9991928	27	TRUE
6350-43	APOC2	11293-14	LRRN1	0.99996084	70.8103	0.99995	0.9993149	708.075	0.99927574	27	TRUE
6350-43	APOC2	13732-79	CTF1	0.9995884	0.0004286766	0.99998784	0.99983066	0.00042850015	0.9994191	27	TRUE
6350-43	APOC2	15548-35	PHGDH	0.9994853	0.0004119277	0.99987656	0.9993568	0.00041171568	0.9988425	27	TRUE
6350-43	APOC2	8922-4	TMCC3	0.9982599	0.0012513995	0.99992865	0.9997319	0.001249222	0.9979923	27	TRUE
6350-43	APOC2	21130-82	ITPK1	0.99885356	0.0010868311	0.9992348	0.9951419	0.0010855851	0.99400103	27	TRUE
6350-43	APOC2	9314-9	PSG5	0.99742174	0.004635453	0.99940354	0.9990798	0.004623502	0.99650395	27	TRUE
6350-43	APOC2	23285-51	KCTD2	0.99740344	0.005078733	0.9996474	0.9993217	0.005065546	0.99672693	27	TRUE
6350-43	APOC2	9999-1	IRF6	0.9973997	0.0062978864	0.99992394	0.99973136	0.00628151	0.99713176	27	TRUE
6350-43	APOC2	21115-48	BCDIN3D	0.9998387	0.00018143654	0.99984	0.99811065	0.00018140727	0.99794966	27	TRUE
6350-43	APOC2	22055-31	FOXO1	0.998963	0.0009445548	0.9996852	0.9992054	0.0009435753	0.99816924	27	TRUE
6350-43	APOC2	7965-25	HBQ1	0.99922293	0.0007044673	0.9996457	0.9989512	0.00070391985	0.99817497	27	TRUE
6350-43	APOC2	5744-12	MENT	0.99882436	0.0012284517	0.9997682	0.9993846	0.0012270075	0.99820966	27	TRUE
6350-43	APOC2	8971-9	NRXN1	0.99921566	0.0007864237	0.9996894	0.9990489	0.00078580686	0.9982653	27	TRUE
6350-43	APOC2	13022-20	TP53I11	0.99909943	0.00080901384	0.9997355	0.9992264	0.00080828526	0.99832654	27	TRUE
6350-43	APOC2	18336-31	CDA	0.99895537	0.0009351969	0.9997859	0.9993713	0.0009342199	0.9983273	27	TRUE
6350-43	APOC2	21940-12	WNT10B	0.9990282	0.0010001063	0.9998048	0.9993748	0.0009991344	0.9984036	27	TRUE
6350-43	APOC2	8760-10	DCUN1D5	0.99943775	0.0004839301	0.99978054	0.9990805	0.00048365802	0.99851876	27	TRUE
6350-43	APOC2	22786-57	SPATA46	0.99937475	0.0005376339	0.9997945	0.99916786	0.00053729775	0.99854314	27	TRUE
6350-43	APOC2	18899-82	HDGFL3	0.9910615	0.0015457273	0.9999949	0.9999382	0.0015319107	0.99100024	27	TRUE
6350-43	APOC2	9853-3	IFIT2	0.9820688	0.0017505288	0.999997	0.9999513	0.0017191396	0.982021	27	TRUE
6350-43	APOC2	17467-1	DHRS9	0.9988039	0.0010892749	0.99967855	0.9992608	0.001087972	0.9980656	27	TRUE
6439-59,21208-163	C14orf93,CEBPE	8014-359	MANEA	0.9862683	0.99809206	0.99999684	0.999972	0.98438656	0.9862406	309	FALSE
6439-59,21208-163	C14orf93,CEBPE	14104-1	TRIL	0.9862435	0.99916893	1.0	1.0	0.98542386	0.9862435	309	FALSE
6439-59,21208-163	C14orf93,CEBPE	10356-21	JUN	0.9862418	0.99984604	1.0	1.0	0.98609	0.9862418	309	FALSE
6439-59,21208-163	C14orf93,CEBPE	11160-56	RNF122	0.9862395	0.9998215	1.0	1.0	0.9860634	0.9862395	309	FALSE
6439-59,21208-163	C14orf93,CEBPE	15434-5	PNOC	0.9862401	0.99966824	1.0	1.0	0.9859129	0.9862401	309	FALSE
6439-59,21208-163	C14orf93,CEBPE	13596-3	RAB27B	0.98624027	0.99988246	1.0	0.9999998	0.98612434	0.9862401	309	FALSE
6439-59,21208-163	C14orf93,CEBPE	3592-4	CAMK1	0.98623854	0.99921244	1.0	1.0	0.98546183	0.98623854	309	FALSE
6439-59,21208-163	C14orf93,CEBPE	20385-21	CPTP	0.98624575	0.9994493	1.0	0.9999994	0.98570263	0.98624516	309	FALSE
6439-59,21208-163	C14orf93,CEBPE	11167-6	MTMR1	0.98624766	0.9994987	1.0	1.0	0.9857533	0.98624766	309	FALSE
6439-59,21208-163	C14orf93,CEBPE	3397-7	PTPN11	0.98625183	0.9995349	0.9999999	0.9999938	0.9857931	0.9862457	309	FALSE
6439-59,21208-163	C14orf93,CEBPE	24931-9	EPS8L3	0.9862655	0.99837744	0.99999857	0.99998116	0.9846652	0.9862469	309	FALSE
6439-59,21208-163	C14orf93,CEBPE	22777-46	SKP2	0.9862476	0.99937576	1.0	0.99999946	0.98563194	0.98624706	309	FALSE
6439-59,21208-163	C14orf93,CEBPE	6245-4	NECTIN2	0.9862609	0.99908113	0.99999946	0.9999872	0.98535466	0.98624825	309	FALSE
6439-59,21208-163	C14orf93,CEBPE	14132-21	HHLA2	0.9862484	0.9999962	1.0	1.0	0.9862446	0.9862484	309	FALSE
6439-59,21208-163	C14orf93,CEBPE	13117-232	CHKB	0.9862489	0.9999317	1.0	1.0	0.98618156	0.9862489	309	FALSE
6439-59,21208-163	C14orf93,CEBPE	23202-78	ART5	0.9862458	0.99908435	0.9999994	0.99998665	0.98534274	0.98623264	309	FALSE
6439-59,21208-163	C14orf93,CEBPE	9835-16	ALDH1A3	0.9862491	1.0	1.0	1.0	0.9862491	0.9862491	309	FALSE
6439-59,21208-163	C14orf93,CEBPE	11348-132	P4HA2	0.9862428	0.9992266	0.99999994	0.99999505	0.98548007	0.9862379	309	FALSE
6439-59,21208-163	C14orf93,CEBPE	20457-13	COA4	0.98621124	0.9992604	0.9999986	0.9999749	0.98548186	0.9861865	309	FALSE
6439-59,21208-163	C14orf93,CEBPE	3392-68	AKT3	0.9862499	0.9993297	0.9999988	0.9999763	0.98558885	0.9862265	309	FALSE
6439-59,21208-163	C14orf93,CEBPE	23903-3	GOT2	0.9863085	0.99842983	0.99997365	0.9999159	0.98475987	0.98622555	309	FALSE
6439-59,21208-163	C14orf93,CEBPE	5613-75	LAT2	0.98626703	0.99884796	0.9999992	0.9999857	0.9851308	0.9862529	309	FALSE
6439-59,21208-163	C14orf93,CEBPE	3026-5	CAST	0.986247	0.9977448	0.99931365	0.9995532	0.9840228	0.98580635	309	FALSE
6439-59,21208-163	C14orf93,CEBPE	25948-18	PKN2	0.98624945	0.99757004	0.9997829	0.9997485	0.9838529	0.98600143	309	FALSE
6439-59,21208-163	C14orf93,CEBPE	9244-27	PPT1	0.9862498	0.9989368	0.9998877	0.9997606	0.9852012	0.9860137	309	FALSE
6439-59,21208-163	C14orf93,CEBPE	4272-46	GPI	0.9862483	0.99826616	0.9998419	0.99978614	0.9845383	0.9860374	309	FALSE
6439-59,21208-163	C14orf93,CEBPE	20570-18	VSTM1	0.98626345	0.99829155	0.9998812	0.99981713	0.9845785	0.9860831	309	FALSE
6439-59,21208-163	C14orf93,CEBPE	11454-87	EIF3G	0.9862617	0.9984812	0.99995863	0.9998697	0.9847638	0.9861332	309	FALSE
6439-59,21208-163	C14orf93,CEBPE	7849-3	QPCT	0.98624414	0.9986695	0.99998033	0.9999263	0.98493195	0.9861715	309	FALSE
6439-59,21208-163	C14orf93,CEBPE	15467-10	CTHRC1	0.98628694	0.9975124	0.9999658	0.9998991	0.98383343	0.9861874	309	FALSE
6439-59,21208-163	C14orf93,CEBPE	21958-4	ABR	0.9862385	0.99849534	0.9999894	0.9999482	0.9847545	0.9861874	309	FALSE
6439-59,21208-163	C14orf93,CEBPE	4842-62	GPC3	0.98629934	0.9976127	0.9999607	0.99988765	0.9839448	0.98618853	309	FALSE
6439-59,21208-163	C14orf93,CEBPE	19170-25	POLE3	0.9862535	0.99865043	0.9999907	0.9999513	0.98492247	0.98620546	309	FALSE
6439-59,21208-163	C14orf93,CEBPE	12781-2	TARBP2	0.9862413	0.99938333	0.9999975	0.9999658	0.9856331	0.98620754	309	FALSE
6439-59,21208-163	C14orf93,CEBPE	23349-5	PCYT1A	0.9862378	0.9986095	0.99999636	0.9999698	0.98486644	0.986208	309	FALSE
6439-59,21208-163	C14orf93,CEBPE	3897-61	PDXP	0.9862932	0.9985366	0.9999791	0.99992305	0.9848499	0.9862173	309	FALSE
6439-59,21208-163	C14orf93,CEBPE	23274-27	EFCAB1	0.98624945	0.9998904	1.0	1.0	0.9861413	0.98624945	309	FALSE
6439-59,21208-163	C14orf93,CEBPE	10064-12	RBBP9	0.9862744	0.9998273	1.0	1.0	0.98610413	0.9862744	309	FALSE
6439-59,21208-163	C14orf93,CEBPE	8820-2	C1QTNF2	0.9862547	0.999753	1.0	0.99999833	0.9860111	0.986253	309	FALSE
6439-59,21208-163	C14orf93,CEBPE	23418-66	CCDC92	0.98628116	0.9994904	1.0	0.99999976	0.9857785	0.9862809	309	FALSE
6439-59,21208-163	C14orf93,CEBPE	11456-2	MAGEB10	0.98570454	0.9997369	1.0	1.0	0.9854452	0.98570454	309	FALSE
6439-59,21208-163	C14orf93,CEBPE	5196-7	NMT1	0.986275	0.99938	1.0	0.9999998	0.98566353	0.98627484	309	FALSE
6439-59,21208-163	C14orf93,CEBPE	8681-93	PGRMC2	0.9862757	0.9994111	1.0	0.99999964	0.9856949	0.9862753	309	FALSE
6439-59,21208-163	C14orf93,CEBPE	17783-9	MMAB	0.98627627	0.9989428	1.0	0.99999994	0.98523355	0.9862762	309	FALSE
6439-59,21208-163	C14orf93,CEBPE	9279-7	IGSF11	0.9862903	0.9987204	0.9999993	0.99998605	0.9850282	0.9862765	309	FALSE
6439-59,21208-163	C14orf93,CEBPE	21895-36	IFNL4	0.9862779	0.9991646	1.0	1.0	0.9854539	0.9862779	309	FALSE
6439-59,21208-163	C14orf93,CEBPE	12827-37	RGS3	0.9862802	0.9995584	1.0	1.0	0.9858447	0.9862802	309	FALSE
6439-59,21208-163	C14orf93,CEBPE	5903-91	HSPA8	0.9862973	0.99932677	0.99999946	0.99998474	0.9856333	0.9862823	309	FALSE
6439-59,21208-163	C14orf93,CEBPE	12845-18,22816-4,21823-5,12616-45,13451-2	SNX17,TRIM54,NRBP1,PPM1G,FNDC4	0.9862538	0.9996856	1.0	0.99999994	0.98594373	0.98625374	309	FALSE
6439-59,21208-163	C14orf93,CEBPE	9028-5	MTPAP	0.9862837	0.9987013	1.0	0.9999994	0.9850028	0.9862831	309	FALSE
6439-59,21208-163	C14orf93,CEBPE	10618-190	LRP2	0.9862835	0.9989827	1.0	0.9999997	0.98528016	0.9862832	309	FALSE
6439-59,21208-163	C14orf93,CEBPE	7768-10	CPM	0.986284	0.99931556	1.0	0.99999994	0.985609	0.98628396	309	FALSE
6439-59,21208-163	C14orf93,CEBPE	12746-4	CYTH4	0.9862849	0.9995374	1.0	0.99999994	0.98582864	0.98628485	309	FALSE
6439-59,21208-163	C14orf93,CEBPE	21152-25	EYA2	0.98628604	0.9995226	1.0	0.99999994	0.9858152	0.986286	309	FALSE
6439-59,21208-163	C14orf93,CEBPE	9369-174	LRRC4C	0.9862868	0.9994508	1.0	0.99999964	0.98574513	0.98628646	309	FALSE
6439-59,21208-163	C14orf93,CEBPE	13687-5	CCL1	0.9862886	0.9994789	1.0	0.99999994	0.98577464	0.98628855	309	FALSE
6439-59,21208-163	C14orf93,CEBPE	13506-10	DUS2	0.9862745	0.9994626	1.0	0.9999996	0.9857445	0.98627406	309	FALSE
6439-59,21208-163	C14orf93,CEBPE	13552-7	SWAP70	0.9862727	0.99912137	1.0	0.99999774	0.9854061	0.9862705	309	FALSE
6439-59,21208-163	C14orf93,CEBPE	13389-8	GAL	0.9862704	0.99951315	1.0	1.0	0.98579025	0.9862704	309	FALSE
6439-59,21208-163	C14orf93,CEBPE	9819-110	MCL1	0.9862697	0.9995673	1.0	0.99999994	0.98584294	0.98626965	309	FALSE
6439-59,21208-163	C14orf93,CEBPE	11438-6	DNAJB2	0.986254	0.9996094	1.0	1.0	0.98586875	0.986254	309	FALSE
6439-59,21208-163	C14orf93,CEBPE	7958-15	KIRREL2	0.9862549	0.9999667	1.0	1.0	0.986222	0.9862549	309	FALSE
6439-59,21208-163	C14orf93,CEBPE	9874-28	CDKN2B	0.9862644	0.999145	0.99999976	0.9999913	0.9854211	0.9862558	309	FALSE
6439-59,21208-163	C14orf93,CEBPE	22009-1	PPM1B	0.986256	0.9997611	1.0	1.0	0.9860204	0.986256	309	FALSE
6439-59,21208-163	C14orf93,CEBPE	21290-66	HUS1	0.9862565	0.9999137	1.0	1.0	0.98617136	0.9862565	309	FALSE
6439-59,21208-163	C14orf93,CEBPE	11285-8	CD34	0.98625696	1.0	1.0	1.0	0.98625696	0.98625696	309	FALSE
6439-59,21208-163	C14orf93,CEBPE	17505-125	NAALADL1	0.98625886	0.99998236	1.0	1.0	0.98624146	0.98625886	309	FALSE
6439-59,21208-163	C14orf93,CEBPE	12704-26	SH2D3C	0.98625976	0.9995156	1.0	1.0	0.985782	0.98625976	309	FALSE
6439-59,21208-163	C14orf93,CEBPE	5714-88	IFNA6	0.9862613	0.9986453	1.0	0.9999986	0.9849252	0.98625994	309	FALSE
6439-59,21208-163	C14orf93,CEBPE	11671-19	BRPF1	0.9862615	0.9999339	1.0	1.0	0.9861963	0.9862615	309	FALSE
6439-59,21208-163	C14orf93,CEBPE	16317-20	DSG3	0.9862618	1.0	1.0	1.0	0.9862618	0.9862618	309	FALSE
6439-59,21208-163	C14orf93,CEBPE	23007-8	JUP	0.98626274	0.9998991	1.0	1.0	0.9861632	0.98626274	309	FALSE
6439-59,21208-163	C14orf93,CEBPE	6027-31	RLN3	0.98626524	0.9993213	1.0	1.0	0.9855958	0.98626524	309	FALSE
6439-59,21208-163	C14orf93,CEBPE	13464-8	NRAC	0.9862684	0.99935263	1.0	0.99999994	0.9856299	0.98626834	309	FALSE
6439-59,21208-163	C14orf93,CEBPE	2774-10	IL16	0.986276	0.9984424	0.9999999	0.99999326	0.9847398	0.98626935	309	FALSE
6439-59,21208-163	C14orf93,CEBPE	7054-87	CLEC2D	0.9857145	1.0	1.0	1.0	0.9857145	0.9857145	309	FALSE
6439-59,21208-163	C14orf93,CEBPE	24659-6	DNAJB13	0.98438567	0.9996717	1.0	1.0	0.9840625	0.98438567	309	FALSE
6439-59,21208-163	C14orf93,CEBPE	7785-1	EFNB3	0.98567474	0.99937654	1.0	1.0	0.9850602	0.98567474	309	FALSE
6439-59,21208-163	C14orf93,CEBPE	6473-55	BPIFA1	0.9823267	0.9996909	1.0	0.9999998	0.98202306	0.9823265	309	FALSE
6439-59,21208-163	C14orf93,CEBPE	8068-43	MYORG	0.98179275	0.99940413	1.0	0.99999946	0.9812077	0.9817922	309	FALSE
6439-59,21208-163	C14orf93,CEBPE	6555-58	STOML2	0.98180515	0.9998843	1.0	1.0	0.98169154	0.98180515	309	FALSE
6439-59,21208-163	C14orf93,CEBPE	14663-44	RNF8	0.98189706	0.999874	1.0	1.0	0.9817733	0.98189706	309	FALSE
6439-59,21208-163	C14orf93,CEBPE	19341-36	ACBD6	0.9820113	0.999105	1.0	0.9999975	0.9811324	0.9820089	309	FALSE
6439-59,21208-163	C14orf93,CEBPE	11561-32	RNF165	0.9822398	0.9983862	0.9998293	0.9997797	0.98065466	0.9820234	309	FALSE
6439-59,21208-163	C14orf93,CEBPE	22023-3	AADAT	0.9820808	0.99983263	1.0	1.0	0.9819164	0.9820808	309	FALSE
6439-59,21208-163	C14orf93,CEBPE	25413-80	GAGE2B	0.9822224	1.0	1.0	1.0	0.9822224	0.9822224	309	FALSE
6439-59,21208-163	C14orf93,CEBPE	7767-1	CLPSL2	0.98240864	0.9997709	1.0	1.0	0.9821836	0.98240864	309	FALSE
6439-59,21208-163	C14orf93,CEBPE	5659-11	TRH	0.9833351	0.99848336	0.999895	0.9998272	0.9818437	0.98316514	309	FALSE
6439-59,21208-163	C14orf93,CEBPE	8653-132	DNAJC4	0.9824161	0.9998513	1.0	1.0	0.98227	0.9824161	309	FALSE
6439-59,21208-163	C14orf93,CEBPE	25235-2	DPH7	0.9824509	0.99930656	1.0	0.9999985	0.9817696	0.9824494	309	FALSE
6439-59,21208-163	C14orf93,CEBPE	4959-2	AGR2	0.9824906	0.99947083	1.0	1.0	0.98197067	0.9824906	309	FALSE
6439-59,21208-163	C14orf93,CEBPE	23644-19	TKFC	0.98303205	0.9991303	0.99995303	0.9998592	0.98217714	0.98289365	309	FALSE
6439-59,21208-163	C14orf93,CEBPE	22554-101	MRPL10	0.98292524	0.9999697	1.0	1.0	0.9828955	0.98292524	309	FALSE
6439-59,21208-163	C14orf93,CEBPE	13540-1	GPR26	0.98298484	0.9998384	1.0	1.0	0.982826	0.98298484	309	FALSE
6439-59,21208-163	C14orf93,CEBPE	8028-22	SPINK5	0.98300225	0.99901426	0.9999999	0.9999942	0.98203325	0.9829966	309	FALSE
6439-59,21208-163	C14orf93,CEBPE	18282-1	GNG11	0.9817828	0.9997056	1.0	0.9999997	0.9814938	0.9817825	309	FALSE
6439-59,21208-163	C14orf93,CEBPE	23541-61	CLYBL	0.9824335	0.99785674	0.99883103	0.99926114	0.9803279	0.98170763	309	FALSE
6439-59,21208-163	C14orf93,CEBPE	24688-9	DMRTB1	0.9816537	0.99956375	1.0	1.0	0.98122543	0.9816537	309	FALSE
6439-59,21208-163	C14orf93,CEBPE	7881-244	PARP16	0.9815394	0.99999	1.0	1.0	0.9815296	0.9815394	309	FALSE
6439-59,21208-163	C14orf93,CEBPE	12415-122	EDF1	0.9803399	0.9999527	1.0	1.0	0.9802935	0.9803399	309	FALSE
6439-59,21208-163	C14orf93,CEBPE	4188-1	AKR7A2	0.98127365	0.9984997	0.9987697	0.99901384	0.9798014	0.98030597	309	FALSE
6439-59,21208-163	C14orf93,CEBPE	12534-10	CALCOCO2	0.98037463	0.9984036	0.99994904	0.99987525	0.9788096	0.9802523	309	FALSE
6439-59,21208-163	C14orf93,CEBPE	6304-8	C1QTNF1	0.9800468	0.9993756	0.99999976	0.99999183	0.97943485	0.9800388	309	FALSE
6439-59,21208-163	C14orf93,CEBPE	19616-100	EFHD1	0.9805584	0.9990607	0.9999565	0.99986637	0.9796373	0.9804274	309	FALSE
6439-59,21208-163	C14orf93,CEBPE	15610-72	LAP3	0.98070496	0.99879026	0.99999684	0.9999722	0.9795186	0.9806777	309	FALSE
6439-59,21208-163	C14orf93,CEBPE	18290-6	ANXA8	0.9808738	0.99866456	0.99993986	0.99986786	0.97956395	0.9807442	309	FALSE
6439-59,21208-163	C14orf93,CEBPE	7190-50	EPHA4	0.9808415	0.9995015	1.0	0.99999994	0.9803526	0.98084146	309	FALSE
6439-59,21208-163	C14orf93,CEBPE	8942-2	MRPL21	0.98092103	1.0	1.0	1.0	0.98092103	0.98092103	309	FALSE
6439-59,21208-163	C14orf93,CEBPE	11425-31	RUFY1	0.9810303	0.9999783	1.0	1.0	0.981009	0.9810303	309	FALSE
6439-59,21208-163	C14orf93,CEBPE	22839-23	ZNF263	0.9810899	0.99983424	1.0	1.0	0.9809273	0.9810899	309	FALSE
6439-59,21208-163	C14orf93,CEBPE	13557-3	NECTIN3	0.98127866	0.9991696	1.0	1.0	0.9804638	0.98127866	309	FALSE
6439-59,21208-163	C14orf93,CEBPE	25286-33	RABGAP1L	0.98137796	0.9994242	0.9999984	0.99997306	0.9808129	0.9813515	309	FALSE
6439-59,21208-163	C14orf93,CEBPE	19116-1	BLOC1S5	0.98139536	0.99881685	0.9999982	0.99997926	0.9802342	0.981375	309	FALSE
6439-59,21208-163	C14orf93,CEBPE	22990-20	LIN7B	0.98145497	0.99948096	1.0	0.99999905	0.9809455	0.981454	309	FALSE
6439-59,21208-163	C14orf93,CEBPE	13484-69	COL1A1	0.9830395	0.9997462	1.0	0.99999857	0.98279	0.98303807	309	FALSE
6439-59,21208-163	C14orf93,CEBPE	22841-16	ZNF696	0.98318106	1.0	1.0	1.0	0.98318106	0.98318106	309	FALSE
6439-59,21208-163	C14orf93,CEBPE	10938-13	CD58	0.9856102	0.9995444	1.0	0.9999994	0.9851611	0.9856096	309	FALSE
6439-59,21208-163	C14orf93,CEBPE	3887-90	KPNB1	0.9862764	0.99832964	0.9985348	0.99881434	0.984629	0.985107	309	FALSE
6439-59,21208-163	C14orf93,CEBPE	22792-21	WARS2	0.9846738	0.9998979	1.0	1.0	0.98457325	0.9846738	309	FALSE
6439-59,21208-163	C14orf93,CEBPE	24704-38	COMMD5	0.98467624	0.9995235	1.0	0.99999994	0.98420703	0.9846762	309	FALSE
6439-59,21208-163	C14orf93,CEBPE	4911-49	GSTP1	0.9848104	0.99857837	0.99999994	0.9999969	0.98341036	0.9848074	309	FALSE
6439-59,21208-163	C14orf93,CEBPE	6590-54	NRP2	0.9848203	1.0	1.0	1.0	0.9848203	0.9848203	309	FALSE
6439-59,21208-163	C14orf93,CEBPE	9744-139	DNAJA4	0.9850041	0.99937314	0.9999998	0.9999898	0.9843867	0.9849941	309	FALSE
6439-59,21208-163	C14orf93,CEBPE	23293-15	CHAC1	0.9850314	0.9990015	0.9999969	0.9999722	0.9840479	0.98500407	309	FALSE
6439-59,21208-163	C14orf93,CEBPE	8645-257	PEX14	0.985106	0.99996525	1.0	1.0	0.9850718	0.985106	309	FALSE
6439-59,21208-163	C14orf93,CEBPE	22591-4	FZD9	0.98544127	0.99798965	0.9996474	0.9996918	0.9834602	0.9851375	309	FALSE
6439-59,21208-163	C14orf93,CEBPE	19200-16	NDUFA5	0.9833276	0.99928445	0.9999992	0.9999803	0.982624	0.98330826	309	FALSE
6439-59,21208-163	C14orf93,CEBPE	17512-2	NMI	0.9852848	0.99921507	0.9999973	0.9999642	0.98451144	0.9852495	309	FALSE
6439-59,21208-163	C14orf93,CEBPE	11678-105	GJD2	0.98538166	0.99894047	1.0	0.9999978	0.9843376	0.9853795	309	FALSE
6439-59,21208-163	C14orf93,CEBPE	11371-1	GPR101	0.9854363	0.9996278	1.0	0.99999994	0.9850696	0.98543626	309	FALSE
6439-59,21208-163	C14orf93,CEBPE	8775-61	FAM24B	0.9854438	0.9992223	1.0	0.99999833	0.9846774	0.9854421	309	FALSE
6439-59,21208-163	C14orf93,CEBPE	12575-30	MTHFD1	0.985866	0.99856204	0.9997298	0.9996292	0.9844484	0.98550045	309	FALSE
6439-59,21208-163	C14orf93,CEBPE	13104-32	EFNB1	0.9855828	0.99874717	0.99999857	0.9999815	0.98434806	0.9855646	309	FALSE
6439-59,21208-163	C14orf93,CEBPE	17332-3	ADPRS	0.9855779	0.9995819	0.9999999	0.9999924	0.9851658	0.9855704	309	FALSE
6439-59,21208-163	C14orf93,CEBPE	15297-3	S100A3	0.9846738	0.99951434	1.0	0.99999964	0.9841956	0.98467344	309	FALSE
6439-59,21208-163	C14orf93,CEBPE	20952-15	ECHDC1	0.9847036	0.9990971	0.99995273	0.99985844	0.98381454	0.9845642	309	FALSE
6439-59,21208-163	C14orf93,CEBPE	23382-30	VCX3A	0.98454463	0.9998491	1.0	1.0	0.98439604	0.98454463	309	FALSE
6439-59,21208-163	C14orf93,CEBPE	22148-135	FOXP3	0.98629117	0.99961174	1.0	1.0	0.9859082	0.98629117	309	FALSE
6439-59,21208-163	C14orf93,CEBPE	21889-2	GGCT	0.98345923	0.99941295	1.0	0.99999994	0.9828819	0.9834592	309	FALSE
6439-59,21208-163	C14orf93,CEBPE	17365-7	KYAT1	0.98346424	0.9999669	1.0	1.0	0.9834317	0.98346424	309	FALSE
6439-59,21208-163	C14orf93,CEBPE	11457-53	GALE	0.9835884	0.9998847	1.0	1.0	0.983475	0.9835884	309	FALSE
6439-59,21208-163	C14orf93,CEBPE	12750-9	ITGB2	0.98359334	0.99990594	1.0	1.0	0.98350084	0.98359334	309	FALSE
6439-59,21208-163	C14orf93,CEBPE	13103-125	CSH1|CSH2	0.98361075	0.99998343	1.0	1.0	0.9835945	0.98361075	309	FALSE
6439-59,21208-163	C14orf93,CEBPE	12417-46	TPRKB	0.98362815	1.0	1.0	1.0	0.98362815	0.98362815	309	FALSE
6439-59,21208-163	C14orf93,CEBPE	12730-3	NDC80	0.9836753	1.0	1.0	1.0	0.9836753	0.9836753	309	FALSE
6439-59,21208-163	C14orf93,CEBPE	10044-12	WNT10A	0.9836952	0.9996369	1.0	0.99999994	0.983338	0.98369515	309	FALSE
6439-59,21208-163	C14orf93,CEBPE	24891-54	EPS8L2	0.98373246	0.9982704	1.0	0.9999973	0.982031	0.98372984	309	FALSE
6439-59,21208-163	C14orf93,CEBPE	10463-23	ALPI	0.98396343	0.9985695	0.99991196	0.99979633	0.98255587	0.98376304	309	FALSE
6439-59,21208-163	C14orf93,CEBPE	11396-39	DNAI1	0.98380697	0.99954534	1.0	0.9999998	0.9833597	0.9838068	309	FALSE
6439-59,21208-163	C14orf93,CEBPE	23341-16	DMC1	0.9838119	0.9999522	1.0	1.0	0.9837649	0.9838119	309	FALSE
6439-59,21208-163	C14orf93,CEBPE	11110-4	TMEM119	0.98410004	0.99956876	1.0	0.9999997	0.98367566	0.98409975	309	FALSE
6439-59,21208-163	C14orf93,CEBPE	18276-34	TCL1B	0.9842416	0.99991775	1.0	0.9999992	0.98416066	0.98424083	309	FALSE
6439-59,21208-163	C14orf93,CEBPE	6421-52	IFNA16	0.9843012	0.9996334	1.0	1.0	0.98394036	0.9843012	309	FALSE
6439-59,21208-163	C14orf93,CEBPE	24656-6	PHETA2	0.9862893	0.9990875	1.0	0.99999964	0.98538935	0.98628896	309	FALSE
6439-59,21208-163	C14orf93,CEBPE	9984-12	YIPF6	0.98516804	0.99942106	1.0	0.9999975	0.9845977	0.9851656	309	FALSE
6439-59,21208-163	C14orf93,CEBPE	18280-29	DTD2	0.98631567	0.9992303	0.99999875	0.9999756	0.98555654	0.98629165	309	FALSE
6439-59,21208-163	C14orf93,CEBPE	24654-13	HES6	0.9913265	0.99908084	1.0	1.0	0.99041533	0.9913265	309	FALSE
6439-59,21208-163	C14orf93,CEBPE	11283-13	DCAF5	0.9913033	0.9985033	1.0	1.0	0.98981965	0.9913033	309	FALSE
6439-59,21208-163	C14orf93,CEBPE	22815-4	TRIM40	0.9913033	0.9988885	1.0	1.0	0.9902015	0.9913033	309	FALSE
6439-59,21208-163	C14orf93,CEBPE	8352-26	SIGLEC12	0.99130607	0.99931204	1.0	1.0	0.99062407	0.99130607	309	FALSE
6439-59,21208-163	C14orf93,CEBPE	13624-17	NADK	0.99133056	0.9981498	0.99999774	0.9999758	0.9894964	0.9913066	309	FALSE
6439-59,21208-163	C14orf93,CEBPE	15318-75	S100A10	0.9913104	0.9988938	1.0	0.9999999	0.9902138	0.9913103	309	FALSE
6439-59,21208-163	C14orf93,CEBPE	10012-5	SPDEF	0.99131596	0.9988801	1.0	0.99999994	0.99020576	0.9913159	309	FALSE
6439-59,21208-163	C14orf93,CEBPE	13131-5	HK1	0.99132043	0.9991124	1.0	1.0	0.99044055	0.99132043	309	FALSE
6439-59,21208-163	C14orf93,CEBPE	9524-46	SPATA31D4	0.9913291	0.9983622	1.0	0.99999976	0.98970544	0.99132884	309	FALSE
6439-59,21208-163	C14orf93,CEBPE	8864-59	CENPW	0.9914563	0.99864453	1.0	1.0	0.99011236	0.9914563	309	FALSE
6439-59,21208-163	C14orf93,CEBPE	11347-9	TALDO1	0.99133945	0.99832743	0.9999997	0.99999017	0.98968136	0.99132967	309	FALSE
6439-59,21208-163	C14orf93,CEBPE	11338-49	BLK	0.99133205	0.9988172	1.0	0.99999964	0.9901595	0.9913317	309	FALSE
6439-59,21208-163	C14orf93,CEBPE	7766-25	ZP4	0.99133444	0.99926215	1.0	1.0	0.99060297	0.99133444	309	FALSE
6439-59,21208-163	C14orf93,CEBPE	8824-2	PSMD1	0.9913362	0.99885803	1.0	0.99999994	0.99020416	0.99133617	309	FALSE
6439-59,21208-163	C14orf93,CEBPE	9983-97	PRSS35	0.99133784	0.9990549	1.0	1.0	0.9904009	0.99133784	309	FALSE
6439-59,21208-163	C14orf93,CEBPE	24658-98	CCDC115	0.99139726	0.99792266	0.99999356	0.99995565	0.9893378	0.9913533	309	FALSE
6439-59,21208-163	C14orf93,CEBPE	18274-2	SERF2	0.99137753	0.9988589	1.0	0.99999994	0.9902463	0.9913775	309	FALSE
6439-59,21208-163	C14orf93,CEBPE	24661-4	MAP6D1	0.9913031	0.9990571	1.0	1.0	0.9903684	0.9913031	309	FALSE
6439-59,21208-163	C14orf93,CEBPE	10085-25	STAR	0.99130243	0.99905443	1.0	0.99999994	0.9903651	0.9913024	309	FALSE
6439-59,21208-163	C14orf93,CEBPE	12400-25	UBE2T	0.9912999	0.9989845	1.0	0.99999994	0.99029326	0.99129987	309	FALSE
6439-59,21208-163	C14orf93,CEBPE	11537-12	TFR2	0.9912963	0.9989439	1.0	0.99999976	0.9902494	0.99129605	309	FALSE
6439-59,21208-163	C14orf93,CEBPE	9786-310	IER3	0.9912749	0.9992331	1.0	1.0	0.9905147	0.9912749	309	FALSE
6439-59,21208-163	C14orf93,CEBPE	12934-1	HERC5	0.99127567	0.9993489	1.0	1.0	0.9906302	0.99127567	309	FALSE
6439-59,21208-163	C14orf93,CEBPE	22065-32	IRF8	0.99127764	0.99922067	1.0	1.0	0.9905051	0.99127764	309	FALSE
6439-59,21208-163	C14orf93,CEBPE	5745-64	PI15	0.99127847	0.9992784	1.0	1.0	0.9905632	0.99127847	309	FALSE
6439-59,21208-163	C14orf93,CEBPE	4145-58	NTF3	0.99127924	0.99871886	1.0	0.9999996	0.99000925	0.9912788	309	FALSE
6439-59,21208-163	C14orf93,CEBPE	13732-79	CTF1	0.9913238	0.9980403	0.999994	0.9999578	0.98938113	0.991282	309	FALSE
6439-59,21208-163	C14orf93,CEBPE	12572-236	EFS	0.9912827	0.99821645	1.0	0.99999994	0.9895147	0.99128264	309	FALSE
6439-59,21208-163	C14orf93,CEBPE	25922-7	LRP5	0.99128324	0.9991201	1.0	0.99999994	0.99041104	0.9912832	309	FALSE
6439-59,21208-163	C14orf93,CEBPE	17432-25	AK4	0.99128366	0.9989543	1.0	0.9999999	0.9902471	0.99128354	309	FALSE
6439-59,21208-163	C14orf93,CEBPE	5756-66	PAPPA2	0.9912847	0.9986644	1.0	1.0	0.98996073	0.9912847	309	FALSE
6439-59,21208-163	C14orf93,CEBPE	3069-52	IGHM	0.9922597	0.09663308	0.99891084	0.9990195	0.095885105	0.99128675	309	FALSE
6439-59,21208-163	C14orf93,CEBPE	15389-1	FXN	0.9912943	0.99867314	1.0	0.99999726	0.989979	0.9912916	309	FALSE
6439-59,21208-163	C14orf93,CEBPE	7765-15	ITM2A	0.991293	0.9994133	1.0	1.0	0.99071145	0.991293	309	FALSE
6439-59,21208-163	C14orf93,CEBPE	18240-6	OMP	0.99129355	0.9986935	1.0	0.99999994	0.98999846	0.9912935	309	FALSE
6439-59,21208-163	C14orf93,CEBPE	8877-22	EVA1C	0.99129426	0.9989737	1.0	0.99999964	0.99027693	0.9912939	309	FALSE
6439-59,21208-163	C14orf93,CEBPE	3405-6	UFC1	0.9914384	0.9979815	1.0	0.9999995	0.98943716	0.9914379	309	FALSE
6439-59,21208-163	C14orf93,CEBPE	9945-8	ARMC5	0.9915203	0.99874675	1.0	1.0	0.99027765	0.9915203	309	FALSE
6439-59,21208-163	C14orf93,CEBPE	2867-52	AKT1	0.9912741	0.99893636	1.0	0.9999997	0.9902198	0.9912738	309	FALSE
6439-59,21208-163	C14orf93,CEBPE	14135-3	RXFP1	0.9931632	0.9992924	1.0	1.0	0.9924604	0.9931632	309	FALSE
6439-59,21208-163	C14orf93,CEBPE	12460-18	PSMA7	0.992665	0.9982909	0.9999917	0.9999408	0.9909684	0.9926062	309	FALSE
6439-59,21208-163	C14orf93,CEBPE	11334-7	LILRB3	0.9926813	0.9983334	1.0	1.0	0.99102694	0.9926813	309	FALSE
6439-59,21208-163	C14orf93,CEBPE	15323-112	AGO3	0.99280435	0.9970589	0.9999815	0.99992704	0.98988444	0.9927319	309	FALSE
6439-59,21208-163	C14orf93,CEBPE	11164-7	TENM2	0.99275917	0.99798167	1.0	1.0	0.99075544	0.99275917	309	FALSE
6439-59,21208-163	C14orf93,CEBPE	13378-80	C5orf63	0.9929687	0.99803853	1.0	1.0	0.991021	0.9929687	309	FALSE
6439-59,21208-163	C14orf93,CEBPE	11647-6	FZD10	0.99298716	0.9982278	1.0	1.0	0.9912274	0.99298716	309	FALSE
6439-59,21208-163	C14orf93,CEBPE	8822-163	OBI1	0.9930184	0.9980848	1.0	0.99999994	0.9911165	0.9930183	309	FALSE
6439-59,21208-163	C14orf93,CEBPE	7157-22	PCDHA4	0.9935488	0.061650515	0.9998325	0.9997732	0.061252795	0.9933235	309	FALSE
6439-59,21208-163	C14orf93,CEBPE	8664-36	PKDCC	0.9915411	0.9989312	1.0	1.0	0.9904814	0.9915411	309	FALSE
6439-59,21208-163	C14orf93,CEBPE	12892-10	SYTL1	0.9935538	0.99785864	1.0	0.99999994	0.9914263	0.99355376	309	FALSE
6439-59,21208-163	C14orf93,CEBPE	12758-47	GRID2	0.9937675	0.09700549	0.9999629	0.99988824	0.0964009	0.99365646	309	FALSE
6439-59,21208-163	C14orf93,CEBPE	17384-110	PFKM	0.9862921	0.9997349	1.0	1.0	0.98603064	0.9862921	309	FALSE
6439-59,21208-163	C14orf93,CEBPE	5692-79	TNF	0.9966526	0.15385073	1.0	0.9999989	0.15333574	0.99665153	309	FALSE
6439-59,21208-163	C14orf93,CEBPE	6463-59	QRFP	0.9937879	0.99870956	1.0	0.99999994	0.99250543	0.9937878	309	FALSE
6439-59,21208-163	C14orf93,CEBPE	11218-84	TPMT	0.9937686	0.99885774	1.0	1.0	0.9926334	0.9937686	309	FALSE
6439-59,21208-163	C14orf93,CEBPE	11363-58	AQP4	0.9937647	0.9972771	1.0	1.0	0.99105877	0.9937647	309	FALSE
6439-59,21208-163	C14orf93,CEBPE	13529-39	NAP1L2	0.9925823	0.997754	1.0	1.0	0.990353	0.9925823	309	FALSE
6439-59,21208-163	C14orf93,CEBPE	18267-74	CARD17	0.9924877	0.99913394	1.0	0.9999992	0.99162817	0.99248695	309	FALSE
6439-59,21208-163	C14orf93,CEBPE	6360-7	DEFB128	0.9924689	0.9977404	1.0	1.0	0.9902263	0.9924689	309	FALSE
6439-59,21208-163	C14orf93,CEBPE	18399-1	AKAP7	0.9924606	0.99867976	1.0	1.0	0.9911503	0.9924606	309	FALSE
6439-59,21208-163	C14orf93,CEBPE	6545-58	PRNP	0.9916105	0.99872905	1.0	0.99999994	0.99035025	0.99161047	309	FALSE
6439-59,21208-163	C14orf93,CEBPE	18241-18	CPOX	0.9916685	0.9978935	0.9999952	0.9999633	0.98957956	0.9916321	309	FALSE
6439-59,21208-163	C14orf93,CEBPE	16810-3	GDI1	0.9916459	0.9982704	0.9999998	0.9999923	0.9899307	0.99163824	309	FALSE
6439-59,21208-163	C14orf93,CEBPE	8929-7	BDP1	0.99177516	0.9988522	1.0	1.0	0.99063677	0.99177516	309	FALSE
6439-59,21208-163	C14orf93,CEBPE	21135-16	SF3B6	0.9917837	0.99823385	1.0	0.9999987	0.990032	0.99178237	309	FALSE
6439-59,21208-163	C14orf93,CEBPE	5870-23	BAD	0.9920356	0.9973277	0.9999828	0.9999308	0.9893846	0.99196696	309	FALSE
6439-59,21208-163	C14orf93,CEBPE	5629-58	KLRC1	0.99198514	0.9980896	0.99999994	0.99999696	0.9900901	0.9919821	309	FALSE
6439-59,21208-163	C14orf93,CEBPE	6113-31	EDN3	0.9919874	0.9988777	1.0	1.0	0.9908741	0.9919874	309	FALSE
6439-59,21208-163	C14orf93,CEBPE	8366-19	C1orf115	0.9923604	0.9974134	0.9999895	0.9999469	0.9897936	0.9923077	309	FALSE
6439-59,21208-163	C14orf93,CEBPE	11825-27	PPARGC1A	0.9923402	0.9981015	1.0	0.9999999	0.9904562	0.9923401	309	FALSE
6439-59,21208-163	C14orf93,CEBPE	7002-1	MXRA8	0.99236894	0.9981078	1.0	0.99999994	0.99049115	0.9923689	309	FALSE
6439-59,21208-163	C14orf93,CEBPE	17822-57	RERG	0.9924149	0.99820423	1.0	1.0	0.9906328	0.9924149	309	FALSE
6439-59,21208-163	C14orf93,CEBPE	25057-2	ACTN4	0.99242586	0.9992632	1.0	0.9999999	0.9916947	0.99242574	309	FALSE
6439-59,21208-163	C14orf93,CEBPE	13694-24	CRLF2	0.99244785	0.99741817	0.9999994	0.99998647	0.9898855	0.99243444	309	FALSE
6439-59,21208-163	C14orf93,CEBPE	10013-34	KIAA0319	0.99244416	0.99819773	1.0	0.9999997	0.9906555	0.99244386	309	FALSE
6439-59,21208-163	C14orf93,CEBPE	8767-44	ECE1	0.991274	0.99916714	1.0	1.0	0.9904484	0.991274	309	FALSE
6439-59,21208-163	C14orf93,CEBPE	6951-26	ASIC4	0.9923494	0.9982129	1.0	0.99999976	0.9905759	0.99234915	309	FALSE
6439-59,21208-163	C14orf93,CEBPE	7842-52	SERF1A	0.9912739	0.9985132	1.0	0.99999994	0.9898001	0.9912738	309	FALSE
6439-59,21208-163	C14orf93,CEBPE	11682-7	TXNIP	0.98755914	0.99962884	1.0	1.0	0.9871926	0.98755914	309	FALSE
6439-59,21208-163	C14orf93,CEBPE	12628-31	LANCL2	0.98711795	0.998678	0.9999697	0.99988484	0.985813	0.9870043	309	FALSE
6439-59,21208-163	C14orf93,CEBPE	6900-30	UBE2J1	0.9871025	0.9980508	0.9999667	0.99990064	0.9851785	0.98700446	309	FALSE
6439-59,21208-163	C14orf93,CEBPE	8951-162	CSPG4	0.9870617	0.9992042	1.0	0.9999995	0.9862762	0.9870612	309	FALSE
6439-59,21208-163	C14orf93,CEBPE	12511-83	SLC41A2	0.98713475	0.9991892	1.0	0.99999994	0.9863344	0.9871347	309	FALSE
6439-59,21208-163	C14orf93,CEBPE	13430-50	SLC14A1	0.9872175	0.99966395	1.0	1.0	0.9868857	0.9872175	309	FALSE
6439-59,21208-163	C14orf93,CEBPE	20926-31	ATF1	0.98731345	0.99950314	1.0	0.99999654	0.9868229	0.98731005	309	FALSE
6439-59,21208-163	C14orf93,CEBPE	7850-1	COX4I2	0.9873238	0.9996744	1.0	1.0	0.9870023	0.9873238	309	FALSE
6439-59,21208-163	C14orf93,CEBPE	13399-33	RELL1	0.9876215	0.998348	0.9999914	0.9999526	0.9859899	0.9875747	309	FALSE
6439-59,21208-163	C14orf93,CEBPE	13500-9	TEX29	0.9868854	0.9993259	1.0	0.9999997	0.9862201	0.98688513	309	FALSE
6439-59,21208-163	C14orf93,CEBPE	13623-4	KMT2D	0.98775256	0.99930847	1.0	0.99999994	0.9870695	0.9877525	309	FALSE
6439-59,21208-163	C14orf93,CEBPE	24693-5	CLIC3	0.9879202	0.9977832	0.9999986	0.9999817	0.9857302	0.98790216	309	FALSE
6439-59,21208-163	C14orf93,CEBPE	8671-378	TRAPPC5	0.9879449	0.9992007	1.0	0.99999994	0.98715526	0.98794484	309	FALSE
6439-59,21208-163	C14orf93,CEBPE	20213-82	HSPA6	0.9881959	0.99881166	0.9999573	0.9998659	0.98702157	0.9880634	309	FALSE
6439-59,21208-163	C14orf93,CEBPE	19183-164	RPL12	0.9881039	0.9985493	0.9999961	0.9999683	0.9866705	0.9880726	309	FALSE
6439-59,21208-163	C14orf93,CEBPE	14112-40	RELT	0.9882984	0.99954766	1.0	1.0	0.9878514	0.9882984	309	FALSE
6439-59,21208-163	C14orf93,CEBPE	4389-2	DHH	0.9884166	0.9989599	1.0	0.99999726	0.98738855	0.98841393	309	FALSE
6439-59,21208-163	C14orf93,CEBPE	12503-5	GPR68	0.98692197	0.999449	1.0	1.0	0.9863782	0.98692197	309	FALSE
6439-59,21208-163	C14orf93,CEBPE	21504-41	AGO2	0.98721963	0.9972182	0.99941754	0.99959993	0.98447335	0.9868247	309	FALSE
6439-59,21208-163	C14orf93,CEBPE	14286-2	NFATC1	0.98851764	0.99948955	1.0	1.0	0.988013	0.98851764	309	FALSE
6439-59,21208-163	C14orf93,CEBPE	23625-44	KIAA1143	0.9863076	0.998855	0.99999994	0.999997	0.9851783	0.9863047	309	FALSE
6439-59,21208-163	C14orf93,CEBPE	8072-19	MZT1	0.9862998	0.99933785	1.0	1.0	0.9856467	0.9862998	309	FALSE
6439-59,21208-163	C14orf93,CEBPE	10639-1	DMA_HUMAN	0.9912892	0.9984364	0.99999875	0.99998236	0.98973924	0.99127173	309	FALSE
6439-59,21208-163	C14orf93,CEBPE	9078-207	SNTB1	0.9862997	0.999633	1.0	1.0	0.9859377	0.9862997	309	FALSE
6439-59,21208-163	C14orf93,CEBPE	10023-32	VDR	0.98629916	0.9993936	1.0	1.0	0.985701	0.98629916	309	FALSE
6439-59,21208-163	C14orf93,CEBPE	14002-18	DOCK9	0.9862979	0.9990728	1.0	0.9999989	0.9853834	0.98629683	309	FALSE
6439-59,21208-163	C14orf93,CEBPE	6998-106	ASPH	0.98629427	0.9989303	1.0	0.9999996	0.9852392	0.98629385	309	FALSE
6439-59,21208-163	C14orf93,CEBPE	5024-67	RB1	0.986304	0.9994023	1.0	1.0	0.98571444	0.986304	309	FALSE
6439-59,21208-163	C14orf93,CEBPE	8985-13	SERAC1	0.9863064	0.9996629	1.0	1.0	0.9859739	0.9863064	309	FALSE
6439-59,21208-163	C14orf93,CEBPE	12779-30	PRDM4	0.98668885	0.9993279	1.0	0.9999996	0.9860257	0.98668844	309	FALSE
6439-59,21208-163	C14orf93,CEBPE	17210-2	TCL1A	0.98630714	0.99882805	1.0	0.9999995	0.98515123	0.98630667	309	FALSE
6439-59,21208-163	C14orf93,CEBPE	21589-80	DPPA4	0.9863097	0.9996467	1.0	0.99999774	0.98596126	0.9863075	309	FALSE
6439-59,21208-163	C14orf93,CEBPE	6622-90	APLN	0.98630756	0.99956244	1.0	1.0	0.985876	0.98630756	309	FALSE
6439-59,21208-163	C14orf93,CEBPE	7747-47	NDUFB11	0.9863101	0.9996696	1.0	1.0	0.98598427	0.9863101	309	FALSE
6439-59,21208-163	C14orf93,CEBPE	10803-22	HSPA1A	0.986316	0.9994852	1.0	0.9999969	0.98580825	0.986313	309	FALSE
6439-59,21208-163	C14orf93,CEBPE	8002-27	TMPRSS5	0.98631585	0.9993334	1.0	1.0	0.98565835	0.98631585	309	FALSE
6439-59,21208-163	C14orf93,CEBPE	6994-19	C3orf18	0.986547	0.9995509	1.0	1.0	0.9861039	0.986547	309	FALSE
6439-59,21208-163	C14orf93,CEBPE	6411-58	DEFB135	0.988451	0.99861634	0.99999994	0.9999967	0.9870833	0.9884478	309	FALSE
6439-59,21208-163	C14orf93,CEBPE	17785-11	DNPH1	0.9863234	1.0	1.0	1.0	0.9863234	0.9863234	309	FALSE
6439-59,21208-163	C14orf93,CEBPE	20408-11	TOMM20	0.98854667	0.99912	1.0	1.0	0.98767674	0.98854667	309	FALSE
6439-59,21208-163	C14orf93,CEBPE	22517-106	NSMCE2	0.99067014	0.99938583	1.0	1.0	0.9900617	0.99067014	309	FALSE
6439-59,21208-163	C14orf93,CEBPE	8654-13	ADAM10	0.9899211	0.9990571	1.0	0.9999999	0.9889877	0.989921	309	FALSE
6439-59,21208-163	C14orf93,CEBPE	21759-23	USP1|WDR48	0.99016184	0.9992489	1.0	0.99999994	0.98941815	0.9901618	309	FALSE
6439-59,21208-163	C14orf93,CEBPE	23324-6	HSPB3	0.9902016	0.9990867	1.0	0.99999964	0.9892972	0.99020123	309	FALSE
6439-59,21208-163	C14orf93,CEBPE	8839-4	MTX2	0.99025315	0.99916714	1.0	0.9999999	0.9894284	0.99025303	309	FALSE
6439-59,21208-163	C14orf93,CEBPE	10866-60	PPP4R3A	0.99053687	0.99805546	0.99996674	0.9999004	0.98861074	0.9904382	309	FALSE
6439-59,21208-163	C14orf93,CEBPE	7812-11	S100A9	0.9905197	0.99938095	1.0	1.0	0.9899065	0.9905197	309	FALSE
6439-59,21208-163	C14orf93,CEBPE	17817-22	DDIT4	0.99063253	0.99914974	1.0	1.0	0.98979026	0.99063253	309	FALSE
6439-59,21208-163	C14orf93,CEBPE	5594-87	MESD	0.99096566	0.9987824	1.0	0.99999994	0.9897591	0.9909656	309	FALSE
6439-59,21208-163	C14orf93,CEBPE	15310-61	PRC1	0.9898319	0.9993824	1.0	1.0	0.98922056	0.9898319	309	FALSE
6439-59,21208-163	C14orf93,CEBPE	6941-11	SUMF1	0.9910248	0.99807084	0.9999982	0.99997896	0.9891129	0.99100393	309	FALSE
6439-59,21208-163	C14orf93,CEBPE	4393-3	FGF16	0.991143	0.9984305	0.99999875	0.99998224	0.98958737	0.9911254	309	FALSE
6439-59,21208-163	C14orf93,CEBPE	3364-76	CTSV	0.9912968	0.99756944	0.9999312	0.99985707	0.9888874	0.99115515	309	FALSE
6439-59,21208-163	C14orf93,CEBPE	9963-19	PCDHB10	0.99116987	0.99852276	1.0	0.99999946	0.9897057	0.99116933	309	FALSE
6439-59,21208-163	C14orf93,CEBPE	10036-201	ZHX3	0.9886068	0.9984704	1.0	1.0	0.98709464	0.9886068	309	FALSE
6439-59,21208-163	C14orf93,CEBPE	17362-5	VHL	0.99127483	0.99780846	0.99997437	0.9999164	0.9891024	0.9911919	309	FALSE
6439-59,21208-163	C14orf93,CEBPE	20221-26	PDE4C	0.9913324	0.9976192	0.9999531	0.99987614	0.98897225	0.9912096	309	FALSE
6439-59,21208-163	C14orf93,CEBPE	23369-17	PHYH	0.98983514	0.99918133	1.0	0.99999994	0.9890248	0.9898351	309	FALSE
6439-59,21208-163	C14orf93,CEBPE	8792-17	PODXL	0.9907131	0.9989845	1.0	1.0	0.98970705	0.9907131	309	FALSE
6439-59,21208-163	C14orf93,CEBPE	9987-30	LRRC25	0.98980933	0.9991043	1.0	1.0	0.9889228	0.98980933	309	FALSE
6439-59,21208-163	C14orf93,CEBPE	8388-24	SPAST	0.98944074	0.9984129	0.99999964	0.99999	0.9878704	0.98943084	309	FALSE
6439-59,21208-163	C14orf93,CEBPE	10610-8	DEFB134	0.9887143	0.9990789	1.0	1.0	0.9878036	0.9887143	309	FALSE
6439-59,21208-163	C14orf93,CEBPE	12716-3	ZNF175	0.9889131	0.99940056	1.0	1.0	0.98832035	0.9889131	309	FALSE
6439-59,21208-163	C14orf93,CEBPE	11262-39	TRABD	0.98919034	0.9993397	1.0	1.0	0.9885372	0.98919034	309	FALSE
6439-59,21208-163	C14orf93,CEBPE	17811-78	SULT1C2	0.98920643	0.99956787	1.0	1.0	0.98877895	0.98920643	309	FALSE
6439-59,21208-163	C14orf93,CEBPE	11315-148	PPM1D	0.98926127	0.99938434	1.0	1.0	0.9886522	0.98926127	309	FALSE
6439-59,21208-163	C14orf93,CEBPE	17450-51	HARS1	0.9900081	0.99749815	0.9996432	0.99968606	0.98753124	0.98969734	309	FALSE
6439-59,21208-163	C14orf93,CEBPE	13236-25	WNT3A	0.9893365	0.9993331	1.0	1.0	0.98867667	0.9893365	309	FALSE
6439-59,21208-163	C14orf93,CEBPE	24638-3	FAM89B	0.9892763	0.9995359	1.0	1.0	0.98881716	0.9892763	309	FALSE
6439-59,21208-163	C14orf93,CEBPE	11353-143	SMAD2	0.98967713	0.9991702	1.0	1.0	0.9888559	0.98967713	309	FALSE
6439-59,21208-163	C14orf93,CEBPE	13439-6	IQCF3	0.98949766	0.9993259	1.0	1.0	0.9888306	0.98949766	309	FALSE
6439-59,21208-163	C14orf93,CEBPE	10000-28	CRYBB2	0.98948586	0.99883556	0.9999999	0.9999938	0.98833364	0.9894797	309	FALSE
6439-59,21208-163	C14orf93,CEBPE	12392-30	ARL1	0.9896707	0.99924284	1.0	1.0	0.98892134	0.9896707	309	FALSE
6439-59,21208-163	C14orf93,CEBPE	23318-60	PCTP	0.9896256	0.99964976	1.0	1.0	0.989279	0.9896256	309	FALSE
6439-59,21208-163	C14orf93,CEBPE	7917-17	CPD	0.9895213	0.9989114	1.0	0.99999726	0.9884441	0.9895186	309	FALSE
6468-37	TAC4	5082-51	IL1RAPL2	0.98099756	0.29886717	0.9995138	0.99944264	0.29318798	0.9804508	83	TRUE
6468-37	TAC4	8463-2	SOD3	0.9805435	0.3679924	0.9999887	0.9999278	0.36083254	0.98047274	83	TRUE
6468-37	TAC4	8838-10	GOLM2	0.9806333	0.3366714	0.9999994	0.99998164	0.3301512	0.9806153	83	TRUE
6468-37	TAC4	10001-7	RAF1	0.9807176	0.37381417	0.99999976	0.9999887	0.36660612	0.9807065	83	TRUE
6468-37	TAC4	22077-46	ATP23	0.98374337	0.2887509	0.9998973	0.9997613	0.28405678	0.9835085	83	TRUE
6468-37	TAC4	9229-9	CTRL	0.9801164	0.37025714	1.0	0.99999934	0.3628951	0.9801158	83	TRUE
6468-37	TAC4	8389-8	LRRC74A	0.9838861	0.32081228	1.0	0.99999744	0.31564274	0.9838836	83	TRUE
6468-37	TAC4	13131-5	HK1	0.9803571	0.4428174	1.0	1.0	0.43411916	0.9803571	83	TRUE
6468-37	TAC4	12452-32	KMT5C	0.9803538	0.37127674	0.999999	0.9999777	0.36398256	0.9803319	83	TRUE
6468-37	TAC4	18195-3	LTO1	0.9803213	0.37879217	1.0	1.0	0.37133804	0.9803213	83	TRUE
6468-37	TAC4	10420-30	FAIM	0.98030657	0.38643563	1.0	0.9999998	0.3788254	0.9803064	83	TRUE
6468-37	TAC4	8315-5	DEFB119	0.9803867	0.36941564	0.9999839	0.9999107	0.36217016	0.9802991	83	TRUE
6468-37	TAC4	25906-5	EEF1A1	0.9804786	0.32021737	0.9998784	0.9997422	0.31396627	0.9802258	83	TRUE
6468-37	TAC4	15675-3	CEBPB	0.980169	0.3930593	1.0	0.9999977	0.38526455	0.98016673	83	TRUE
6468-37	TAC4	19767-20	CCNE1	0.9810579	0.32002646	0.9999176	0.99978036	0.3139645	0.9808424	83	TRUE
6468-37	TAC4	6372-7	YBX2	0.98009574	0.373044	1.0	0.99999666	0.36561885	0.98009247	83	TRUE
6468-37	TAC4	8817-29	CENPV	0.9800697	0.39835548	1.0	0.99999994	0.39041615	0.98006964	83	TRUE
6468-37	TAC4	13403-5	ETV5	0.98095244	0.31889498	0.99992025	0.9997824	0.31282082	0.980739	83	TRUE
6468-37	TAC4	20211-75	GBP5	0.98090315	0.37105292	0.99999994	0.99999523	0.36396697	0.9808985	83	TRUE
6468-37	TAC4	18212-43	GSTM5	0.9808964	0.3797788	1.0	1.0	0.37252367	0.9808964	83	TRUE
6468-37	TAC4	19356-20	TOM1L2	0.9828398	0.371202	1.0	0.99999994	0.3648321	0.98283976	83	TRUE
6468-37	TAC4	22134-1	ETV4	0.9829003	0.33914393	0.9999999	0.9999914	0.33334467	0.98289186	83	TRUE
6468-37	TAC4	5957-30	SST	0.9829339	0.37119544	1.0	0.99999976	0.36486056	0.98293364	83	TRUE
6468-37	TAC4	8872-1	SEC61G	0.9830004	0.30506587	0.99999654	0.99996024	0.29987988	0.9829613	83	TRUE
6468-37	TAC4	5070-76	TNFRSF6B	0.9830349	0.31980193	0.9999936	0.9999459	0.31437644	0.9829817	83	TRUE
6468-37	TAC4	25057-2	ACTN4	0.98309505	0.36962086	1.0	0.9999991	0.36337245	0.98309416	83	TRUE
6468-37	TAC4	8405-108	ADAM10	0.98311025	0.3397504	0.99999976	0.9999862	0.33401212	0.98309666	83	TRUE
6468-37	TAC4	21849-2	UBQLN3	0.98317707	0.31825858	0.99999523	0.9999537	0.31290454	0.9831315	83	TRUE
6468-37	TAC4	22516-30	NRL	0.9831692	0.30867088	0.99999994	0.9999957	0.3034757	0.98316497	83	TRUE
6468-37	TAC4	21848-18	UBE2R2	0.9832604	0.37074482	1.0	1.0	0.3645387	0.9832604	83	TRUE
6468-37	TAC4	3437-80	FLT3	0.98330027	0.37124985	1.0	1.0	0.36505008	0.98330027	83	TRUE
6468-37	TAC4	14633-26	TMEM185A	0.9833446	0.34939373	1.0	1.0	0.34357443	0.9833446	83	TRUE
6468-37	TAC4	10928-7	IL36A	0.9833763	0.3667345	1.0	0.9999999	0.36063802	0.9833762	83	TRUE
6468-37	TAC4	7867-154	ST6GALNAC1	0.9834824	0.3700688	1.0	1.0	0.36395615	0.9834824	83	TRUE
6468-37	TAC4	22545-20	RALYL	0.9838794	0.35845733	1.0	1.0	0.35267878	0.9838794	83	TRUE
6468-37	TAC4	9581-4	PRPF6	0.98387265	0.29937696	1.0	0.99999756	0.2945488	0.98387027	83	TRUE
6468-37	TAC4	6172-7	UBC	0.983869	0.35205287	1.0	0.99999994	0.34637392	0.98386896	83	TRUE
6468-37	TAC4	19503-2	SNX3	0.9838615	0.33322597	1.0	1.0	0.3278482	0.9838615	83	TRUE
6468-37	TAC4	10452-24	SYT3	0.98385787	0.3385908	1.0	1.0	0.33312523	0.98385787	83	TRUE
6468-37	TAC4	22007-1	RETNLB	0.98385704	0.37010378	1.0	1.0	0.36412922	0.98385704	83	TRUE
6468-37	TAC4	21829-8	RPS12	0.98385084	0.3317731	1.0	0.99999976	0.32641524	0.9838506	83	TRUE
6468-37	TAC4	19742-3	SEPTIN5	0.98384637	0.32047302	0.9999998	0.99998975	0.3152962	0.9838363	83	TRUE
6468-37	TAC4	7782-34	EDDM3B	0.9838985	0.28870368	0.999983	0.99990517	0.2840551	0.98380524	83	TRUE
6468-37	TAC4	13553-4	DCUN1D3	0.9839079	0.16064847	0.9999388	0.99980676	0.15806329	0.98371774	83	TRUE
6468-37	TAC4	23629-4	VMAC	0.98295796	0.31973886	0.99998754	0.9999228	0.31428987	0.9828821	83	TRUE
6468-37	TAC4	16614-27	RSPO1	0.9826609	0.37127662	1.0	0.9999995	0.36483902	0.9826604	83	TRUE
6468-37	TAC4	9022-49	DEFB132	0.98365915	0.3671077	1.0	1.0	0.36110884	0.98365915	83	TRUE
6468-37	TAC4	10631-9	PGRMC2	0.9826238	0.3867398	1.0	1.0	0.38001972	0.9826238	83	TRUE
6468-37	TAC4	22387-26	PITX3	0.9810895	0.34397393	0.9999813	0.9999008	0.33746922	0.98099214	83	TRUE
6468-37	TAC4	8842-16	GRAMD1C	0.9813459	0.28873062	0.99989337	0.99976	0.2833446	0.98111033	83	TRUE
6468-37	TAC4	10489-19	TCTA	0.9811966	0.42427284	1.0	1.0	0.41629505	0.9811966	83	TRUE
6468-37	TAC4	21799-15	HOMER3	0.9812101	0.40351915	1.0	0.99999994	0.3959371	0.98121005	83	FALSE
6468-37	TAC4	23287-109	NDUFB6	0.9812573	0.3710432	1.0	0.9999998	0.36408886	0.98125714	83	TRUE
6468-37	TAC4	3605-77	MASP1	0.9813092	0.39018714	1.0	0.9999998	0.38289422	0.981309	83	TRUE
6468-37	TAC4	21804-15	KHDC1L	0.9813408	0.40473843	1.0	1.0	0.39718634	0.9813408	83	TRUE
6468-37	TAC4	5100-53	SCARB2	0.98143566	0.32732296	0.999995	0.9999529	0.32124642	0.98138946	83	TRUE
6468-37	TAC4	5096-51	KIR3DL2	0.9814361	0.36429197	0.9999975	0.9999651	0.35752928	0.9814018	83	TRUE
6468-37	TAC4	5649-83	PSG4	0.9819012	0.29322463	0.9997421	0.99960876	0.2879176	0.9815171	83	TRUE
6468-37	TAC4	13007-66	LCN10	0.98156387	0.4155243	1.0	1.0	0.40786365	0.98156387	83	TRUE
6468-37	TAC4	10012-5	SPDEF	0.9816132	0.38712198	1.0	0.99999994	0.38000405	0.98161316	83	TRUE
6468-37	TAC4	14692-3	ZNF276	0.98168826	0.37026894	1.0	0.9999972	0.36348867	0.9816855	83	TRUE
6468-37	TAC4	13055-53	PSD	0.9818072	0.39561945	1.0	1.0	0.388422	0.9818072	83	TRUE
6468-37	TAC4	10533-1	PCDHA4	0.98184806	0.39301443	1.0	1.0	0.38588047	0.98184806	83	TRUE
6468-37	TAC4	7696-3	NBR1	0.98199654	0.31868118	0.9999642	0.99985534	0.31294382	0.9818545	83	TRUE
6468-37	TAC4	20183-48	MEOX1	0.9819809	0.31940216	0.99999315	0.99994355	0.31364682	0.9819255	83	TRUE
6468-37	TAC4	10550-37	BMPR1B	0.9821049	0.40642667	1.0	1.0	0.39915362	0.9821049	83	TRUE
6468-37	TAC4	14121-24	TNFRSF10D	0.98212725	0.36978173	1.0	0.9999966	0.3631727	0.9821239	83	TRUE
6468-37	TAC4	21793-4	CEP43	0.9835046	0.3706333	1.0	1.0	0.36451957	0.9835046	83	TRUE
6468-37	TAC4	23542-8	GOLPH3L	0.982697	0.28865486	0.9998933	0.999758	0.28366026	0.9824592	83	TRUE
6468-37	TAC4	19799-2	PGAM4	0.98252	0.37281388	1.0	0.99999994	0.3662971	0.9825199	83	TRUE
6468-37	TAC4	8450-36	ADCYAP1	0.9826283	0.3197015	0.9999906	0.9999339	0.31414774	0.9825633	83	TRUE
6468-37	TAC4	14286-2	NFATC1	0.980363	0.42643	1.0	1.0	0.4180562	0.980363	83	TRUE
6468-37	TAC4	25093-96	VANGL1	0.99780816	0.11110437	0.9999892	0.99992484	0.11086085	0.9977332	83	TRUE
6468-37	TAC4	6238-55	PSG8	0.9975636	0.112477005	0.99999857	0.99997324	0.112202965	0.9975369	83	TRUE
6468-37	TAC4	8750-46	VCL	0.9978791	0.023495078	0.9995958	0.99946004	0.023445247	0.99734026	83	TRUE
6468-37	TAC4	3681-87	KLK14	0.99735785	0.28164625	1.0	0.9999996	0.2809021	0.9973574	83	TRUE
6468-37	TAC4	16831-7	DOK1	0.99631643	0.19464296	0.9999998	0.999989	0.19392598	0.99630547	83	TRUE
6468-37	TAC4	10561-5	PGLYRP3	0.9939591	0.29093045	1.0	1.0	0.28917298	0.9939591	83	TRUE
6468-37	TAC4	18192-69	MAGEA5	0.98394924	0.2887076	1.0	0.99999875	0.28407365	0.983948	83	TRUE
6468-37	TAC4	19784-16	LY6D	0.9839336	0.2888775	1.0	0.99999684	0.28423628	0.9839305	83	TRUE
6468-37	TAC4	3629-60	CDC42BPB	0.9839282	0.318892	1.0	0.99999917	0.31376684	0.98392737	83	TRUE
6468-37	TAC4	9372-157	MPZL2	0.9839069	0.29221064	0.9999999	0.99999154	0.28750807	0.9838986	83	TRUE
6468-37	TAC4	19545-145	PARK7	0.9839131	0.32014424	1.0	0.99999994	0.31499413	0.98391306	83	TRUE
6469-62	LY6G6D	21604-2	CUTA	0.99978584	0.00043028593	0.9999993	0.99994594	0.0004301938	0.9997318	21	TRUE
6469-62	LY6G6D	5698-60	TNXB	0.99999833	42.9153	0.9999999	0.99980605	4.29153	0.9998044	21	TRUE
6469-62	LY6G6D	14148-2	ISG15	0.99981385	0.00038170815	0.9999993	0.9999401	0.0003816371	0.99975395	21	TRUE
6469-62	LY6G6D	2822-56	ADGRE5	0.99239475	0.011424422	0.99897075	0.9984492	0.011337536	0.99085575	21	TRUE
6469-62	LY6G6D	19323-1	EBAG9	0.9999918	144.839	0.9999999	0.99989945	1448.38	0.9998912	21	TRUE
6469-62	LY6G6D	9606-4	NUP210L	0.98470867	0.08095533	0.99969625	0.9995166	0.07971741	0.98423266	21	TRUE
6469-62	LY6G6D	19208-8	ACVR2A	0.9982261	0.005584657	0.99899167	0.9921137	0.0055747507	0.9903538	21	TRUE
6469-62	LY6G6D	25956-9	RAPGEF1	0.9915554	0.011430442	0.9991306	0.9989395	0.011333916	0.99050385	21	TRUE
6469-62	LY6G6D	11836-144	DDR1	0.9911961	0.08931571	0.99994856	0.9998285	0.088529386	0.9910261	21	TRUE
6469-62	LY6G6D	24892-8	SHCBP1L	0.99163014	0.12402719	0.9999966	0.99995255	0.1229891	0.9915831	21	TRUE
6469-62	LY6G6D	17449-23	CD9	0.994121	0.027371347	0.9998795	0.9997224	0.027210431	0.99384505	21	TRUE
6469-62	LY6G6D	6055-53	IFNAR1	0.9966909	0.0034441352	0.99931973	0.99908996	0.0034327384	0.9957839	21	TRUE
6469-62	LY6G6D	17155-1	VPS28	0.99730897	0.009229898	0.9991318	0.9986832	0.00920506	0.9959957	21	TRUE
6469-62	LY6G6D	18270-10	TAF10	0.9968106	0.011411071	0.9999667	0.9998528	0.011374677	0.99666387	21	TRUE
6469-62	LY6G6D	23558-33	METTL2B	0.9991287	0.0014005303	0.99938387	0.99896604	0.0013993101	0.99809563	21	TRUE
6469-62	LY6G6D	4129-72	CFB	0.9996779	0.0005183816	0.9998567	0.9993166	0.0005182146	0.9989947	21	TRUE
6469-62	LY6G6D	6366-38	TXNDC15	0.9991325	0.004720211	0.9999998	0.99998707	0.0047161165	0.9991196	21	TRUE
6469-62	LY6G6D	23280-9	AKIRIN2	0.99946123	0.00094008446	0.99994403	0.99974746	0.000939578	0.9992088	21	TRUE
6469-62	LY6G6D	2730-58	MICA	0.99947566	0.0009381175	0.9999683	0.9998098	0.0009376256	0.9992856	21	TRUE
6469-62	LY6G6D	3003-29	NCR3	0.99944526	0.0010047555	0.9999945	0.9999263	0.0010041981	0.99937165	21	TRUE
6469-62	LY6G6D	23319-6	ZFAND2B	0.99989796	87.0228	0.9999999	0.99996084	870.139	0.9998588	21	TRUE
6471-53	CFHR4	12933-17	ENOX1	0.9949233	0.00067937374	0.9982827	0.99872017	0.00067592476	0.99364996	277	TRUE
6471-53	CFHR4	9383-24	CHI3L2	0.9954546	0.0005785227	0.99850315	0.9988042	0.0005758931	0.99426425	277	TRUE
6471-53	CFHR4	12382-2	DDX58	0.9980654	0.00073361397	0.99795175	0.9960754	0.00073219475	0.9941484	277	TRUE
6471-53	CFHR4	20443-37	TEN1	0.9950218	0.0006223321	0.9984497	0.9987813	0.000619234	0.9938092	277	TRUE
6471-53	CFHR4	9302-90	GADD45GIP1	0.9958322	0.00076520443	0.99794024	0.997869	0.00076201523	0.9937101	277	TRUE
6471-53	CFHR4	7184-13	CEACAM7	0.9949118	0.0006133914	0.99842924	0.9987728	0.00061027036	0.99369085	277	TRUE
6471-53	CFHR4	6932-42	ITGA5	0.99927264	0.00047445297	0.9984803	0.9933239	0.0004741079	0.9926014	277	TRUE
6471-53	CFHR4	22536-1	PPP1R42	0.99649966	0.0007683039	0.9979264	0.9971022	0.00076561456	0.993612	277	TRUE
6471-53	CFHR4	18938-3	VLDLR	0.9951577	0.0007761121	0.9979804	0.998344	0.0007723539	0.99350977	277	TRUE
6471-53	CFHR4	3471-49	STK16	0.9971878	0.0007646084	0.99789625	0.9960989	0.00076245813	0.99329764	277	TRUE
6471-53	CFHR4	11633-89	AHSA1	0.99589276	0.0007855296	0.9978952	0.9972136	0.0007823033	0.9931178	277	TRUE
6471-53	CFHR4	10943-36	WBP1	0.9968291	0.0007939935	0.99785227	0.9958239	0.0007914758	0.99266624	277	TRUE
6471-53	CFHR4	7268-12	IFNA4	0.9961314	0.00073730946	0.99804646	0.998347	0.0007344571	0.9944848	277	TRUE
6471-53	CFHR4	6104-1	FGFRL1	0.9967879	0.0007979274	0.99784184	0.99572074	0.0007953644	0.9925224	277	TRUE
6471-53	CFHR4	25277-51	PANK1	0.99847996	0.00072312355	0.9979655	0.9958211	0.00072202436	0.99430746	277	TRUE
6471-53	CFHR4	24677-106	RER1	0.9992814	0.00044858456	0.9985361	0.99578255	0.0004482622	0.995067	277	TRUE
6471-53	CFHR4	6210-100	IFNA5	0.99871016	0.0006766319	0.99807346	0.9958488	0.00067575916	0.9945643	277	TRUE
6471-53	CFHR4	10011-65	OCRL	0.9964159	0.00035983324	0.999182	0.99908894	0.00035854356	0.99550813	277	TRUE
6471-53	CFHR4	2612-5	EIF5	0.9968677	0.7676578	0.99883634	0.99892724	0.7652533	0.9957983	277	TRUE
6471-53	CFHR4	20165-4	DPYS	0.9968083	0.0004900694	0.9988354	0.99892735	0.00048850523	0.99573904	277	TRUE
6471-53	CFHR4	21562-3	SCGB1D1	0.9963475	0.0008279681	0.9977757	0.99522024	0.00082494394	0.9915852	277	TRUE
6471-53	CFHR4	18404-22	ANKRD54	0.9990427	0.00058847666	0.9982342	0.9966356	0.0005879133	0.9956815	277	TRUE
6471-53	CFHR4	8389-8	LRRC74A	0.9985495	0.0006759763	0.99808604	0.99710363	0.00067499577	0.9956573	277	TRUE
6471-53	CFHR4	8053-16	DNAJB14	0.997149	0.0006785989	0.99812406	0.9983877	0.0006766642	0.9955413	277	TRUE
6471-53	CFHR4	16021-30	CDH8	0.9967579	0.0006034374	0.99841976	0.99874306	0.000601481	0.99550503	277	TRUE
6471-53	CFHR4	8316-36	TNFRSF11A	0.9993198	0.0004271865	0.99857455	0.995323	0.00042689592	0.99464595	277	TRUE
6471-53	CFHR4	13007-66	LCN10	0.99682534	0.0006837249	0.9981745	0.998492	0.00068155426	0.9953221	277	TRUE
6471-53	CFHR4	25466-84	KMO	0.99867946	0.00067585707	0.99809396	0.99644256	0.00067496457	0.9951267	277	TRUE
6471-53	CFHR4	25454-38	PRMT2	0.9962198	0.00053077936	0.9987163	0.99888015	0.00052877294	0.9951042	277	TRUE
6471-53	CFHR4	6354-13	HEPHL1	0.9963412	0.0006431937	0.9982637	0.9986701	0.00064084044	0.9950162	277	TRUE
6471-53	CFHR4	7818-101	GBP6	0.99638355	0.00069236755	0.9981672	0.99851185	0.00068986363	0.99490076	277	TRUE
6471-53	CFHR4	14228-1	PCDH15	0.9964585	0.00072312355	0.9980436	0.9983205	0.0007205626	0.99478495	277	TRUE
6471-53	CFHR4	18302-204	ZWILCH	0.9965853	0.0008163452	0.9978009	0.99535	0.00081355765	0.99195117	277	TRUE
6471-53	CFHR4	6994-19	C3orf18	0.99773425	0.00080525875	0.99778056	0.98960936	0.00080343423	0.98736715	277	TRUE
6471-53	CFHR4	15497-9	HS3ST1	0.9961538	0.0008327961	0.9977416	0.9949337	0.000829593	0.991107	277	TRUE
6471-53	CFHR4	4301-58	TK1	0.98659885	0.00081557035	0.9979444	0.99842995	0.00080464076	0.98504984	277	TRUE
6471-53	CFHR4	10945-11	STX6	0.9885796	0.0007992983	0.99806184	0.99852973	0.0007901699	0.9871261	277	TRUE
6471-53	CFHR4	12991-49	CUL9	0.9973296	0.0008262396	0.9977531	0.9894956	0.00082403317	0.98685324	277	TRUE
6471-53	CFHR4	14314-6	PPIL2	0.990683	0.0009160638	0.9977042	0.9960994	0.00090752885	0.9868188	277	TRUE
6471-53	CFHR4	21600-10	CTNNBIP1	0.987057	0.00060766935	0.99852866	0.9988429	0.0005998043	0.9859148	277	TRUE
6471-53	CFHR4	18285-6	SVIP	0.9870761	0.0008356571	0.99786466	0.99833554	0.00082485715	0.98543316	277	TRUE
6471-53	CFHR4	19784-16	LY6D	0.99550617	0.0009075999	0.9976257	0.98970765	0.0009035213	0.98526007	277	TRUE
6471-53	CFHR4	13514-121	RAB35	0.9979177	0.0008081794	0.99776757	0.9869588	0.00080649654	0.9849037	277	TRUE
6471-53	CFHR4	18309-18	CS	0.9850812	0.00074642897	0.99869794	0.99890745	0.00073529314	0.9840049	277	TRUE
6471-53	CFHR4	19213-1	SPINK4	0.98607093	0.0006663799	0.99836004	0.99877685	0.0006570979	0.98486483	277	TRUE
6471-53	CFHR4	19247-1	UBE2D1	0.9893438	0.0009664893	0.997616	0.9953603	0.0009561902	0.98475355	277	TRUE
6471-53	CFHR4	6362-6	ECRG4	0.9859026	0.0006889701	0.99830925	0.9987592	0.0006792574	0.9846793	277	TRUE
6471-53	CFHR4	18927-14	RAET1G	0.9855746	0.0005888939	0.99861884	0.99887824	0.0005803989	0.984469	277	TRUE
6471-53	CFHR4	9959-60	TMEM59L	0.9971278	0.00057661533	0.99844533	0.99874717	0.00057495915	0.9958785	277	TRUE
6471-53	CFHR4	13653-335	MACROD1	0.98539674	0.0007503629	0.9981729	0.9987119	0.0007394051	0.98412746	277	TRUE
6471-53	CFHR4	18943-4	PTGR2	0.98808986	0.0003992319	0.9991271	0.9990813	0.000394477	0.98718214	277	TRUE
6471-53	CFHR4	2853-68	CHEK1	0.99007654	0.00085127354	0.99777025	0.9970899	0.000842826	0.9871953	277	TRUE
6471-53	CFHR4	14245-195	SNX7	0.9956591	0.00088369846	0.99766326	0.99152994	0.0008798624	0.98722583	277	TRUE
6471-53	CFHR4	10491-21	M6PR	0.9973355	0.0008164644	0.99775696	0.9898673	0.000814289	0.9872298	277	TRUE
6471-53	CFHR4	12451-62	BACH1	0.9970662	0.0008394122	0.99774516	0.9904793	0.00083694956	0.98757344	277	TRUE
6471-53	CFHR4	6168-11	TP53	0.98868674	0.00028711557	0.999453	0.99923724	0.00028386735	0.9879326	277	TRUE
6471-53	CFHR4	23156-146	CASP10	0.9992242	0.00051927567	0.99836844	0.9887082	0.0005188728	0.98794115	277	TRUE
6471-53	CFHR4	18328-36	PYCR2	0.98986226	0.0007635951	0.99808013	0.9985369	0.00075585395	0.988414	277	TRUE
6471-53	CFHR4	25275-30	HDAC4	0.9923505	0.00091940165	0.99773026	0.99614966	0.0009123687	0.9885296	277	TRUE
6471-53	CFHR4	9310-2	CD8B	0.99155354	0.00084370375	0.9978182	0.9974671	0.00083657744	0.98904204	277	TRUE
6471-53	CFHR4	21452-3	DNM1L	0.99110585	0.0008228421	0.9978538	0.9980234	0.0008155237	0.9891468	277	TRUE
6471-53	CFHR4	25261-42	ANKS3	0.9907414	0.0007712841	0.99813473	0.9986118	0.0007641431	0.98936605	277	TRUE
6471-53	CFHR4	24904-121	STXBP4	0.9907452	0.00072366	0.99815625	0.99864644	0.0007169627	0.98940414	277	TRUE
6471-53	CFHR4	9022-49	DEFB132	0.9956205	0.0008791685	0.9976932	0.99475175	0.0008753182	0.99039525	277	TRUE
6471-53	CFHR4	17393-13	ACADS	0.9928949	0.00083333254	0.9978709	0.997932	0.0008274116	0.9908416	277	TRUE
6471-53	CFHR4	11464-9	RELB	0.9927112	0.0008344054	0.9978835	0.9981334	0.0008283236	0.9908582	277	TRUE
6471-53	CFHR4	14206-28	APBB1	0.9922921	0.0007172227	0.9981365	0.998592	0.0007116944	0.990895	277	TRUE
6471-53	CFHR4	18212-43	GSTM5	0.99906796	0.0005698204	0.9982772	0.99680203	0.0005692893	0.995873	277	TRUE
6471-53	CFHR4	9317-4	LRRC25	0.99869573	0.00046652555	0.9987499	0.9988498	0.00046591708	0.99754703	277	TRUE
6471-53	CFHR4	10449-31	SHISA2	0.99888396	0.00061172247	0.99820006	0.9972375	0.00061103975	0.99612457	277	TRUE
6471-53	CFHR4	23381-8	SEPTIN1	0.9987973	0.00039994717	0.99889785	0.99891645	0.00039946614	0.99771506	277	TRUE
6471-53	CFHR4	3178-5	CTSC	0.9989661	0.00041663647	0.99877244	0.9988371	0.0004162057	0.9978044	277	TRUE
6471-53	CFHR4	19310-81	COPE	0.9987385	0.0003170967	0.99916744	0.99905396	0.0003166967	0.9977937	277	TRUE
6471-53	CFHR4	17725-37	USH1C	0.9990433	0.00045841932	0.99862355	0.9987475	0.00045798076	0.997792	277	TRUE
6471-53	CFHR4	16551-14	STAT5B	0.998952	0.00043702126	0.99875057	0.99882984	0.00043656325	0.99778306	277	TRUE
6471-53	CFHR4	3881-49	DYNLL1	0.9990506	0.0004735589	0.9985672	0.9987144	0.0004731093	0.9977662	277	TRUE
6471-53	CFHR4	16854-17	LSM4	0.99903053	0.00048965216	0.99855274	0.99871665	0.0004891775	0.99774843	277	TRUE
6471-53	CFHR4	12001-7	TJP1	0.9987847	0.00039350986	0.9988905	0.9989136	0.00039303163	0.9976996	277	TRUE
6471-53	CFHR4	13604-27	NEURL1	0.999033	0.00045639277	0.998674	0.998779	0.00045595143	0.99781317	277	TRUE
6471-53	CFHR4	2695-25	PECAM1	0.9992436	0.0004118681	0.99863315	0.9984349	0.00041155657	0.9976797	277	TRUE
6471-53	CFHR4	9107-59	ARMC10	0.9991058	0.00047969818	0.9985369	0.9985706	0.00047926925	0.9976777	277	TRUE
6471-53	CFHR4	2723-9	IL37	0.99893767	0.0005005598	0.998521	0.99871117	0.000500028	0.9976502	277	TRUE
6471-53	CFHR4	14645-253	GSTA4	0.99909604	0.00048714876	0.99851614	0.9985434	0.0004867084	0.9976407	277	TRUE
6471-53	CFHR4	7142-5	CPN1	0.9991013	0.00047963858	0.99851656	0.99853283	0.00047920752	0.9976354	277	TRUE
6471-53	CFHR4	20142-42	UBE2C	0.9986861	0.00040489435	0.99890983	0.99893147	0.00040436236	0.997619	277	TRUE
6471-53	CFHR4	11380-84	RBM24	0.9991931	0.0004233122	0.9986394	0.9986185	0.0004229706	0.9978127	277	TRUE
6471-53	CFHR4	2524-56	HMGB1	0.999082	0.0004362464	0.9986515	0.99874324	0.00043584593	0.9978264	277	TRUE
6471-53	CFHR4	3202-28	KREMEN2	0.9982424	0.00067794323	0.9980911	0.997925	0.00067675166	0.996171	277	TRUE
6471-53	CFHR4	23422-47	RFC4	0.99918544	0.00041288137	0.9986743	0.9987045	0.00041254505	0.997891	277	TRUE
6471-53	CFHR4	7879-12	CYP3A4	0.9880019	0.000947237	0.9976352	0.99573445	0.00093587197	0.98378754	277	TRUE
6471-53	CFHR4	10854-15	GCNT4	0.9991653	0.00039684772	0.9987539	0.9987561	0.00039651647	0.9979224	277	TRUE
6471-53	CFHR4	23020-18	RGS4	0.9989512	0.000346601	0.99902964	0.99896824	0.0003462375	0.9979205	277	TRUE
6471-53	CFHR4	22549-73	RIPK1	0.99914247	0.00040841103	0.99876267	0.9987719	0.0004080608	0.99791545	277	TRUE
6471-53	CFHR4	8906-60	LRTM2	0.9991987	0.0004041791	0.9986957	0.9987075	0.00040385523	0.99790716	277	TRUE
6471-53	CFHR4	17453-34	CP	0.9990692	0.0004016757	0.998803	0.998835	0.00040130183	0.9979053	277	TRUE
6471-53	CFHR4	2827-23	CX3CL1	0.9991066	0.00040513277	0.9987467	0.9987811	0.0004047708	0.99788874	277	TRUE
6471-53	CFHR4	22548-18	RGS13	0.9991114	0.00044190884	0.9986289	0.998717	0.00044151617	0.99782956	277	TRUE
6471-53	CFHR4	14216-35	DDX46	0.9991351	0.0004107356	0.9987058	0.9987457	0.00041038037	0.9978818	277	TRUE
6471-53	CFHR4	19751-21	ADA	0.9991512	0.0004168749	0.9986852	0.998727	0.00041652104	0.99787927	277	TRUE
6471-53	CFHR4	3346-72	AURKB	0.99908143	0.00041419268	0.99872476	0.9987819	0.0004138122	0.9978645	277	TRUE
6471-53	CFHR4	15675-3	CEBPB	0.99916726	0.00042784214	0.9986378	0.9986728	0.00042748585	0.9978412	277	TRUE
6471-53	CFHR4	10928-7	IL36A	0.9990724	0.00043159723	0.9986871	0.9987666	0.00043119688	0.9978401	277	TRUE
6471-53	CFHR4	17449-23	CD9	0.998922	0.0003811121	0.99890995	0.9989131	0.00038070127	0.9978363	277	TRUE
6471-53	CFHR4	11294-7	TMCC3	0.9991189	0.00047791004	0.998518	0.9984974	0.00047748897	0.99761766	277	TRUE
6471-53	CFHR4	9279-7	IGSF11	0.9990639	0.00050359964	0.9984888	0.9985496	0.0005031282	0.99761486	277	TRUE
6471-53	CFHR4	20460-22	IFT20	0.9986915	0.00041598082	0.9988554	0.9989023	0.00041543652	0.99759525	277	TRUE
6471-53	CFHR4	12041-33,13083-18	VARS1,HSPA1L	0.9982257	0.00061768293	0.998309	0.9986082	0.000616587	0.9968363	277	TRUE
6471-53	CFHR4	9082-25	SEL1L2	0.99865866	0.0006028414	0.9982895	0.9984601	0.00060203276	0.99712086	277	TRUE
6471-53	CFHR4	23391-20	RP2	0.9984698	0.00060111284	0.9983048	0.99858207	0.00060019305	0.99705404	277	TRUE
6471-53	CFHR4	11281-6	GRB7	0.99860984	0.0006173849	0.9982346	0.99839705	0.00061652664	0.9970091	277	TRUE
6471-53	CFHR4	12521-3	CDKN2C	0.99858993	0.00063431263	0.9982001	0.9983518	0.0006334182	0.99694407	277	TRUE
6471-53	CFHR4	8424-269	CTNNB1	0.99900216	0.00058329105	0.99826884	0.997844	0.00058270904	0.9968483	277	TRUE
6471-53	CFHR4	9954-2	NPIPB3	0.9993461	0.00038540363	0.9986978	0.9974889	0.00038515162	0.99683666	277	TRUE
6471-53	CFHR4	12420-10	GPD1L	0.998106	0.0006058216	0.99835384	0.9986889	0.00060467416	0.9967974	277	TRUE
6471-53	CFHR4	13055-53	PSD	0.9990541	0.0005171895	0.99846023	0.9985041	0.00051670027	0.9975596	277	TRUE
6471-53	CFHR4	3506-49	LTA|LTB	0.9983958	0.0006554723	0.9981531	0.99834514	0.00065442076	0.9967436	277	TRUE
6471-53	CFHR4	9229-9	CTRL	0.9982565	0.000646472	0.99819005	0.99841464	0.00064534484	0.9966739	277	TRUE
6471-53	CFHR4	11275-94	LRP1B	0.99916714	0.000500381	0.9984414	0.99738085	0.0004999642	0.9965502	277	TRUE
6471-53	CFHR4	11459-81	ELL	0.99890184	0.0006034374	0.99821854	0.997488	0.00060277473	0.9963926	277	TRUE
6471-53	CFHR4	24928-20	MZT2A	0.9985921	0.0006596446	0.998125	0.9975999	0.0006587159	0.9961954	277	TRUE
6471-53	CFHR4	16015-19	GPT	0.9985659	0.0006673336	0.9981173	0.99761415	0.0006663766	0.99618345	277	TRUE
6471-53	CFHR4	9271-101	STIM1	0.9985296	0.0006122589	0.99835306	0.9986289	0.0006113587	0.99716055	277	TRUE
6471-53	CFHR4	7082-2	B3GNT6	0.9987369	0.00056928396	0.9983554	0.9985258	0.0005685649	0.99726456	277	TRUE
6471-53	CFHR4	12046-51	TARDBP	0.99884653	0.0005648732	0.9983347	0.99843603	0.00056422164	0.99728435	277	TRUE
6471-53	CFHR4	17750-8	RRM2	0.9985818	0.00053972006	0.9984603	0.9987203	0.0005389546	0.9973039	277	TRUE
6471-53	CFHR4	7756-37	KLRF1	0.9987755	0.00055354834	0.9984036	0.99858344	0.0005528705	0.99736065	277	TRUE
6471-53	CFHR4	23294-19	MLX	0.99864846	0.000539124	0.99850804	0.9987377	0.00053839537	0.9973879	277	TRUE
6471-53	CFHR4	18870-1	CD3E	0.99903136	0.0005452037	0.9983461	0.99835545	0.00054467557	0.9973884	277	TRUE
6471-53	CFHR4	21636-63	NCBP2	0.9988848	0.0005534291	0.9983885	0.9985029	0.00055281195	0.9973894	277	TRUE
6471-53	CFHR4	23345-2	NECAB1	0.99853295	0.0004414916	0.9988379	0.9989055	0.00044084393	0.99744004	277	TRUE
6471-53	CFHR4	9581-4	PRPF6	0.99866563	0.00049597025	0.99861073	0.99878955	0.0004953084	0.9974568	277	TRUE
6471-53	CFHR4	23362-26	NT5C1A	0.9987188	0.0005111098	0.9985352	0.99874383	0.000510455	0.99746424	277	TRUE
6471-53	CFHR4	21848-18	UBE2R2	0.9990966	0.00051498413	0.9984423	0.99836886	0.0005145189	0.9974669	277	TRUE
6471-53	CFHR4	14028-22	PIK3C2A	0.9985049	0.00038337708	0.99901044	0.99898607	0.00038280388	0.99749243	277	TRUE
6471-53	CFHR4	17154-2	PTGES3	0.9988131	0.00053554773	0.9984718	0.99869716	0.0005349121	0.9975118	277	TRUE
6471-53	CFHR4	3873-51	TPO	0.999021	0.00052422285	0.9984299	0.9984992	0.00052370963	0.9975217	277	TRUE
6471-53	CFHR4	17742-2	RRAS	0.99907273	0.0005078912	0.99845546	0.99845207	0.0005074202	0.9975262	277	TRUE
6471-53	CFHR4	2755-8	C3	0.99922675	0.0004428625	0.99855906	0.99831736	0.00044252008	0.9975454	277	TRUE
6471-53	CFHR4	15562-24	GUSB	0.9848029	0.0005233884	0.9989068	0.9989912	0.0005154344	0.9838094	277	TRUE
6471-53	CFHR4	10814-7	CD1A	0.9990532	0.00037759542	0.99889255	0.9988876	0.0003772379	0.99794185	277	TRUE
6471-53	CFHR4	7752-31	CLEC4D	0.9970556	0.00084352493	0.9977058	0.9863717	0.00084104127	0.9834674	277	TRUE
6471-53	CFHR4	10837-131	CLEC12B	0.9994979	0.00014847517	0.99943227	0.9990542	0.00014840062	0.99855256	277	TRUE
6471-53	CFHR4	3199-54	KLK12	0.9994945	0.00015962124	0.9993874	0.9990159	0.00015954055	0.9985109	277	TRUE
6471-53	CFHR4	12456-5	PFKFB3	0.9992933	0.00014996529	0.9995495	0.99921864	0.0001498593	0.9985125	277	TRUE
6471-53	CFHR4	9799-3	NRXN3	0.9995255	0.00015926361	0.99937755	0.99898803	0.00015918804	0.998514	277	TRUE
6471-53	CFHR4	4127-75	C6	0.99912924	0.00011229515	0.99972355	0.99938434	0.00011219737	0.9985141	277	TRUE
6471-53	CFHR4	4476-22	ZAP70	0.99946755	0.00015342236	0.9994308	0.9990714	0.00015334066	0.99853945	277	TRUE
6471-53	CFHR4	2636-10	LTBR	0.99949855	0.00014805794	0.9994305	0.99905217	0.0001479837	0.9985512	277	TRUE
6471-53	CFHR4	10047-12	NCF2	0.9997891	90.5991	0.99952406	0.9987775	90.5799	0.99856687	277	TRUE
6471-53	CFHR4	18866-8	PPP3R2	0.99954844	0.0001296401	0.9994763	0.99906284	0.00012958156	0.9986117	277	TRUE
6471-53	CFHR4	2871-73	RAD51	0.999526	0.00014144182	0.99943805	0.9990421	0.00014137478	0.9985686	277	TRUE
6471-53	CFHR4	3359-11	CDK8|CCNC	0.99963504	0.00012767315	0.9994237	0.99893457	0.00012762655	0.99857	277	TRUE
6471-53	CFHR4	23339-46	TCF24	0.9996518	0.00012338161	0.9994303	0.9989216	0.00012333866	0.9985737	277	TRUE
6471-53	CFHR4	21134-9	CREBZF	0.99960095	0.00013232231	0.99942636	0.9989736	0.0001322695	0.998575	277	TRUE
6471-53	CFHR4	13011-20	RPS10	0.9995343	0.00013643503	0.9994614	0.999058	0.0001363715	0.99859273	277	TRUE
6471-53	CFHR4	15668-19	BMP8B	0.9996028	0.00012606382	0.9994472	0.99899065	0.00012601375	0.99859387	277	TRUE
6471-53	CFHR4	3387-1	PAK3	0.9994925	0.00016349554	0.99937475	0.99900573	0.00016341257	0.99849874	277	TRUE
6471-53	CFHR4	18192-69	MAGEA5	0.99945045	0.00016778708	0.9993878	0.9990433	0.00016769487	0.99849427	277	TRUE
6471-53	CFHR4	7721-81	FMR1	0.9994481	0.00017011166	0.9993806	0.9990382	0.00017001778	0.9984869	277	TRUE
6471-53	CFHR4	22518-54	NSL1	0.99947083	0.00017076731	0.9993638	0.9990092	0.00017067694	0.99848056	277	TRUE
6471-53	CFHR4	8696-15	GAL3ST1	0.9994877	0.00017130375	0.9993546	0.9989906	0.00017121599	0.99847883	277	TRUE
6471-53	CFHR4	10344-334	IL10RA	0.9993781	0.0001758337	0.99939674	0.99908364	0.00017572434	0.9984623	277	TRUE
6471-53	CFHR4	18203-9	CRYGC	0.99945587	0.00019133091	0.99931556	0.99897504	0.0001912268	0.99843144	277	TRUE
6471-53	CFHR4	18194-18	FABP9	0.99932283	0.00019651651	0.9993759	0.999089	0.00019638344	0.99841243	277	TRUE
6471-53	CFHR4	2841-13	FRZB	0.999501	0.00019067526	0.99927604	0.9989089	0.0001905801	0.9984104	277	TRUE
6471-53	CFHR4	18375-28	IL36RN	0.9993877	0.00019675493	0.9993271	0.9990192	0.00019663446	0.9984075	277	TRUE
6471-53	CFHR4	15358-28	SCG5	0.99939525	0.00020629168	0.9992997	0.99899286	0.00020616692	0.9983887	277	TRUE
6471-53	CFHR4	2693-20	OSM	0.99943405	0.00020837784	0.9992471	0.9989404	0.00020825991	0.99837506	277	TRUE
6471-53	CFHR4	3289-19	CA10	0.9994371	0.00021356344	0.9992219	0.99891835	0.00021344323	0.99835604	277	TRUE
6471-53	CFHR4	3681-87	KLK14	0.99941826	0.00022232533	0.9992015	0.99891436	0.00022219599	0.9983333	277	TRUE
6471-53	CFHR4	24892-8	SHCBP1L	0.9993885	0.00022488832	0.9992076	0.99893886	0.00022475081	0.99832803	277	TRUE
6471-53	CFHR4	2848-2	WIF1	0.9993929	0.0002245903	0.99920166	0.9989311	0.00022445396	0.9983247	277	TRUE
6471-53	CFHR4	4562-1	NXPH1	0.9992745	0.00022399426	0.99929684	0.9990431	0.00022383174	0.9983183	277	TRUE
6471-53	CFHR4	11118-107	RAB17	0.9995432	0.00013250113	0.9994661	0.9990568	0.0001324406	0.9986004	277	TRUE
6471-53	CFHR4	9254-18	FCER1A	0.999503	0.00012689829	0.99951154	0.99911	0.00012683522	0.9986134	277	TRUE
6471-53	CFHR4	8990-42	ATP1B3	0.99007654	0.0009908676	0.99751574	0.9931824	0.0009810348	0.9833266	277	TRUE
6471-53	CFHR4	12329-21	RPS6KA1	0.9999957	0.0	0.9999883	0.99957705	0.0	0.99957275	277	TRUE
6471-53	CFHR4	3177-49	CA4	0.9997647	3.20673	0.99979115	0.99927926	320.598	0.9990441	277	TRUE
6471-53	CFHR4	22583-47	ULBP2	0.9995096	298.619	0.99988526	0.9995401	298.473	0.9990499	277	TRUE
6471-53	CFHR4	24923-27	SCRN3	0.99997455	3.51667	0.9999151	0.9991233	35.1658	0.9990978	277	TRUE
6471-53	CFHR4	6055-53	IFNAR1	0.999851	144.243	0.9998628	0.9993522	144.222	0.9992033	277	TRUE
6471-53	CFHR4	12450-42	PMVK	0.9999316	6.73532	0.9998941	0.9992958	6.73486	0.9992274	277	TRUE
6471-53	CFHR4	5982-50	CFHR1	0.9998031	15.1396	0.99987924	0.9994302	151.366	0.9992334	277	FALSE
6471-53	CFHR4	9974-8	DLL3	0.9999834	1.78814	0.99997956	0.9995926	1.78811	0.999576	277	TRUE
6471-53	CFHR4	18208-3	CCNB2	0.9994844	0.000108361244	0.99957216	0.99918246	0.00010830537	0.9986673	277	TRUE
6471-53	CFHR4	12663-1	TST	0.99999833	0.0	0.9999939	0.9996302	0.0	0.99962854	277	TRUE
6471-53	CFHR4	25080-16	UGT2B15	0.9999925	0.0	0.99998933	0.99965876	0.0	0.99965125	277	TRUE
6471-53	CFHR4	10584-7	NDUFS4	0.99999994	0.0	0.9999987	0.99970824	0.0	0.9997082	277	TRUE
6471-53	CFHR4	7885-17,15584-9	CFHR2,CFHR5	0.99999785	0.0	0.9999998	0.9999378	0.0	0.9999356	277	TRUE
6471-53	CFHR4	2768-56	HPX	1.0	0.0011181831	1.0	1.0	0.0011181831	1.0	277	TRUE
6471-53	CFHR4	18182-24	PCK1	0.9991819	0.00039082766	0.9987757	0.9987608	0.00039050792	0.99794376	277	TRUE
6471-53	CFHR4	17155-1	VPS28	0.99969214	365.376	0.99979323	0.9993295	3.65264	0.9990218	277	TRUE
6471-53	CFHR4	2822-56	ADGRE5	0.99975365	372.529	0.9997541	0.99923956	372.437	0.9989934	277	TRUE
6471-53	CFHR4	13665-35	PPP2R3A	0.99957126	45.9552	0.9998032	0.99939054	459.355	0.99896204	277	TRUE
6471-53	CFHR4	18270-10	TAF10	0.99975854	45.1803	0.99971616	0.99917847	45.1694	0.9989372	277	TRUE
6471-53	CFHR4	10034-16	FRK	0.9996128	585.914	0.99972385	0.99928236	58.5687	0.99889547	277	TRUE
6471-53	CFHR4	4423-77	BCL2L1	0.9996818	574.589	0.9996972	0.9992098	574.406	0.99889183	277	TRUE
6471-53	CFHR4	14692-3	ZNF276	0.99964684	68.6646	0.9996603	0.9991849	6.86403	0.99883205	277	TRUE
6471-53	CFHR4	4556-10	IL34	0.9996506	68.1281	0.9996581	0.99918	6.81043	0.9988309	277	TRUE
6471-53	CFHR4	2770-51	CCL1	0.9995909	738.502	0.99967283	0.9992256	73.8199	0.9988168	277	TRUE
6471-53	CFHR4	6896-3	C1orf162	0.999469	71.2275	0.9997364	0.9993453	71.1897	0.99881464	277	TRUE
6471-53	CFHR4	2976-58	DSG1	0.99966776	78.6781	0.99960274	0.9991078	78.652	0.99877584	277	TRUE
6471-53	CFHR4	6961-14	IGFL3	0.9996659	79.8106	0.99960196	0.9991085	79.784	0.9987747	277	TRUE
6471-53	CFHR4	4224-7	SYNCRIP	0.9996237	82.7313	0.9996096	0.99914646	82.7001	0.9987705	277	TRUE
6471-53	CFHR4	12030-82	DES	0.9996906	85.0558	0.99956673	0.9990403	85.0295	0.9987312	277	TRUE
6471-53	CFHR4	12939-1	POLR1C	0.9996122	95.1886	0.9995638	0.99910563	95.1517	0.9987182	277	TRUE
6471-53	CFHR4	3391-10	PIK3CG	0.99963856	94.533	0.9995525	0.99907595	9.44988	0.99871486	277	TRUE
6471-53	CFHR4	4472-5	TPM2	0.9996006	99.0629	0.9995521	0.9991009	99.0233	0.9987019	277	TRUE
6471-53	CFHR4	20535-68	IL17RE	0.9992083	0.00023007393	0.9993169	0.99908084	0.00022989177	0.9982898	277	TRUE
6471-53	CFHR4	11565-58	ZNF23	0.9994344	0.000233531	0.9991393	0.99885404	0.00023339891	0.9982891	277	TRUE
6471-53	CFHR4	25247-12	ARMC8	0.99934375	0.00023835897	0.99917394	0.99894136	0.00023820256	0.99828583	277	TRUE
6471-53	CFHR4	11327-56	CLK2	0.99915385	0.00033384562	0.9989805	0.9989006	0.00033356313	0.9980554	277	TRUE
6471-53	CFHR4	11666-72	RGS8	0.9991815	0.00036633015	0.9988547	0.99882245	0.00036603032	0.9980049	277	TRUE
6471-53	CFHR4	6935-123	BAMBI	0.9992579	0.00035464764	0.9988344	0.9987523	0.00035438445	0.9980112	277	TRUE
6471-53	CFHR4	10914-4	CHIC2	0.9989552	0.00029736757	0.9991937	0.99905694	0.0002970569	0.99801314	277	TRUE
6471-53	CFHR4	2783-18	CCL3L1	0.99911463	0.00033396482	0.99899846	0.99892306	0.00033366913	0.99803865	277	TRUE
6471-53	CFHR4	23213-21	CFAP300	0.9991271	0.000330925	0.99898744	0.9989131	0.00033063613	0.99804115	277	TRUE
6471-53	CFHR4	3218-8	FOLH1	0.99924684	0.00033926964	0.9988819	0.9987975	0.0003390141	0.9980452	277	TRUE
6471-53	CFHR4	23537-4	SP6	0.9990791	0.00031727552	0.9990982	0.99898577	0.00031698335	0.9980658	277	TRUE
6471-53	CFHR4	3192-3	CNDP2	0.9994399	0.00023758411	0.99912167	0.99883634	0.00023745104	0.9982769	277	TRUE
6471-53	CFHR4	11967-23	CRABP1	0.99919057	0.00033146143	0.99896646	0.998881	0.00033119312	0.99807245	277	TRUE
6471-53	CFHR4	22474-28	HOXC11	0.99917305	0.00032156706	0.99899304	0.9989008	0.00032130114	0.9980747	277	TRUE
6471-53	CFHR4	10472-53	TNFRSF14	0.999242	0.00032895803	0.9989251	0.99883336	0.00032870867	0.99807626	277	TRUE
6471-53	CFHR4	17451-13	BCL2L11	0.9994688	0.00027656555	0.9989938	0.9986071	0.00027641864	0.9980766	277	TRUE
6471-53	CFHR4	21255-2	RGS16	0.99928224	0.0003233552	0.9989159	0.9987976	0.0003231231	0.9980807	277	TRUE
6471-53	CFHR4	7242-14	VSTM4	0.99923056	0.0003222823	0.99894524	0.99884975	0.00032203435	0.9980812	277	TRUE
6471-53	CFHR4	21829-8	RPS12	0.9992811	0.00035601854	0.99881727	0.9987217	0.0003557626	0.9980037	277	TRUE
6471-53	CFHR4	14197-2	PRDM1	0.99921745	0.00036674738	0.998823	0.9987736	0.0003664604	0.997992	277	TRUE
6471-53	CFHR4	2635-61	LAYN	0.9991871	0.00036871433	0.9988269	0.99879813	0.00036841462	0.9979862	277	TRUE
6471-53	CFHR4	14229-5	MOCS3	0.9991292	0.00037902594	0.99883974	0.9988345	0.00037869587	0.9979647	277	TRUE
6471-53	CFHR4	19338-3	LZIC	0.9816968	0.0007983446	0.9980685	0.9986354	0.00078373234	0.98035717	277	TRUE
6471-53	CFHR4	13658-31	PDGFC	0.98161703	0.0008109212	0.9982005	0.99873346	0.00079601404	0.9803738	277	TRUE
6471-53	CFHR4	9495-10	CXCL17	0.99589986	0.0009072423	0.9975872	0.9848328	0.0009035225	0.98079485	277	TRUE
6471-53	CFHR4	3497-13	IFNA2	0.9820749	0.0007664561	0.9981545	0.9987162	0.0007527173	0.9808141	277	TRUE
6471-53	CFHR4	7741-111	RTF1	0.98796266	0.0010022521	0.9974701	0.9936337	0.0009901876	0.981673	277	TRUE
6471-53	CFHR4	11260-47	SUN5	0.98615223	0.0009634495	0.99757075	0.9956126	0.0009501079	0.9818256	277	TRUE
6471-53	CFHR4	9176-3	MUC1	0.9844625	0.00091534853	0.9977163	0.99737185	0.0009011263	0.9818752	277	TRUE
6471-53	CFHR4	9081-39	SLC30A3	0.9960808	0.00092190504	0.99763	0.98596567	0.0009182919	0.9821015	277	TRUE
6471-53	CFHR4	10847-1	SIGLEC15	0.9836516	0.0008662939	0.9979029	0.9984277	0.00085213134	0.98210496	277	TRUE
6471-53	CFHR4	2911-27	MDK	0.98403984	0.00079649687	0.9981097	0.9986698	0.00078378466	0.98273087	277	TRUE
6471-53	CFHR4	4150-75	PLG	0.9989586	0.00068324804	0.99800634	0.98391545	0.0006825365	0.9828908	277	TRUE
6471-53	CFHR4	14334-3	RCVRN	0.98656535	0.0009294152	0.9976649	0.99630946	0.00091692887	0.9829244	277	TRUE
6471-53	CFHR4	7018-10	TSR3	0.9845705	0.00081437826	0.9979599	0.9984767	0.0008018128	0.9830707	277	TRUE
6471-53	CFHR4	9372-157	MPZL2	0.9992093	0.00032532215	0.9989721	0.99887466	0.0003250649	0.99808484	277	TRUE
6471-53	CFHR4	3358-51	CDK5|CDK5R1	0.999207	0.00031888485	0.998979	0.9988795	0.00031863197	0.9980874	277	TRUE
6471-53	CFHR4	2429-27	C8A|C8B|C8G	0.9990576	0.00029850006	0.9991683	0.9990313	0.00029821874	0.9980898	277	TRUE
6471-53	CFHR4	2917-3	TNFSF11	0.9993325	0.00031113625	0.9989206	0.99876153	0.00031092856	0.99809486	277	TRUE
6471-53	CFHR4	25956-9	RAPGEF1	0.99929816	0.0002478361	0.99918467	0.99896985	0.00024766216	0.9982687	277	TRUE
6471-53	CFHR4	18195-3	LTO1	0.999325	0.00025117397	0.9991594	0.998942	0.0002510044	0.9982677	277	TRUE
6471-53	CFHR4	19208-8	ACVR2A	0.99941397	0.00024551153	0.9991139	0.9988471	0.00024536764	0.99826175	277	TRUE
6471-53	CFHR4	6019-12	C1QTNF9	0.9993874	0.00024831295	0.9991149	0.99886537	0.00024816082	0.99825346	277	TRUE
6471-53	CFHR4	20427-18	MED20	0.9993002	0.0002604127	0.9991502	0.9989476	0.00026023044	0.9982485	277	TRUE
6471-53	CFHR4	8874-53	CLN5	0.9993446	0.0002539158	0.99912435	0.99890107	0.00025374937	0.9982464	277	TRUE
6471-53	CFHR4	3450-4	KLK6	0.99923563	0.00026011467	0.99918896	0.9989951	0.00025991583	0.99823153	277	TRUE
6471-53	CFHR4	8955-60	GLT8D1	0.99946266	0.00024789572	0.9990828	0.99876636	0.0002477625	0.9982297	277	TRUE
6471-53	CFHR4	10715-5	PCDHB14	0.9992529	0.0002798438	0.9991048	0.9989352	0.00027963475	0.9981889	277	TRUE
6471-53	CFHR4	10817-26	TOMM20L	0.99925053	0.00028592348	0.9990988	0.9989316	0.0002857092	0.9981829	277	TRUE
6471-53	CFHR4	23675-16	CEP76	0.999202	0.00028413534	0.999138	0.998978	0.0002839086	0.99818087	277	TRUE
6471-53	CFHR4	10522-167	PCDHB4	0.9993247	0.0002914071	0.99903136	0.99884725	0.0002912103	0.9981727	277	TRUE
6471-53	CFHR4	19316-2	HSCB	0.9993155	0.00029212236	0.99902374	0.9988482	0.00029192242	0.9981645	277	TRUE
6471-53	CFHR4	22465-43	HES1	0.9992156	0.0002914071	0.9990954	0.99894655	0.00029117853	0.998163	277	TRUE
6471-53	CFHR4	23351-59	PRMT1	0.99926144	0.0002887249	0.99906677	0.9989005	0.00028851166	0.99816275	277	TRUE
6471-53	CFHR4	10677-9	NDUFB4	0.99930465	0.00029450655	0.9990174	0.99885035	0.00029430178	0.9981558	277	TRUE
6471-53	CFHR4	21751-6	USP12|WDR48	0.99911076	0.00028163195	0.9992	0.99903685	0.0002813815	0.99814844	277	TRUE
6471-53	CFHR4	19360-22	LRRTM1	0.9994548	0.0002810359	0.9989805	0.9986395	0.00028088267	0.99809504	277	TRUE
6471-53	CFHR4	19356-20	TOM1L2	0.99924976	0.00031989813	0.99895406	0.9988447	0.00031965814	0.99809533	277	TRUE
6471-53	CFHR4	22492-108	LMO3	0.9992553	0.00031632185	0.9989528	0.9988412	0.00031608628	0.99809736	277	TRUE
6471-53	CFHR4	12968-2	CSRP2	0.9992568	0.000312984	0.9989597	0.99884415	0.00031275136	0.9981018	277	TRUE
6471-53	CFHR4	2640-3	MST1R	0.9993835	0.0003015995	0.99893045	0.9987197	0.00030141356	0.998104	277	TRUE
6471-53	CFHR4	23694-3	ASNS	0.9992437	0.0003093481	0.99899155	0.9988676	0.00030911414	0.9981121	277	TRUE
6471-53	CFHR4	20211-75	GBP5	0.999142	0.00030648708	0.9990965	0.99896973	0.0003062241	0.9981126	277	TRUE
6471-53	CFHR4	4436-1	ENTPD3	0.9993523	0.0003015399	0.9989467	0.99876267	0.00030134458	0.9981157	277	TRUE
6471-53	CFHR4	7249-37	BCL2L10	0.99933934	0.00030368567	0.99895275	0.99877983	0.00030348502	0.99812	277	TRUE
6471-53	CFHR4	6020-52	UTS2	0.9993097	0.00030946732	0.9989609	0.9988121	0.0003092537	0.99812263	277	TRUE
6471-53	CFHR4	7046-6	C20orf173	0.9990324	0.00028026104	0.9992834	0.9990962	0.00027998985	0.9981295	277	TRUE
6471-53	CFHR4	6633-43	UPK3BL1	0.9992418	0.00030326843	0.99904823	0.9988984	0.0003030385	0.99814105	277	TRUE
6471-53	CFHR4	16802-31	OCIAD1	0.9992145	0.0003004074	0.9990709	0.99892753	0.00030017144	0.99814284	277	TRUE
6508-68	SCGB1D2	11567-23	ZNF10	0.98382545	0.55804974	0.99999976	0.999991	0.5490235	0.98381656	22	TRUE
6508-68	SCGB1D2	10607-4	P4HTM	0.98377866	0.56459785	1.0	0.9999995	0.5554393	0.9837782	22	TRUE
6508-68	SCGB1D2	24706-73	CFDP1	0.9808462	0.5059866	0.9999648	0.9998474	0.496295	0.98069656	22	TRUE
6508-68	SCGB1D2	21969-5	DPP6	0.9809306	0.58148587	1.0	0.9999994	0.5703973	0.98093003	22	TRUE
6508-68	SCGB1D2	20068-61	GAGE12F	0.98163235	0.54202867	0.9999945	0.9999409	0.5320729	0.9815743	22	TRUE
6508-68	SCGB1D2	7081-2	BTN3A1	0.98202944	0.5608052	1.0	0.99999696	0.5507272	0.98202646	22	TRUE
6508-68	SCGB1D2	9507-55	FGFBP1	0.98216975	0.584667	1.0	0.99999976	0.5742423	0.9821695	22	TRUE
6508-68	SCGB1D2	23556-4	VGLL4	0.983781	0.52069926	0.9999988	0.9999751	0.51225406	0.9837565	22	TRUE
6508-68	SCGB1D2	9032-30	ROS1	0.9865631	0.54147387	1.0	0.9999996	0.5341981	0.98656267	22	TRUE
6508-68	SCGB1D2	6398-12	LONP1	0.9804777	0.541458	0.99999046	0.9999209	0.5308875	0.98040015	22	TRUE
6508-68	SCGB1D2	12522-6	RAD23B	0.9847777	0.56429917	1.0	0.9999989	0.55570924	0.9847766	22	TRUE
6508-68	SCGB1D2	16049-43	OLR1	0.98527294	0.54793715	0.99999994	0.9999949	0.53986764	0.9852679	22	TRUE
6508-68	SCGB1D2	10554-23	GLB1	0.98569167	0.5492965	1.0	0.99999785	0.541437	0.9856896	22	TRUE
6508-68	SCGB1D2	25123-198	APEX2	0.986548	0.5204211	0.99999887	0.9999762	0.5134204	0.9865245	22	TRUE
6508-68	SCGB1D2	10430-31	SLC3A2	0.9865604	0.5061395	0.9999986	0.9999717	0.4993372	0.98653245	22	TRUE
6508-68	SCGB1D2	9389-12	GYPA	0.9865549	0.5414623	0.99999976	0.99998885	0.5341823	0.98654395	22	TRUE
6508-68	SCGB1D2	16587-1,9878-3	CSN2,SULT1E1	0.9805302	0.6053089	1.0	0.99999976	0.5935236	0.98052996	22	FALSE
6508-68	SCGB1D2	6915-2	CD164L2	0.9865698	0.5642335	1.0	0.9999998	0.5566557	0.98656964	22	TRUE
6508-68	SCGB1D2	20444-12	TPPP3	0.98655695	0.5413856	0.99999994	0.9999957	0.53410774	0.9865527	22	TRUE
6508-68	SCGB1D2	23949-12	ITGB1	0.98658186	0.5437526	1.0	0.9999977	0.53645647	0.9865796	22	TRUE
6508-68	SCGB1D2	6611-8	POGLUT2	0.98655087	0.5626834	1.0	0.99999976	0.5551158	0.9865506	22	TRUE
6508-68	SCGB1D2	24493-10	MTMR7	0.98735505	0.018559575	0.999766	0.9994795	0.018324891	0.9868411	22	TRUE
6577-64	LAMA4	5017-19	PRDX5	0.9912241	0.021274745	0.99971706	0.9994725	0.021088041	0.99070126	62	TRUE
6577-64	LAMA4	14057-68	TNFSF15	0.98940206	0.034339607	0.9999999	0.9999899	0.033975676	0.9893921	62	TRUE
6577-64	LAMA4	8870-38	NPM1	0.9894731	0.05306095	0.9999999	0.99999046	0.052502383	0.9894637	62	TRUE
6577-64	LAMA4	7191-32	SLMAP	0.9907049	0.013549924	0.99937254	0.9991902	0.013423976	0.9899026	62	TRUE
6577-64	LAMA4	9755-19	DBNL	0.99100024	0.019429028	0.9989246	0.9989082	0.019254172	0.9899183	62	TRUE
6577-64	LAMA4	23399-35	NUP35	0.9911906	0.018959522	0.99898005	0.998936	0.0187925	0.99013597	62	TRUE
6577-64	LAMA4	22481-15	IQCD	0.99179643	0.020988345	0.99954236	0.999311	0.020816166	0.99111307	62	TRUE
6577-64	LAMA4	23606-18	SAMD4B	0.991004	0.025293052	0.9999659	0.99981815	0.025065515	0.99082375	62	TRUE
6577-64	LAMA4	13068-139	CCS	0.98878527	0.013555586	0.9993882	0.9992023	0.013403564	0.9879965	62	TRUE
6577-64	LAMA4	17455-42	FOLR1	0.9918039	0.021794856	0.99985373	0.9996288	0.021616222	0.9914357	62	TRUE
6577-64	LAMA4	3057-55	CCN4	0.9914839	0.04591137	1.0	0.99999976	0.045520388	0.9914837	62	TRUE
6577-64	LAMA4	5707-55	ELK3	0.99249214	0.016756117	0.9991372	0.9990322	0.016630314	0.9915316	62	TRUE
6577-64	LAMA4	22540-129	PSMB7	0.9916306	0.053004563	1.0	0.99999934	0.052560948	0.99162996	62	TRUE
6577-64	LAMA4	21703-31	ACVR1	0.99144113	0.013574243	0.9985008	0.99708164	0.013458062	0.98854774	62	TRUE
6577-64	LAMA4	25910-1	FCGBP	0.98653865	0.06720477	0.9999994	0.9999763	0.06630011	0.9865152	62	TRUE
6577-64	LAMA4	24479-25	TMEM225B	0.9872545	0.0589087	0.9999997	0.9999852	0.05815788	0.9872399	62	TRUE
6577-64	LAMA4	20458-22	NDUFA2	0.98704517	0.050557673	0.9999964	0.9999421	0.049902707	0.98698807	62	TRUE
6577-64	LAMA4	23303-131	TXNDC9	0.9916693	0.013573229	0.9984314	0.99387467	0.013460155	0.985595	62	TRUE
6577-64	LAMA4	10589-7	RAET1L	0.9859275	0.027512133	0.9996528	0.99941796	0.02712497	0.98535365	62	TRUE
6577-64	LAMA4	25918-60	HLA-E	0.98486036	0.09613204	1.0	1.0	0.094676636	0.98486036	62	TRUE
6577-64	LAMA4	9896-21	FOXG1	0.993466	0.013489425	0.99872947	0.9983443	0.013401286	0.99182117	62	TRUE
6577-64	LAMA4	3200-49	KLK13	0.984894	0.024329543	0.99951965	0.9993054	0.02396202	0.9842099	62	TRUE
6577-64	LAMA4	21979-12	ITGA6	0.9829354	0.051796257	0.9999177	0.99971926	0.050912376	0.98265946	62	TRUE
6577-64	LAMA4	21643-8	RPS20	0.98210114	0.08304137	0.99999815	0.9999607	0.081555024	0.9820626	62	TRUE
6577-64	LAMA4	9322-15	RCN1	0.98255795	0.016034067	0.9991412	0.9990611	0.0157544	0.98163545	62	TRUE
6577-64	LAMA4	5384-67	BRF1	0.9815839	0.10386795	1.0	1.0	0.10195511	0.9815839	62	TRUE
6577-64	LAMA4	13228-75	MDM2	0.9816931	0.053868532	0.99998224	0.99987286	0.052882366	0.9815683	62	TRUE
6577-64	LAMA4	6621-10	RLN2	0.9819506	0.04524052	0.99981517	0.99959356	0.044423956	0.98155147	62	TRUE
6577-64	LAMA4	23664-17	RTKN	0.9819931	0.034490943	0.99974483	0.99951965	0.033869866	0.98152137	62	TRUE
6577-64	LAMA4	17677-47	CD160	0.992644	0.016123295	0.9992524	0.99909693	0.016004693	0.99174756	62	TRUE
6577-64	LAMA4	20159-1	NRN1L	0.98179996	0.029104173	0.9990446	0.9990059	0.028574476	0.980824	62	TRUE
6577-64	LAMA4	12425-104	ARF6	0.9922453	0.021276116	0.999996	0.9999383	0.021111127	0.9921841	62	TRUE
6577-64	LAMA4	4862-63	BMPR2	0.9935142	0.018063784	0.9999999	0.99998903	0.017946625	0.9935033	62	TRUE
6577-64	LAMA4	23373-77	DPH5	0.9805677	0.11312717	1.0	0.9999996	0.11092885	0.9805673	62	TRUE
6577-64	LAMA4	14268-4	SRXN1	0.9807723	0.113129854	1.0	0.99999976	0.11095463	0.9807721	62	TRUE
6577-64	LAMA4	16588-10	HSPA5	0.99842525	0.013058186	0.99999183	0.9999041	0.013037622	0.9983295	62	TRUE
6577-64	LAMA4	6262-14	IL17RB	0.9978134	0.013525486	0.9999994	0.999974	0.013495911	0.9977875	62	TRUE
6577-64	LAMA4	21344-31	TFB1M	0.99842525	0.005101919	0.9993394	0.9990982	0.005093885	0.99752486	62	TRUE
6577-64	LAMA4	18435-40	UBXN2B	0.99838495	0.008027136	0.99938613	0.9991375	0.008014172	0.99752384	62	TRUE
6577-64	LAMA4	18311-44	DCTN6	0.9934976	0.013555765	0.99885535	0.99871993	0.01346762	0.9922259	62	TRUE
6577-64	LAMA4	23386-38	TCP10L2	0.9970999	0.013432503	0.9995872	0.99930847	0.013393546	0.99641037	62	TRUE
6577-64	LAMA4	13399-33	RELL1	0.9954562	0.014205635	0.9999959	0.9999357	0.014141087	0.9953922	62	TRUE
6577-64	LAMA4	21000-40	POLR2J2	0.99560595	0.013504982	0.9997975	0.9995509	0.01344564	0.9951588	62	TRUE
6577-64	LAMA4	6386-4	IGFL1	0.99842525	0.005101919	0.99876446	0.99602395	0.005093885	0.99445546	62	TRUE
6577-64	LAMA4	10462-14	INSL5	0.9815505	0.03502953	0.9998521	0.9996321	0.034383252	0.9811894	62	TRUE
6577-64	LAMA4	22080-22	KCTD13	0.99458504	0.013632238	0.9999799	0.99985886	0.013558419	0.99444467	62	TRUE
6577-64	LAMA4	25880-14	ALOX5	0.9954843	0.0134679675	0.9990943	0.99894726	0.01340715	0.9944363	62	TRUE
6577-64	LAMA4	20135-85	RNGTT	0.996679	0.013576746	1.0	0.9999997	0.013531658	0.9966787	62	TRUE
6577-64	LAMA4	7249-307	BCL2L10	0.9935058	0.0215891	0.9999997	0.9999843	0.021448895	0.9934902	62	TRUE
6577-64	LAMA4	13946-8	DDX23	0.9923776	0.030264318	1.0	1.0	0.030033631	0.9923776	62	TRUE
6577-64	LAMA4	6366-38	TXNDC15	0.99342036	0.021282792	0.99998593	0.9998851	0.021142758	0.9933062	62	TRUE
6577-64	LAMA4	8019-73	STMN3	0.993523	0.013562441	0.99994785	0.99977005	0.013474597	0.99329454	62	TRUE
6577-64	LAMA4	7247-1	GORAB	0.9934764	0.016451538	0.9998878	0.99966913	0.016344214	0.9931477	62	TRUE
6577-64	LAMA4	6151-18	MAP2K3	0.9934872	0.0138139725	0.99986297	0.99963295	0.013724005	0.9931225	62	TRUE
6577-64	LAMA4	23298-148	THEM4	0.9930059	0.0278638	1.0	0.99999994	0.027668918	0.9930058	62	TRUE
6577-64	LAMA4	8402-22	CYTL1	0.99349535	0.01357168	0.9994241	0.9991993	0.0134834	0.9926998	62	TRUE
6577-64	LAMA4	12960-9	GCK	0.99267423	0.030110657	1.0	1.0	0.029890073	0.99267423	62	TRUE
6577-64	LAMA4	11430-49	DTX1	0.99349016	0.022788465	1.0	0.99999875	0.022640117	0.9934889	62	TRUE
6577-64	LAMA4	21653-205	URM1	0.99346906	0.022927642	0.99999076	0.99990463	0.022777902	0.9933743	62	TRUE
6577-64	LAMA4	23271-20	EBP	0.993484	0.022963405	0.9999991	0.99997085	0.022813775	0.99345505	62	TRUE
6577-64	LAMA4	18277-28	TRIAP1	0.9934897	0.019809365	0.9999997	0.99998415	0.0196804	0.99347395	62	TRUE
6577-64	LAMA4	25103-45	VPS53	0.9934863	0.023329139	0.99999994	0.99999446	0.023177179	0.9934808	62	TRUE
6994-19	C3orf18	18212-43	GSTM5	0.98428285	0.84068036	1.0	0.9999998	0.82746726	0.9842827	354	TRUE
6994-19	C3orf18	22499-15	MED28	0.98409873	0.8750256	1.0	1.0	0.8611116	0.98409873	354	TRUE
6994-19	C3orf18	17817-22	DDIT4	0.9829434	0.90447897	1.0	1.0	0.8890516	0.9829434	354	TRUE
6994-19	C3orf18	15321-8	CPLX2	0.98430103	0.66036206	0.99999845	0.9999594	0.6499951	0.9842611	354	TRUE
6994-19	C3orf18	7857-22	NTS	0.9846459	0.5889882	0.99973273	0.9994935	0.5799448	0.98414713	354	TRUE
6994-19	C3orf18	6961-14	IGFL3	0.98412716	0.8496286	1.0	0.9999999	0.8361426	0.98412704	354	TRUE
6994-19	C3orf18	18328-36	PYCR2	0.9839445	0.8834778	1.0	1.0	0.8692931	0.9839445	354	TRUE
6994-19	C3orf18	23261-27	C1orf50	0.98491377	0.660341	0.9992181	0.99915904	0.65037894	0.9840855	354	TRUE
6994-19	C3orf18	23591-9	EXD1	0.98435616	0.6603665	0.9998648	0.9996452	0.6500358	0.9840069	354	TRUE
6994-19	C3orf18	16308-14	BTLA	0.98399633	0.8789392	1.0	1.0	0.86487293	0.98399633	354	TRUE
6994-19	C3orf18	23402-147	GDAP1L1	0.98398274	0.8789393	1.0	1.0	0.8648611	0.98398274	354	TRUE
6994-19	C3orf18	13479-8	FAM171A2	0.982899	0.87984943	1.0	1.0	0.86480314	0.982899	354	TRUE
6994-19	C3orf18	5131-15	TNFRSF19	0.98294467	0.7837616	0.99999994	0.99999434	0.7703943	0.9829391	354	TRUE
6994-19	C3orf18	13946-8	DDX23	0.9822683	0.9449705	1.0	1.0	0.92821455	0.9822683	354	TRUE
6994-19	C3orf18	22798-111	TAF8	0.9828805	0.92337435	1.0	1.0	0.9075666	0.9828805	354	TRUE
6994-19	C3orf18	10056-5	FOXM1	0.98290765	0.7620997	0.9999961	0.9999363	0.7490736	0.982845	354	TRUE
6994-19	C3orf18	13055-53	PSD	0.9828188	0.8840973	1.0	1.0	0.8689074	0.9828188	354	TRUE
6994-19	C3orf18	4568-17	SLITRK5	0.982778	0.6825355	0.9999995	0.9999771	0.6707809	0.98275554	354	TRUE
6994-19	C3orf18	6213-10	CGB2	0.9831607	0.6603594	0.99955815	0.99935794	0.64923936	0.9825294	354	TRUE
6994-19	C3orf18	5726-49	SPAG11A	0.9824966	0.8869931	1.0	1.0	0.8714677	0.9824966	354	TRUE
6994-19	C3orf18	13926-1	RMI1	0.98244476	0.8119044	1.0	0.9999998	0.7976512	0.9824446	354	TRUE
6994-19	C3orf18	3831-21	PTEN	0.9825386	0.6956425	0.9999875	0.9998921	0.6834956	0.9824326	354	TRUE
6994-19	C3orf18	10522-167	PCDHB4	0.982325	0.92521226	1.0	1.0	0.90885913	0.982325	354	TRUE
6994-19	C3orf18	11226-16	UBE3A	0.98228186	0.89519453	1.0	1.0	0.8793334	0.98228186	354	TRUE
6994-19	C3orf18	6263-77	PLTP	0.9822707	0.9573029	1.0	1.0	0.9403306	0.9822707	354	FALSE
6994-19	C3orf18	3806-55	EPHA5	0.983826	0.7781222	0.99999994	0.9999947	0.76553684	0.98382074	354	TRUE
6994-19	C3orf18	22545-20	RALYL	0.9822103	0.96452194	1.0	1.0	0.9473634	0.9822103	354	TRUE
6994-19	C3orf18	22518-54	NSL1	0.98388153	0.9283226	1.0	1.0	0.91335946	0.98388153	354	TRUE
6994-19	C3orf18	2774-10	IL16	0.98322856	0.7262653	0.99999845	0.9999594	0.7140848	0.9831886	354	TRUE
6994-19	C3orf18	8985-13	SERAC1	0.9838198	0.93572116	1.0	1.0	0.920581	0.9838198	354	TRUE
6994-19	C3orf18	8051-10	AGGF1	0.9838939	0.74535	0.9999849	0.9998808	0.7333453	0.98377657	354	TRUE
6994-19	C3orf18	11382-5	BLVRA	0.9822226	0.76179016	0.99999475	0.9999265	0.7482475	0.98215044	354	TRUE
6994-19	C3orf18	11262-39	TRABD	0.9829965	0.8681083	1.0	0.9999999	0.8533474	0.9829964	354	TRUE
6994-19	C3orf18	20408-11	TOMM20	0.98301995	0.718925	1.0	1.0	0.7067176	0.98301995	354	TRUE
6994-19	C3orf18	8006-12	DNAJB12	0.98320013	0.7467741	0.9999986	0.9999619	0.7342284	0.9831627	354	TRUE
6994-19	C3orf18	2182-54	C4A|C4B	0.98422456	0.6560509	0.9987002	0.9989298	0.6457014	0.9831712	354	FALSE
6994-19	C3orf18	10081-17	SATB2	0.9832125	0.8112618	1.0	0.99999934	0.7976427	0.9832118	354	TRUE
6994-19	C3orf18	23287-109	NDUFB6	0.983231	0.9181433	1.0	1.0	0.9027469	0.983231	354	TRUE
6994-19	C3orf18	20217-26	LMNB2	0.9832878	0.7575788	0.99999875	0.99996334	0.744918	0.98325175	354	TRUE
6994-19	C3orf18	20401-19	BUD31	0.9832545	0.8917821	1.0	1.0	0.87684876	0.9832545	354	TRUE
6994-19	C3orf18	8099-42	SPON2	0.98330134	0.7179171	0.99999833	0.99995804	0.70592886	0.9832601	354	TRUE
6994-19	C3orf18	6563-78	HSPA1A	0.9833248	0.75753844	0.9999983	0.99995685	0.74490637	0.9832824	354	FALSE
6994-19	C3orf18	9800-20	NDUFB8	0.9833359	0.7724257	0.99999976	0.9999849	0.75955397	0.9833211	354	TRUE
6994-19	C3orf18	24907-3	PMPCA	0.9833816	0.92137146	1.0	1.0	0.90605974	0.9833816	354	TRUE
6994-19	C3orf18	21999-61	NUCB2	0.9834026	0.76430786	1.0	1.0	0.7516223	0.9834026	354	TRUE
6994-19	C3orf18	8086-49	ITM2B	0.98390746	0.69319844	0.9998139	0.9995805	0.68204314	0.9834947	354	TRUE
6994-19	C3orf18	6054-6	NXPH3	0.9846511	0.66029006	0.9986098	0.99888617	0.6501553	0.98355436	354	TRUE
6994-19	C3orf18	12531-5	ERVV-1	0.9835692	0.7957432	1.0	0.9999985	0.78266853	0.9835677	354	TRUE
6994-19	C3orf18	7767-1	CLPSL2	0.9835754	0.9192507	1.0	1.0	0.9041524	0.9835754	354	TRUE
6994-19	C3orf18	7752-31	CLEC4D	0.9835988	0.8854739	1.0	1.0	0.8709511	0.9835988	354	TRUE
6994-19	C3orf18	3052-8	FASLG	0.99999005	0.0003514886	0.9999935	0.9998856	0.0003514851	0.99987566	354	TRUE
6994-19	C3orf18	5970-61	LECT2	0.9836198	0.93323964	1.0	1.0	0.917953	0.9836198	354	TRUE
6994-19	C3orf18	5463-22	GAS1	0.9836433	0.7170588	0.99999994	0.9999957	0.7053301	0.98363906	354	TRUE
6994-19	C3orf18	20918-28	SNRPC	0.9837186	0.7643465	0.9999999	0.9999906	0.7519018	0.98370934	354	TRUE
6994-19	C3orf18	20225-119	STAT5A	0.9837112	0.88193405	1.0	1.0	0.8675684	0.9837112	354	TRUE
6994-19	C3orf18	5085-18	IL20RA	0.98376054	0.87890685	1.0	1.0	0.86463386	0.98376054	354	TRUE
6994-19	C3orf18	5063-12	CD244	0.98216707	0.79565287	1.0	0.99999875	0.78146404	0.9821658	354	TRUE
6994-19	C3orf18	5638-23	COLGALT1	0.99990493	0.00021529198	0.9999995	0.9999724	0.0002152715	0.99987733	354	TRUE
6994-19	C3orf18	5262-57	BCAR3	0.98222876	0.6751549	0.99999005	0.9999025	0.66315657	0.982133	354	TRUE
6994-19	C3orf18	10817-26	TOMM20L	0.98128825	0.87891865	1.0	0.9999999	0.86247253	0.98128814	354	TRUE
6994-19	C3orf18	8755-202	HLA-DPB1, HB2Q_HUMAN, HB2S_HUMAN, HB2T_HUMAN	0.981134	0.6987486	1.0	1.0	0.685566	0.981134	354	TRUE
6994-19	C3orf18	9402-18	DCBLD1	0.98115623	0.7596861	0.9999923	0.9999086	0.74537075	0.9810666	354	TRUE
6994-19	C3orf18	9409-11	TPSAB1	0.9811883	0.7394142	0.999976	0.99984705	0.7255046	0.9810382	354	TRUE
6994-19	C3orf18	7143-9	GNT2C_HUMAN	0.98103034	0.7594852	1.0	0.9999965	0.745078	0.9810269	354	TRUE
6994-19	C3orf18	5337-64	CD86	0.98095876	0.7643055	0.9999995	0.9999768	0.74975216	0.980936	354	TRUE
6994-19	C3orf18	24688-9	DMRTB1	0.9808329	0.8969672	1.0	1.0	0.87977487	0.9808329	354	TRUE
6994-19	C3orf18	12473-48	KCTD5	0.98074526	0.76430213	0.99999946	0.9999738	0.7495857	0.9807195	354	TRUE
6994-19	C3orf18	14286-2	NFATC1	0.9806601	0.92844045	1.0	1.0	0.9104845	0.9806601	354	TRUE
6994-19	C3orf18	21833-6	SIRT6	0.98059094	0.9216542	1.0	1.0	0.9037658	0.98059094	354	TRUE
6994-19	C3orf18	14103-12	TPSG1	0.98053545	0.8896923	1.0	1.0	0.87237483	0.98053545	354	TRUE
6994-19	C3orf18	4995-16	HPGD	0.98051566	0.887116	1.0	1.0	0.86983114	0.98051566	354	TRUE
6994-19	C3orf18	13942-140	SPSB1	0.98037994	0.92535365	1.0	1.0	0.90719813	0.98037994	354	TRUE
6994-19	C3orf18	7186-111	STX3	0.980391	0.76097125	0.9999999	0.9999882	0.7460494	0.98037946	354	TRUE
6994-19	C3orf18	5748-20	ASAH1	0.9803849	0.76433676	0.9999981	0.99995494	0.7493442	0.9803407	354	TRUE
6994-19	C3orf18	2633-52	IL13RA1	0.9804256	0.7605727	0.9999927	0.9999119	0.7456849	0.9803392	354	TRUE
6994-19	C3orf18	9779-63	HERPUD2	0.9807008	0.7136774	0.9998459	0.9996162	0.699904	0.9803244	354	TRUE
6994-19	C3orf18	12716-3	ZNF175	0.9802491	0.8471955	1.0	1.0	0.83046263	0.9802491	354	TRUE
6994-19	C3orf18	15308-108	VWC2	0.98030216	0.7036705	0.9999964	0.9999385	0.6898097	0.98024184	354	TRUE
6994-19	C3orf18	7864-3	SIGLEC8	0.98023677	0.96858263	1.0	1.0	0.9494403	0.98023677	354	TRUE
6994-19	C3orf18	16318-12	ACVRL1	0.98021334	0.76428485	0.9999976	0.99994826	0.7491622	0.9801626	354	TRUE
6994-19	C3orf18	13933-276	NAB1	0.9801578	0.8239502	1.0	1.0	0.80760115	0.9801578	354	TRUE
6994-19	C3orf18	10713-151	CD300LB	0.9801541	0.75215006	0.9999996	0.99997956	0.73722297	0.98013407	354	TRUE
6994-19	C3orf18	16015-19	GPT	0.98005533	0.97271854	1.0	1.0	0.953318	0.98005533	354	TRUE
6994-19	C3orf18	3331-8	RGMB	0.98010224	0.7005048	0.99999774	0.99994993	0.6865663	0.9800532	354	TRUE
6994-19	C3orf18	3305-6	DLL4	0.9800245	0.7965138	0.99999994	0.9999924	0.78060305	0.98001707	354	TRUE
6994-19	C3orf18	12730-3	NDC80	0.9811476	0.93013704	1.0	1.0	0.9126017	0.9811476	354	TRUE
6994-19	C3orf18	3681-87	KLK14	0.98130065	0.96534914	1.0	1.0	0.94729775	0.98130065	354	TRUE
6994-19	C3orf18	13506-10	DUS2	0.98213005	0.8529063	1.0	0.9999998	0.8376649	0.9821299	354	TRUE
6994-19	C3orf18	22549-73	RIPK1	0.98133147	0.88784367	1.0	1.0	0.8712689	0.98133147	354	TRUE
6994-19	C3orf18	4712-28	APOD	0.9821177	0.90671694	1.0	1.0	0.89050275	0.9821177	354	TRUE
6994-19	C3orf18	18195-3	LTO1	0.9820881	0.93152726	1.0	1.0	0.91484183	0.9820881	354	TRUE
6994-19	C3orf18	20584-4	NECTIN1	0.98230284	0.7247151	0.99994546	0.9997726	0.71188974	0.9820795	354	TRUE
6994-19	C3orf18	21810-50	MLANA	0.98198193	0.89404225	1.0	1.0	0.8779333	0.98198193	354	TRUE
6994-19	C3orf18	5107-7	NOTCH1	0.981993	0.76802963	0.99999964	0.9999807	0.75419974	0.98197407	354	TRUE
6994-19	C3orf18	14112-40	RELT	0.98196095	0.92351574	1.0	1.0	0.9068564	0.98196095	354	TRUE
6994-19	C3orf18	14229-5	MOCS3	0.98196095	0.8789275	1.0	1.0	0.8630725	0.98196095	354	TRUE
6994-19	C3orf18	12668-7	VPS4B	0.9819597	1.0	1.0	1.0	0.9819597	0.9819597	354	TRUE
6994-19	C3orf18	8418-30	CTNNB1	0.9819017	0.7965935	1.0	0.99999994	0.7821765	0.98190165	354	TRUE
6994-19	C3orf18	8792-17	PODXL	0.98185605	0.79019713	1.0	1.0	0.77585983	0.98185605	354	TRUE
6994-19	C3orf18	3413-50	BCL2A1	0.9818239	0.7453848	1.0	0.9999998	0.7318366	0.98182374	354	TRUE
6994-19	C3orf18	12431-13	PELO	0.98185354	0.74662626	0.999999	0.9999662	0.73307765	0.98182034	354	TRUE
6994-19	C3orf18	15358-28	SCG5	0.981819	0.92090017	1.0	1.0	0.9041573	0.981819	354	TRUE
6994-19	C3orf18	21814-13	MMADHC	0.98181653	0.73285246	1.0	1.0	0.71952665	0.98181653	354	TRUE
6994-19	C3orf18	11587-5	MGA	0.98180544	0.91783696	1.0	1.0	0.90113735	0.98180544	354	TRUE
6994-19	C3orf18	5756-66	PAPPA2	0.98433846	0.7088093	1.0	1.0	0.69770825	0.98433846	354	TRUE
6994-19	C3orf18	17511-10	RPP30	0.98179924	0.913949	1.0	1.0	0.8973144	0.98179924	354	TRUE
6994-19	C3orf18	24279-30	UTP6	0.9817795	0.916541	1.0	1.0	0.8998412	0.9817795	354	FALSE
6994-19	C3orf18	23675-16	CEP76	0.98166966	0.87245166	1.0	1.0	0.8564593	0.98166966	354	TRUE
6994-19	C3orf18	7089-42	SYT11	0.9817326	0.7093812	0.999954	0.9997891	0.6964227	0.9815256	354	TRUE
6994-19	C3orf18	16610-13	LRP10	0.9814882	0.7997898	1.0	0.99999857	0.78498423	0.9814868	354	TRUE
6994-19	C3orf18	7141-21	MGAT4B	0.9815166	0.7558433	0.9999864	0.9998876	0.7418727	0.9814063	354	TRUE
6994-19	C3orf18	12988-49	EWSR1	0.9815364	0.6862601	0.9999733	0.9998419	0.6735893	0.98138124	354	TRUE
6994-19	C3orf18	13439-6	IQCF3	0.98135865	0.9390299	1.0	1.0	0.92152506	0.98135865	354	TRUE
6994-19	C3orf18	8406-17	IGF1	0.98135245	0.76435536	0.9999997	0.999983	0.750102	0.98133576	354	TRUE
6994-19	C3orf18	11462-8	RBFOX2	0.98430413	0.7962481	1.0	0.9999972	0.7837503	0.9843014	354	TRUE
6994-19	C3orf18	14149-9	IL36B	0.9836865	0.66419685	0.99999446	0.9999241	0.6533615	0.9836119	354	TRUE
6994-19	C3orf18	18411-83	ARL15	0.9843754	0.66039014	1.0	0.9999994	0.6500718	0.9843748	354	TRUE
6994-19	C3orf18	9942-2	NXT1	0.99064	0.70424247	0.9999974	0.999944	0.69765073	0.9905845	354	TRUE
6994-19	C3orf18	11167-6	MTMR1	0.9883895	0.86098987	1.0	1.0	0.85099334	0.9883895	354	TRUE
6994-19	C3orf18	19316-2	HSCB	0.9884749	0.9102845	1.0	1.0	0.8997934	0.9884749	354	TRUE
6994-19	C3orf18	9581-4	PRPF6	0.9885899	0.7021022	0.9999999	0.99998945	0.69409114	0.98857945	354	TRUE
6994-19	C3orf18	13540-1	GPR26	0.9886576	0.80266494	1.0	1.0	0.7935608	0.9886576	354	TRUE
6994-19	C3orf18	13007-66	LCN10	0.988685	0.8862901	1.0	1.0	0.8762617	0.988685	354	TRUE
6994-19	C3orf18	24724-4	VPS26B	0.98870707	0.7595769	1.0	0.9999975	0.7509991	0.98870456	354	TRUE
6994-19	C3orf18	6633-43	UPK3BL1	0.9888645	0.79509276	1.0	1.0	0.78623897	0.9888645	354	TRUE
6994-19	C3orf18	4908-6	ENG	0.989009	0.75874054	0.99999994	0.9999943	0.75040126	0.98900336	354	TRUE
6994-19	C3orf18	6468-37	TAC4	0.9890128	0.80600655	1.0	1.0	0.7971508	0.9890128	354	TRUE
6994-19	C3orf18	17453-34	CP	0.9891213	0.84960854	1.0	1.0	0.84036595	0.9891213	354	TRUE
6994-19	C3orf18	7850-1	COX4I2	0.9893175	0.925872	1.0	1.0	0.91598135	0.9893175	354	TRUE
6994-19	C3orf18	23783-22	FAM110A	0.98934376	0.88089174	1.0	1.0	0.8715047	0.98934376	354	TRUE
6994-19	C3orf18	10539-30	CD99L2	0.9893599	0.8098337	1.0	1.0	0.801217	0.9893599	354	TRUE
6994-19	C3orf18	13013-41	PRKN	0.9893916	0.8788872	1.0	1.0	0.86956364	0.9893916	354	TRUE
6994-19	C3orf18	6172-7	UBC	0.98942226	0.7989328	1.0	1.0	0.79048187	0.98942226	354	TRUE
6994-19	C3orf18	10075-75	ACBD6	0.98948777	0.7307559	0.99999994	0.999994	0.7230741	0.9894818	354	TRUE
6994-19	C3orf18	14002-18	DOCK9	0.9894851	0.71605396	1.0	0.99999976	0.7085247	0.98948485	354	TRUE
6994-19	C3orf18	22847-18	STK4	0.9896388	0.6603566	0.99999964	0.9999802	0.6535145	0.9896192	354	TRUE
6994-19	C3orf18	24318-13	FGD2	0.9896404	0.77724993	1.0	0.9999998	0.76919794	0.98964024	354	TRUE
6994-19	C3orf18	17200-50	KIR2DL1	0.9897237	0.7643229	1.0	1.0	0.7564685	0.9897237	354	TRUE
6994-19	C3orf18	2747-3	ULBP3	0.9899446	0.70186245	0.9999967	0.99993926	0.6948049	0.98988444	354	TRUE
6994-19	C3orf18	13131-5	HK1	0.98990375	0.90142107	1.0	1.0	0.8923201	0.98990375	354	TRUE
6994-19	C3orf18	11372-2	ZNF18	0.9899736	0.826886	1.0	1.0	0.8185953	0.9899736	354	TRUE
6994-19	C3orf18	9934-29	PITPNA	0.99000424	0.80441666	1.0	1.0	0.79637593	0.99000424	354	TRUE
6994-19	C3orf18	11294-7	TMCC3	0.99016434	0.8939758	1.0	1.0	0.885183	0.99016434	354	TRUE
6994-19	C3orf18	9005-16	PLXNA1	0.9902987	0.56821346	0.99999994	0.9999943	0.56270105	0.990293	354	TRUE
6994-19	C3orf18	3053-49	FLT3LG	0.99034494	0.8140036	1.0	1.0	0.80614436	0.99034494	354	TRUE
6994-19	C3orf18	25059-18	HDAC6	0.99038684	0.76861006	1.0	0.9999998	0.7612213	0.99038666	354	TRUE
6994-19	C3orf18	3187-52	CRISP3	0.9905121	0.714507	0.99999976	0.9999841	0.7077278	0.99049634	354	TRUE
6994-19	C3orf18	16749-79	GDF10	0.9883777	0.79767865	1.0	1.0	0.7884078	0.9883777	354	TRUE
6994-19	C3orf18	19561-216	PLXND1	0.98862803	0.6603972	0.9999141	0.99971175	0.65288717	0.98834306	354	TRUE
6994-19	C3orf18	3208-2	MATN3	0.98821807	0.881698	1.0	1.0	0.87130994	0.98821807	354	TRUE
6994-19	C3orf18	11682-7	TXNIP	0.9876128	0.89251333	1.0	1.0	0.88145757	0.9876128	354	TRUE
6994-19	C3orf18	7841-84	ESAM	0.986964	0.7642597	0.9999999	0.99999064	0.7542968	0.98695475	354	TRUE
6994-19	C3orf18	2615-60	EFNA5	0.98699313	0.7321937	0.9999999	0.9999893	0.72267014	0.9869825	354	TRUE
6994-19	C3orf18	3405-6	UFC1	0.9870004	0.77011347	1.0	0.99999845	0.76010233	0.98699886	354	TRUE
6994-19	C3orf18	18302-204	ZWILCH	0.98706025	0.87889755	1.0	1.0	0.8675248	0.98706025	354	TRUE
6994-19	C3orf18	8653-132	DNAJC4	0.98711747	0.8944411	1.0	1.0	0.8829185	0.98711747	354	TRUE
6994-19	C3orf18	7805-52	GOSR1	0.98713255	0.898474	1.0	1.0	0.8869129	0.98713255	354	TRUE
6994-19	C3orf18	19768-13	CSTB	0.9873922	0.6919973	0.9999531	0.9997841	0.6832727	0.98717904	354	TRUE
6994-19	C3orf18	18916-25	ITPA	0.9874219	0.66036826	0.9999365	0.9997579	0.65206206	0.9871828	354	TRUE
6994-19	C3orf18	9082-25	SEL1L2	0.98718876	0.6668898	1.0	1.0	0.6583461	0.98718876	354	TRUE
6994-19	C3orf18	23336-2	KCNRG	0.9872621	0.7643	1.0	0.9999959	0.75456446	0.9872581	354	TRUE
6994-19	C3orf18	13672-3	HSPA6	0.9873058	0.9048113	1.0	1.0	0.8933255	0.9873058	354	TRUE
6994-19	C3orf18	22832-9	ZC3H8	0.9874307	0.8934883	1.0	1.0	0.88225776	0.9874307	354	TRUE
6994-19	C3orf18	9786-310	IER3	0.9843993	0.90769196	1.0	1.0	0.8935313	0.9843993	354	FALSE
6994-19	C3orf18	25068-131	GLUD2	0.98768514	0.8889155	1.0	1.0	0.8779686	0.98768514	354	TRUE
6994-19	C3orf18	19587-12	KPNA1	0.98821217	0.85990405	1.0	1.0	0.8497676	0.98821217	354	TRUE
6994-19	C3orf18	5196-7	NMT1	0.9876857	0.7967348	1.0	0.9999999	0.7869236	0.98768556	354	TRUE
6994-19	C3orf18	17154-2	PTGES3	0.98773926	0.8718484	1.0	1.0	0.8611589	0.98773926	354	TRUE
6994-19	C3orf18	7190-50	EPHA4	0.98775125	0.751294	0.99999994	0.9999945	0.7420916	0.9877458	354	TRUE
6994-19	C3orf18	8037-53	DNAJB14	0.9877606	0.8789599	1.0	1.0	0.868202	0.9877606	354	TRUE
6994-19	C3orf18	16614-27	RSPO1	0.98778766	0.7636955	0.99999994	0.9999951	0.75436896	0.98778284	354	TRUE
6994-19	C3orf18	5988-49	TNFSF14	0.9878178	0.8870865	1.0	1.0	0.8762799	0.9878178	354	TRUE
6994-19	C3orf18	6104-1	FGFRL1	0.98784417	0.88081306	1.0	1.0	0.87010604	0.98784417	354	TRUE
6994-19	C3orf18	8664-36	PKDCC	0.98792475	0.95045996	1.0	1.0	0.9389829	0.98792475	354	TRUE
6994-19	C3orf18	10933-107	CALN1	0.9879511	0.7884971	1.0	0.9999999	0.7789966	0.987951	354	TRUE
6994-19	C3orf18	15430-165	OPTC	0.9879677	0.9063181	1.0	1.0	0.89541304	0.9879677	354	TRUE
6994-19	C3orf18	13960-15	AGAP3	0.9879817	0.7725811	1.0	0.9999991	0.76329595	0.9879808	354	TRUE
6994-19	C3orf18	13994-1	FBL	0.9880419	0.8896038	1.0	1.0	0.8789658	0.9880419	354	TRUE
6994-19	C3orf18	23029-3	SH3GL3	0.98875165	0.6502311	0.99954575	0.9993378	0.6429171	0.9880969	354	TRUE
6994-19	C3orf18	9081-39	SLC30A3	0.9905325	0.66038966	1.0	1.0	0.65413743	0.9905325	354	TRUE
6994-19	C3orf18	24677-106	RER1	0.99064535	0.79874146	1.0	1.0	0.79126954	0.99064535	354	TRUE
6994-19	C3orf18	6019-12	C1QTNF9	0.98690313	0.9802383	1.0	1.0	0.96740025	0.98690313	354	TRUE
6994-19	C3orf18	24654-13	HES6	0.9906685	0.88136375	1.0	1.0	0.87313926	0.9906685	354	TRUE
6994-19	C3orf18	23602-35	NAPEPLD	0.992859	0.56802213	0.9999989	0.99996483	0.5639659	0.9928241	354	TRUE
6994-19	C3orf18	21133-33	CMC4	0.9929238	0.6741268	0.9999979	0.9999514	0.6693565	0.9928756	354	TRUE
6994-19	C3orf18	7842-52	SERF1A	0.99313885	0.6920464	1.0	0.99999994	0.6872982	0.9931388	354	TRUE
6994-19	C3orf18	6113-31	EDN3	0.9931533	0.5312833	1.0	1.0	0.52764577	0.9931533	354	TRUE
6994-19	C3orf18	20996-107	SDHAF1	0.9931792	0.76268876	1.0	1.0	0.7574866	0.9931792	354	TRUE
6994-19	C3orf18	11699-16	PTP4A2	0.99323964	0.6603298	0.99999905	0.9999662	0.6558657	0.9932061	354	TRUE
6994-19	C3orf18	5121-3	SEMA6B	0.9932469	0.68286365	0.9999996	0.9999788	0.6782522	0.9932258	354	TRUE
6994-19	C3orf18	3837-6	ZAP70	0.99340016	0.66038394	0.9999994	0.9999706	0.6560255	0.99337095	354	TRUE
6994-19	C3orf18	10956-82	GCSH	0.9937889	0.56103396	0.99995244	0.99977714	0.5575493	0.9935674	354	TRUE
6994-19	C3orf18	24891-54	EPS8L2	0.9936127	0.24400169	0.99999946	0.9999721	0.24244317	0.993585	354	TRUE
6994-19	C3orf18	18182-24	PCK1	0.99361145	0.79529786	1.0	1.0	0.79021704	0.99361145	354	TRUE
6994-19	C3orf18	10613-33	GOLM2	0.9936317	0.6219784	0.9999998	0.9999858	0.6180175	0.99361765	354	TRUE
6994-19	C3orf18	10445-20	APOM	0.9939568	0.53132606	0.999904	0.9996836	0.52811515	0.99364233	354	FALSE
6994-19	C3orf18	7002-1	MXRA8	0.99370676	0.7321768	1.0	0.9999994	0.72756904	0.99370617	354	TRUE
6994-19	C3orf18	13539-131	KCNN1	0.9939936	0.7532419	1.0	1.0	0.7487176	0.9939936	354	TRUE
6994-19	C3orf18	9259-35	TNFRSF21	0.99400884	0.53131247	0.99999994	0.99999213	0.5281293	0.99400103	354	TRUE
6994-19	C3orf18	22033-7	WAS	0.9940149	0.7161273	1.0	0.9999989	0.7118412	0.99401385	354	TRUE
6994-19	C3orf18	6904-14	LRRTM2	0.9940723	0.5379726	0.9999995	0.999977	0.5347837	0.99404943	354	TRUE
6994-19	C3orf18	8767-44	ECE1	0.994084	0.7959058	1.0	1.0	0.79119724	0.994084	354	FALSE
6994-19	C3orf18	18271-43	OXSM	0.9947906	0.0015749931	0.99991995	0.9997151	0.0015667884	0.9945072	354	TRUE
6994-19	C3orf18	12451-62	BACH1	0.9946801	0.7643168	1.0	1.0	0.7602507	0.9946801	354	TRUE
6994-19	C3orf18	7144-234	KAZALD1	0.9956106	0.20424002	0.9993205	0.99914753	0.20334353	0.9947619	354	TRUE
6994-19	C3orf18	11303-7	SAMHD1	0.99477136	0.044155657	1.0	1.0	0.043924782	0.99477136	354	TRUE
6994-19	C3orf18	18306-1	PALM	0.99501365	0.73908484	1.0	1.0	0.7353995	0.99501365	354	TRUE
6994-19	C3orf18	20521-83	CD28	0.9950985	0.6157187	0.9999962	0.9999337	0.61270076	0.9950325	354	TRUE
6994-19	C3orf18	13744-37	IL3RA	0.9951505	0.60607934	0.9999924	0.9999058	0.6031402	0.9950568	354	TRUE
6994-19	C3orf18	6507-16	NCAM2	0.9956416	0.5312458	0.99999845	0.9999576	0.5289304	0.9955994	354	TRUE
6994-19	C3orf18	4815-25	TXNDC12	0.999996	0.0	0.9999185	0.9995712	0.0	0.9995672	354	TRUE
6994-19	C3orf18	14634-13	LHCGR	1.0	79.3338	0.9999779	0.99975604	79.3338	0.99975604	354	TRUE
6994-19	C3orf18	10928-7	IL36A	0.9927911	0.76436424	1.0	1.0	0.75885403	0.9927911	354	TRUE
6994-19	C3orf18	14108-15	TGFB1	0.99277085	0.69744754	0.9999999	0.99999034	0.6924056	0.99276125	354	TRUE
6994-19	C3orf18	3399-31	STAB2	0.9927581	0.7983546	1.0	1.0	0.79257303	0.9927581	354	TRUE
6994-19	C3orf18	12684-5	SCIN	0.9915585	0.6602868	0.99999905	0.99996674	0.654713	0.99152553	354	TRUE
6994-19	C3orf18	2843-13	SPINT2	0.9908506	0.66028094	0.9999739	0.99984044	0.6542398	0.9906925	354	TRUE
6994-19	C3orf18	16854-17	LSM4	0.9907496	0.7996089	1.0	1.0	0.7922122	0.9907496	354	TRUE
6994-19	C3orf18	21118-48	GCHFR	0.99094844	0.6603558	0.99996674	0.9998227	0.65437853	0.9907727	354	TRUE
6994-19	C3orf18	8843-34	MYRF	0.99078345	0.87896323	1.0	1.0	0.87086225	0.99078345	354	TRUE
6994-19	C3orf18	19356-20	TOM1L2	0.9908141	0.6452979	1.0	1.0	0.63937026	0.9908141	354	TRUE
6994-19	C3orf18	21690-31	LRRC4	0.99087054	0.7035835	0.9999978	0.9999503	0.6971601	0.9908213	354	TRUE
6994-19	C3orf18	21562-3	SCGB1D1	0.9908265	0.80798674	1.0	1.0	0.80057466	0.9908265	354	TRUE
6994-19	C3orf18	12355-223	MRRF	0.9909232	0.7970218	1.0	1.0	0.7897874	0.9909232	354	TRUE
6994-19	C3orf18	13021-12	EMID1	0.9911737	0.7024381	1.0	1.0	0.69623816	0.9911737	354	FALSE
6994-19	C3orf18	13932-45	ARHGEF7	0.99120104	0.70818627	1.0	1.0	0.70195496	0.99120104	354	TRUE
6994-19	C3orf18	6439-59,21208-163	C14orf93,CEBPE	0.9912892	0.74934554	1.0	1.0	0.7428181	0.9912892	354	TRUE
6994-19	C3orf18	7882-31	SLAMF7	0.99138004	0.81272787	1.0	1.0	0.8057222	0.99138004	354	TRUE
6994-19	C3orf18	8700-325	GALNT11	0.99147785	0.53127146	0.9999999	0.9999881	0.5267439	0.99146605	354	TRUE
6994-19	C3orf18	11164-7	TENM2	0.9916746	0.8788482	1.0	1.0	0.8715314	0.9916746	354	TRUE
6994-19	C3orf18	9340-17	FKBP14	0.9927213	0.6880355	0.99999994	0.99999446	0.6830275	0.99271584	354	TRUE
6994-19	C3orf18	12759-47	ILF3	0.99217236	0.5450331	0.99979484	0.99955267	0.5407668	0.99172854	354	TRUE
6994-19	C3orf18	6360-7	DEFB128	0.99184227	0.80169386	1.0	1.0	0.79515386	0.99184227	354	TRUE
6994-19	C3orf18	17432-25	AK4	0.9920616	0.7727016	1.0	1.0	0.76656765	0.9920616	354	TRUE
6994-19	C3orf18	7765-15	ITM2A	0.99209225	0.87885463	1.0	1.0	0.87190485	0.99209225	354	TRUE
6994-19	C3orf18	7872-5	NUDT8	0.99209493	0.6805434	1.0	1.0	0.6751637	0.99209493	354	TRUE
6994-19	C3orf18	23034-13	SORCS3	0.992262	0.6555274	0.99999654	0.99993795	0.65045494	0.99220043	354	TRUE
6994-19	C3orf18	8923-94	GALNT16	0.99230504	0.65452015	0.99999833	0.99995685	0.6494836	0.99226224	354	TRUE
6994-19	C3orf18	22119-18	COPS8	0.99229234	0.6226755	1.0	1.0	0.6178761	0.99229234	354	TRUE
6994-19	C3orf18	15315-64	CUTC	0.9924359	0.7642921	1.0	0.99999994	0.75851095	0.9924358	354	TRUE
6994-19	C3orf18	3390-72	PIK3CA|PIK3R1	0.992518	0.68942475	0.99999815	0.9999543	0.6842665	0.99247265	354	TRUE
6994-19	C3orf18	19294-26	CRIPT	0.99252176	0.8343663	1.0	1.0	0.8281267	0.99252176	354	TRUE
6994-19	C3orf18	14124-6	EFNA2	0.9926463	0.62575424	0.99999875	0.99996233	0.62115264	0.9926089	354	TRUE
6994-19	C3orf18	25074-119	GK5	0.9926603	0.7672462	1.0	1.0	0.7616148	0.9926603	354	TRUE
6994-19	C3orf18	17772-7	UBD	0.986951	0.8019604	1.0	1.0	0.7914956	0.986951	354	TRUE
6994-19	C3orf18	4246-40	L1CAM	0.98756963	0.72258645	0.99999404	0.9999206	0.71360445	0.98749125	354	TRUE
6994-19	C3orf18	9284-25	SFRP4	0.9869947	0.6781127	0.9999843	0.9998773	0.66929364	0.98687357	354	TRUE
6994-19	C3orf18	8326-63	SIGIRR	0.98600566	0.6394209	0.99896926	0.99903554	0.63047266	0.9850547	354	TRUE
6994-19	C3orf18	11363-58	AQP4	0.98483	0.8795938	1.0	1.0	0.8662504	0.98483	354	TRUE
6994-19	C3orf18	23375-4	RFPL3	0.9848363	0.7984715	1.0	0.9999994	0.7863637	0.9848357	354	TRUE
6994-19	C3orf18	23037-37	UBE2D3	0.9848571	0.85069436	1.0	1.0	0.83781236	0.9848571	354	TRUE
6994-19	C3orf18	13934-3	MCF2L	0.9848659	0.8521623	1.0	1.0	0.8392656	0.9848659	354	TRUE
6994-19	C3orf18	13663-2	IL4	0.98487633	0.7412827	1.0	0.99999654	0.7300718	0.98487294	354	TRUE
6994-19	C3orf18	13236-25	WNT3A	0.98489195	0.6370817	1.0	1.0	0.6274566	0.98489195	354	TRUE
6994-19	C3orf18	23668-281	MIEF1	0.98492885	0.71205294	1.0	0.9999987	0.7013215	0.98492754	354	TRUE
6994-19	C3orf18	12842-43	STX10	0.9854917	0.60491115	0.9996815	0.9994489	0.5961349	0.9849486	354	TRUE
6994-19	C3orf18	11672-17	KIF16B	0.98687243	0.76197904	1.0	1.0	0.75197613	0.98687243	354	TRUE
6994-19	C3orf18	12515-45	UCK2	0.9849814	0.7643213	1.0	0.99999744	0.7528423	0.9849789	354	TRUE
6994-19	C3orf18	21793-4	CEP43	0.98501205	0.92568356	1.0	1.0	0.91180944	0.98501205	354	TRUE
6994-19	C3orf18	13599-15	RABEPK	0.9850313	0.87890506	1.0	1.0	0.865749	0.9850313	354	TRUE
6994-19	C3orf18	6531-29	FAM162A	0.9851255	0.7017815	0.9999998	0.99998605	0.69134283	0.9851117	354	TRUE
6994-19	C3orf18	9584-105	MRM3	0.9854345	0.8789382	1.0	1.0	0.866136	0.9854345	354	TRUE
6994-19	C3orf18	7747-47	NDUFB11	0.9851213	0.92205477	1.0	1.0	0.9083358	0.9851213	354	TRUE
6994-19	C3orf18	5392-73	FAS	0.9851749	0.690115	0.9999979	0.9999522	0.67988396	0.9851278	354	TRUE
6994-19	C3orf18	5129-12	SCARF1	0.98701656	0.60893023	0.99808556	0.998095	0.6010242	0.9851363	354	TRUE
6994-19	C3orf18	10064-12	RBBP9	0.98519415	0.81414163	1.0	1.0	0.80208755	0.98519415	354	TRUE
6994-19	C3orf18	8348-4	EPHB2	0.9852472	0.76182944	0.99999994	0.9999952	0.7505903	0.9852424	354	TRUE
6994-19	C3orf18	2999-6	LSAMP	0.9853502	0.69900286	0.9999915	0.9999052	0.6887626	0.9852568	354	TRUE
6994-19	C3orf18	18842-24	UBE2D2	0.9853044	0.8789698	1.0	1.0	0.8660528	0.9853044	354	TRUE
6994-19	C3orf18	6406-3	NMES1	0.9853611	0.7642639	0.99999994	0.99999523	0.75307596	0.9853564	354	TRUE
6994-19	C3orf18	24917-95	DNAJC1	0.98538244	0.7962778	1.0	0.9999996	0.78463817	0.985382	354	TRUE
6994-19	C3orf18	21244-57	NPM1	0.9854017	0.8139036	1.0	0.9999999	0.80202204	0.9854016	354	TRUE
6994-19	C3orf18	12724-81	CIRBP	0.98549014	0.7301204	0.9999935	0.9999167	0.71952647	0.985408	354	TRUE
6994-19	C3orf18	22155-44	GEMIN7	0.9854116	0.8868997	1.0	1.0	0.87396127	0.9854116	354	TRUE
6994-19	C3orf18	12934-1	HERC5	0.984752	0.83295876	1.0	1.0	0.8202578	0.984752	354	TRUE
6994-19	C3orf18	11200-52	CD93	0.9848254	0.6651144	0.9999931	0.9999138	0.65502155	0.9847405	354	TRUE
6994-19	C3orf18	2211-9	TIMP1	0.984751	0.71159476	0.9999995	0.9999765	0.7007436	0.98472786	354	TRUE
6994-19	C3orf18	23700-42	ABCF3	0.9847473	0.7355622	0.99999654	0.99993914	0.7243429	0.9846874	354	TRUE
6994-19	C3orf18	11129-66	BMP15	0.984416	0.8042453	1.0	0.9999992	0.7917119	0.98441523	354	TRUE
6994-19	C3orf18	16617-14	CASP14	0.9845845	0.72903526	0.99997926	0.9998562	0.7177968	0.9844429	354	TRUE
6994-19	C3orf18	6354-13	HEPHL1	0.9844451	0.81954646	1.0	0.9999998	0.8067985	0.9844449	354	TRUE
6994-19	C3orf18	12417-46	TPRKB	0.98445034	0.888119	1.0	1.0	0.87430906	0.98445034	354	TRUE
6994-19	C3orf18	8528-74	ISLR2	0.9844888	0.76433396	0.99999964	0.99998146	0.75247824	0.98447055	354	TRUE
6994-19	C3orf18	6020-52	UTS2	0.98448724	0.99387246	1.0	1.0	0.97845477	0.98448724	354	TRUE
6994-19	C3orf18	10645-72	RCN2	0.9844914	0.87932825	1.0	1.0	0.8656911	0.9844914	354	TRUE
6994-19	C3orf18	6372-7	YBX2	0.98456997	0.8789381	1.0	1.0	0.86537606	0.98456997	354	TRUE
6994-19	C3orf18	19560-23	PLXNA4	0.9847796	0.70838094	0.99995476	0.99979055	0.6975991	0.9845733	354	TRUE
6994-19	C3orf18	11283-13	DCAF5	0.98458815	0.87887394	1.0	1.0	0.86532885	0.98458815	354	TRUE
6994-19	C3orf18	25904-17	DOCK2	0.9845975	0.8789128	1.0	1.0	0.86537534	0.9845975	354	TRUE
6994-19	C3orf18	8274-64	STX7	0.9846875	0.73742855	0.9999938	0.99991935	0.7261367	0.9846081	354	TRUE
6994-19	C3orf18	8681-93	PGRMC2	0.9846147	0.7955094	1.0	0.9999995	0.78327024	0.9846142	354	TRUE
6994-19	C3orf18	11602-12	CPNE1	0.9846194	0.93481874	1.0	1.0	0.9204407	0.9846194	354	TRUE
6994-19	C3orf18	17822-57	RERG	0.98463446	0.8870472	1.0	1.0	0.8734172	0.98463446	354	TRUE
6994-19	C3orf18	7818-101	GBP6	0.9846391	0.92598987	1.0	1.0	0.9117658	0.9846391	354	TRUE
6994-19	C3orf18	12480-9	OTUD5	0.9846412	0.8590193	1.0	0.99999994	0.8458258	0.98464113	354	TRUE
6994-19	C3orf18	3346-72	AURKB	0.98464483	0.8852576	1.0	1.0	0.87166435	0.98464483	354	TRUE
6994-19	C3orf18	5384-67	BRF1	0.98465055	0.92771	1.0	1.0	0.91347015	0.98465055	354	TRUE
6994-19	C3orf18	6992-67	HBD	0.98465836	0.8954604	1.0	1.0	0.88172257	0.98465836	354	TRUE
6994-19	C3orf18	5659-11	TRH	0.9852144	0.6603732	0.9996711	0.99944067	0.6506092	0.98466337	354	TRUE
6994-19	C3orf18	25114-256	TBC1D24	0.98467344	0.88335	1.0	1.0	0.8698113	0.98467344	354	TRUE
6994-19	C3orf18	22578-17	ROBO2	0.9846823	0.75039697	0.99999994	0.99999297	0.7389026	0.9846754	354	TRUE
6994-19	C3orf18	19247-1	UBE2D1	0.98467916	0.8843628	1.0	1.0	0.8708136	0.98467916	354	TRUE
6994-19	C3orf18	21861-8	PSMB10	0.98468125	0.87892985	1.0	1.0	0.86546576	0.98468125	354	TRUE
6994-19	C3orf18	13378-80	C5orf63	0.9854215	0.87896824	1.0	1.0	0.8661542	0.9854215	354	TRUE
6994-19	C3orf18	25497-35	SEC14L4	0.985345	0.87897915	1.0	1.0	0.8660977	0.985345	354	TRUE
6994-19	C3orf18	12845-18,22816-4,21823-5,12616-45,13451-2	SNX17,TRIM54,NRBP1,PPM1G,FNDC4	0.9862231	0.8585769	1.0	1.0	0.84674835	0.9862231	354	FALSE
6994-19	C3orf18	25479-8	LRRFIP2	0.9866019	0.67330647	0.999871	0.99965113	0.6642854	0.9862577	354	TRUE
6994-19	C3orf18	13698-28	KIAA0319L	0.98668927	0.7954658	1.0	0.99999934	0.7848776	0.9866886	354	TRUE
6994-19	C3orf18	15390-3	GAL	0.98667574	0.91564554	1.0	1.0	0.90344524	0.98667574	354	TRUE
6994-19	C3orf18	7823-22	ST6GALNAC2	0.98608685	0.9951757	1.0	1.0	0.9813297	0.98608685	354	TRUE
6994-19	C3orf18	8775-61	FAM24B	0.98609257	0.7688701	1.0	0.99999624	0.7581771	0.9860889	354	TRUE
6994-19	C3orf18	12387-7	PDLIM4	0.9861243	0.75388175	0.99999887	0.99996436	0.7434211	0.9860891	354	TRUE
6994-19	C3orf18	10939-16	PLEKHA4	0.9862268	0.6602874	0.9999992	0.9999691	0.6511931	0.98619634	354	TRUE
6994-19	C3orf18	11666-72	RGS8	0.9862211	0.9073374	1.0	1.0	0.8948353	0.9862211	354	TRUE
6994-19	C3orf18	7123-25	MRPL52	0.98552966	0.8061065	1.0	1.0	0.7944419	0.98552966	354	FALSE
6994-19	C3orf18	17365-7	KYAT1	0.9862309	0.90053475	1.0	1.0	0.8881352	0.9862309	354	TRUE
6994-19	C3orf18	6923-1	PLOD2	0.9867793	0.6603581	0.99969614	0.9994589	0.65162766	0.98624533	354	TRUE
6994-19	C3orf18	23568-41	MEIS2	0.9862554	0.7899687	1.0	0.99999905	0.7791109	0.98625445	354	TRUE
6994-19	C3orf18	25253-17	GNAS|GNAS	0.9862804	0.7972875	1.0	1.0	0.78634906	0.9862804	354	TRUE
6994-19	C3orf18	21804-15	KHDC1L	0.9867642	0.925495	1.0	1.0	0.9132454	0.9867642	354	TRUE
6994-19	C3orf18	7785-1	EFNB3	0.9863355	0.76427007	1.0	1.0	0.75382674	0.9863355	354	TRUE
6994-19	C3orf18	25078-13	ATG4C	0.9863495	0.7801616	1.0	0.9999983	0.76951206	0.9863478	354	TRUE
6994-19	C3orf18	10916-44	PLA2R1	0.9863979	0.5457084	0.999998	0.99995315	0.5382857	0.9863517	354	TRUE
6994-19	C3orf18	18276-34	TCL1B	0.9864593	0.62051105	0.99999744	0.9999459	0.6121089	0.9864059	354	TRUE
6994-19	C3orf18	2192-63	CCL27	0.98645097	0.72937095	0.99999994	0.999994	0.7194887	0.986445	354	TRUE
6994-19	C3orf18	12378-71	TAPBP	0.9865525	0.70764637	0.99999386	0.9999193	0.69813025	0.98647285	354	TRUE
6994-19	C3orf18	7821-6	C1D	0.9864744	0.7034857	1.0	1.0	0.6939707	0.9864744	354	TRUE
6994-19	C3orf18	10449-31	SHISA2	0.98648375	0.931056	1.0	1.0	0.91847163	0.98648375	354	FALSE
6994-19	C3orf18	8008-28	HRK	0.9865077	0.7642414	1.0	1.0	0.75393003	0.9865077	354	TRUE
6994-19	C3orf18	15539-15	SLITRK1	0.98667157	0.74043185	0.9999975	0.99994636	0.73056304	0.98661864	354	TRUE
6994-19	C3orf18	7860-9	HERC4	0.98659253	0.8795938	1.0	1.0	0.86780065	0.98659253	354	TRUE
6994-19	C3orf18	12420-10	GPD1L	0.9867257	0.9062295	1.0	1.0	0.8941999	0.9867257	354	TRUE
6994-19	C3orf18	24896-5	MEN1	0.98674285	0.7754167	1.0	0.9999983	0.76513684	0.9867411	354	TRUE
6994-19	C3orf18	11219-95	FGFBP3	0.9858798	0.751674	0.99999946	0.9999758	0.7410602	0.98585594	354	TRUE
6994-19	C3orf18	9022-49	DEFB132	0.98567116	0.88887614	1.0	1.0	0.8761396	0.98567116	354	TRUE
6994-19	C3orf18	23311-19	RPP25	0.9857211	0.6602863	0.9999976	0.9999484	0.65085816	0.9856702	354	TRUE
6994-19	C3orf18	22057-9	ALDH1B1	0.9857331	0.7643342	1.0	1.0	0.75342953	0.9857331	354	TRUE
6994-19	C3orf18	6546-41	DKK2	0.98583347	0.748197	0.9999972	0.9999436	0.73759764	0.98577785	354	TRUE
6994-19	C3orf18	9887-40	RBBP6	0.9857913	0.760719	1.0	0.9999994	0.7499102	0.9857907	354	TRUE
6994-19	C3orf18	13500-9	TEX29	0.9858054	0.87888294	1.0	1.0	0.8664076	0.9858054	354	TRUE
6994-19	C3orf18	5092-51	JAG1	0.9858319	0.7847861	1.0	0.99999887	0.7736672	0.9858308	354	TRUE
6994-19	C3orf18	14670-1	SKIL	0.9868017	0.74880505	1.0	1.0	0.73892206	0.9868017	354	TRUE
6994-19	C3orf18	14026-24	IL17F	0.98587614	0.7642516	1.0	0.99999815	0.7534574	0.9858743	354	TRUE
6994-19	C3orf18	5918-5	PSME1	0.98592764	0.7127172	1.0	0.9999962	0.70268756	0.9859239	354	TRUE
6994-19	C3orf18	24699-20	ARL6IP1	0.98593026	0.7808721	1.0	1.0	0.7698854	0.98593026	354	TRUE
6994-19	C3orf18	13392-13	ATP1B1	0.98593855	0.8194057	1.0	1.0	0.8078836	0.98593855	354	TRUE
6994-19	C3orf18	8785-1	ARMC5	0.9860062	0.8127993	1.0	0.99999994	0.8014251	0.98600614	354	TRUE
6994-19	C3orf18	6617-12	FCRL6	0.98603636	0.82718766	1.0	1.0	0.8156371	0.98603636	354	TRUE
6994-19	C3orf18	6227-1	KLK10	0.9861279	0.6926848	0.9999983	0.99995714	0.68307585	0.98608565	354	TRUE
6994-19	C3orf18	12484-67	PITPNB	0.9856649	0.9491064	1.0	1.0	0.93550086	0.9856649	354	TRUE
6994-19	C3orf18	6897-38	B3GAT3	0.9856067	0.7643608	0.99999994	0.9999938	0.7533591	0.98560053	354	TRUE
6994-19	C3orf18	8275-31	PEAR1	0.98700666	0.70869553	0.9999794	0.999856	0.6994872	0.9868645	354	TRUE
6994-19	C3orf18	14024-196	EDA	0.98685265	0.80600655	1.0	0.99999994	0.7954097	0.9868526	354	TRUE
6994-19	C3orf18	8280-238	VTN	0.98568314	0.70748067	1.0	0.99999994	0.69735175	0.9856831	354	FALSE
7015-8	LILRB5	17746-77	FIS1	0.9825787	0.10847509	0.99990654	0.99964994	0.10658531	0.9822347	31	TRUE
7015-8	LILRB5	17320-19	AASDHPPT	0.99901676	0.2855181	0.99997526	0.999737	0.28523737	0.998754	31	TRUE
7015-8	LILRB5	13590-1	REXO2	0.9996068	0.121682346	1.0	0.99997216	0.1216345	0.99957895	31	TRUE
7015-8	LILRB5	13967-14	TXNRD1	0.9995423	0.27669787	0.9999999	0.9999412	0.2765712	0.99948347	31	TRUE
7015-8	LILRB5	3853-56	MDH1	0.9995353	0.5753726	0.99999964	0.999913	0.5751052	0.99944836	31	TRUE
7015-8	LILRB5	5633-65	LILRB2	1.0	0.0	1.0	0.9993041	0.0	0.9993041	31	TRUE
7015-8	LILRB5	15414-316	LDHA	0.99936503	0.100111604	0.9999994	0.9999349	0.100048035	0.9993	31	TRUE
7015-8	LILRB5	3392-68	AKT3	0.99928856	0.00037175417	1.0	0.9999966	0.00037148967	0.99928516	31	TRUE
7015-8	LILRB5	7059-14	LILRA6	0.99999547	0.0002028346	1.0	0.9992698	0.00020283369	0.99926525	31	TRUE
7015-8	LILRB5	15627-83	AKT1	0.99925685	0.0001989603	1.0	0.9999991	0.00019881244	0.99925596	31	TRUE
7015-8	LILRB5	18373-13	RDX	0.9994088	1.0	0.9999958	0.99976397	0.9994088	0.99917287	31	TRUE
7015-8	LILRB5	14116-129	S100A4	0.9992053	0.0032950044	0.9999994	0.99995935	0.0032923857	0.9991647	31	TRUE
7015-8	LILRB5	2647-66	GDI2	0.99941707	0.9645461	0.9999927	0.99966276	0.96398383	0.99908	31	TRUE
7015-8	LILRB5	12338-27	EGFLAM	0.9996831	110.865	0.9999957	0.9991926	110.83	0.9988759	31	TRUE
7015-8	LILRB5	23903-3	GOT2	0.9991024	0.28597426	0.9999843	0.99976957	0.28571758	0.99887216	31	TRUE
7015-8	LILRB5	3378-49	KLK7	0.99906653	0.77719194	0.9999557	0.99956393	0.7764664	0.9986309	31	TRUE
7015-8	LILRB5	20549-1	IZUMO4	0.98658514	0.77729285	0.99973464	0.9992664	0.76686555	0.98586136	31	TRUE
7015-8	LILRB5	2670-67	CKM	0.9990818	0.7773208	0.9999256	0.99934775	0.77660704	0.99843013	31	TRUE
7015-8	LILRB5	18338-26	IDH1	0.99905205	0.90778965	0.99992245	0.99936765	0.90692914	0.9984203	31	TRUE
7015-8	LILRB5	19290-5	HPRT1	0.9991879	0.54245657	0.99993616	0.9992261	0.542016	0.99841464	31	TRUE
7015-8	LILRB5	6502-50	CRIM1	0.99871635	0.34067547	0.9999314	0.9996063	0.34023815	0.99832314	31	TRUE
7015-8	LILRB5	3714-49	CKB|CKM	0.9989295	0.8095273	0.9998935	0.9993582	0.8086607	0.9982884	31	TRUE
7015-8	LILRB5	2849-49	AIF1	0.9987565	0.4105565	0.9999109	0.99952203	0.41004598	0.99827915	31	TRUE
7015-8	LILRB5	18280-29	DTD2	0.9968835	0.0010430813	0.9999906	0.99991167	0.0010398305	0.9967955	31	TRUE
7015-8	LILRB5	7933-75	ADAM22	0.9965807	0.0005429387	0.9999959	0.99994844	0.00054108223	0.99652934	31	TRUE
7015-8	LILRB5	3890-8	LDHB	0.99695665	0.7608048	0.99985206	0.9994193	0.7584894	0.9963777	31	TRUE
7015-8	LILRB5	15587-20	FOLR2	0.9957135	253.32	1.0	0.99999964	252.234	0.9957131	31	TRUE
7015-8	LILRB5	15615-8	LILRB3	0.99908614	0.00019186735	0.99986315	0.99650943	0.00019169202	0.9955988	31	TRUE
7015-8	LILRB5	17836-17	S100A16	0.9905283	0.00053828955	0.9999933	0.9999352	0.000533191	0.9904641	31	TRUE
7015-8	LILRB5	3316-58	SERPIND1	0.989413	0.00065141916	0.99999017	0.99991864	0.0006445226	0.9893325	31	TRUE
7015-8	LILRB5	15323-112	AGO3	0.9830306	0.067299545	0.9999182	0.99968135	0.06615751	0.9827174	31	TRUE
7065-1	MPIG6B	18270-10	TAF10	0.9969279	0.6919881	0.9999981	0.99996376	0.68986225	0.9968918	38	TRUE
7065-1	MPIG6B	3391-10	PIK3CG	0.9963022	0.010327101	0.9994721	0.99923086	0.010288913	0.9955359	38	TRUE
7065-1	MPIG6B	18208-3	CCNB2	0.9969597	0.0057268143	0.9991023	0.99895144	0.0057094027	0.9959143	38	TRUE
7065-1	MPIG6B	21797-4	HLA-C	0.9989585	0.0010614395	0.9988348	0.99735975	0.001060334	0.996321	38	FALSE
7065-1	MPIG6B	4472-5	TPM2	0.9974422	0.0039625764	0.9992275	0.99903834	0.003952441	0.99648297	38	TRUE
7065-1	MPIG6B	4721-54	TFF3	0.9998877	0.00055366755	0.9996478	0.99925065	0.0005536054	0.9991384	38	TRUE
7065-1	MPIG6B	15668-19	BMP8B	0.99843174	0.0018970966	0.99894744	0.998773	0.0018941215	0.9972066	38	TRUE
7065-1	MPIG6B	3177-49	CA4	0.998703	0.0021707416	0.9991475	0.99894404	0.0021679262	0.9976484	38	TRUE
7065-1	MPIG6B	5698-60	TNXB	0.99956894	0.0024126172	0.9997401	0.99942654	0.0024115772	0.9989957	38	TRUE
7065-1	MPIG6B	12939-1	POLR1C	0.9987439	0.005682349	0.9995324	0.99925876	0.0056752115	0.9980036	38	TRUE
7065-1	MPIG6B	3289-19	CA10	0.99454695	0.23410589	0.99998975	0.9998977	0.23282929	0.9944452	38	TRUE
7065-1	MPIG6B	2853-68	CHEK1	0.9954359	0.022546172	0.9994625	0.9992264	0.022443268	0.9946658	38	TRUE
7065-1	MPIG6B	9799-3	NRXN3	0.99118966	0.13140881	0.9997646	0.9995227	0.13025105	0.9907166	38	TRUE
7065-1	MPIG6B	2841-13	FRZB	0.99414134	0.010947347	0.9992831	0.9991006	0.01088321	0.9932472	38	TRUE
7065-1	MPIG6B	14249-68	MID2	0.9932288	0.42710948	0.99999744	0.9999586	0.42421743	0.99318767	38	TRUE
7065-1	MPIG6B	4436-1	ENTPD3	0.9938273	0.00045263767	0.9990285	0.99893284	0.00044984368	0.99276674	38	TRUE
7065-1	MPIG6B	10344-334	IL10RA	0.9930917	0.19501913	0.99985844	0.9996314	0.19367188	0.9927257	38	TRUE
7065-1	MPIG6B	2976-58	DSG1	0.9985963	0.013245642	0.99988884	0.99965507	0.013227049	0.99825186	38	TRUE
7065-1	MPIG6B	3199-54	KLK12	0.98891187	0.005484581	0.99879414	0.9987818	0.005423767	0.9877072	38	TRUE
7065-1	MPIG6B	23351-59	PRMT1	0.98716146	0.6522118	0.99996376	0.9998078	0.64383835	0.9869717	38	TRUE
7065-1	MPIG6B	17742-2	RRAS	0.98485035	0.0006055236	0.9986866	0.99860454	0.0005963501	0.98347604	38	TRUE
7065-1	MPIG6B	22474-28	HOXC11	0.9942764	0.0025401711	0.9984336	0.9873773	0.0025256323	0.98172593	38	TRUE
7065-1	MPIG6B	3359-11	CDK8|CCNC	0.981926	0.054899693	0.999681	0.9994417	0.053907435	0.9813778	38	TRUE
7065-1	MPIG6B	2871-73	RAD51	0.98421276	0.0055870414	0.99844867	0.99619865	0.005498837	0.98047143	38	TRUE
7065-1	MPIG6B	2182-54	C4A|C4B	0.99927706	0.0014509559	0.99919194	0.99894613	0.0014499068	0.99822396	38	FALSE
7065-1	MPIG6B	4471-50	TGM3	0.999136	0.00035089254	0.9989377	0.99853694	0.00035058937	0.99767417	38	TRUE
7065-1	MPIG6B	23029-3	SH3GL3	0.9993226	0.00016540289	0.99973464	0.9994405	0.00016529084	0.99876344	38	TRUE
7065-1	MPIG6B	13587-10	RACGAP1	0.999486	0.0019977689	0.99959487	0.99927485	0.001996742	0.99876124	38	TRUE
7065-1	MPIG6B	12030-82	DES	0.9995221	0.0022152066	0.99973404	0.99942356	0.002214148	0.99894595	38	TRUE
7065-1	MPIG6B	4423-77	BCL2L1	0.9995132	0.0028550029	0.99972266	0.9994113	0.002853613	0.9989248	38	TRUE
7065-1	MPIG6B	2770-51	CCL1	0.99941117	0.004559219	0.99971527	0.999415	0.0045565343	0.9988265	38	TRUE
7065-1	MPIG6B	9254-18	FCER1A	0.99949324	0.0019646883	0.9996128	0.99929327	0.0019636927	0.99878687	38	TRUE
7065-1	MPIG6B	2822-56	ADGRE5	0.9996354	0.003743887	0.99987257	0.9996078	0.0037425219	0.9992433	38	TRUE
7065-1	MPIG6B	23558-33	METTL2B	1.0	0.00036472082	0.99948967	0.9989872	0.00036472082	0.9989872	38	TRUE
7065-1	MPIG6B	17155-1	VPS28	0.99928737	0.0027131438	0.9995042	0.9992139	0.0027112104	0.9985018	38	TRUE
7065-1	MPIG6B	8048-9	FTMT	0.99933785	0.0016928315	0.9993353	0.9990596	0.0016917106	0.99839807	38	TRUE
7065-1	MPIG6B	6055-53	IFNAR1	0.9994812	0.00085645914	0.9991979	0.99890053	0.0008560148	0.99838233	38	TRUE
7065-1	MPIG6B	18866-8	PPP3R2	0.9989677	0.007138133	0.9996492	0.99936193	0.0071307644	0.9983303	38	TRUE
7123-25	MRPL52	23258-56	COA7	0.98622286	0.4561758	0.999997	0.99995226	0.449891	0.9861758	201	TRUE
7123-25	MRPL52	11671-19	BRPF1	0.98610806	0.6517546	1.0	1.0	0.6427005	0.98610806	201	TRUE
7123-25	MRPL52	17200-50	KIR2DL1	0.9856949	0.47620088	1.0	0.9999984	0.46938878	0.9856933	201	TRUE
7123-25	MRPL52	13924-13	MYZAP	0.9856234	0.47623706	0.99999946	0.9999778	0.4693904	0.98560154	201	TRUE
7123-25	MRPL52	9599-6	PIANP	0.98545814	0.45748895	1.0	0.9999994	0.4508362	0.98545754	201	TRUE
7123-25	MRPL52	5843-60	EHMT2	0.9862415	0.46064228	0.99999607	0.99994624	0.45430455	0.9861885	201	TRUE
7123-25	MRPL52	14103-12	TPSG1	0.98588026	0.6926346	1.0	1.0	0.6828548	0.98588026	201	TRUE
7123-25	MRPL52	13933-276	NAB1	0.98764247	0.67711157	1.0	1.0	0.66874415	0.98764247	201	TRUE
7123-25	MRPL52	6590-54	NRP2	0.98629355	0.60065746	1.0	1.0	0.5924246	0.98629355	201	TRUE
7123-25	MRPL52	8800-14	TTC17	0.98523474	0.4762662	0.99999994	0.9999912	0.46923402	0.98522604	201	TRUE
7123-25	MRPL52	11571-75	KLRC3	0.9883371	0.38755137	0.99998397	0.99987644	0.3830314	0.98821497	201	TRUE
7123-25	MRPL52	7210-25	APLP1	0.9887232	0.279697	0.99945784	0.999272	0.27654293	0.98800343	201	TRUE
7123-25	MRPL52	12716-3	ZNF175	0.9879451	0.70956695	1.0	1.0	0.7010132	0.9879451	201	TRUE
7123-25	MRPL52	15539-15	SLITRK1	0.9879372	0.47616923	1.0	0.9999957	0.4704253	0.987933	201	TRUE
7123-25	MRPL52	7818-101	GBP6	0.98787826	0.5188607	1.0	0.9999999	0.5125712	0.98787814	201	TRUE
7123-25	MRPL52	23337-54	KCTD10	0.9877555	0.4261148	0.9999891	0.9999043	0.42089722	0.98766094	201	TRUE
7123-25	MRPL52	6622-90	APLN	0.9876513	0.5967873	1.0	1.0	0.5894177	0.9876513	201	TRUE
7123-25	MRPL52	10420-30	FAIM	0.9876523	0.3876291	0.9999832	0.99987227	0.38284278	0.9875261	201	TRUE
7123-25	MRPL52	20107-11	MYL4	0.98639965	0.47621393	0.9999997	0.9999828	0.46973726	0.98638266	201	TRUE
7123-25	MRPL52	9945-8	ARMC5	0.9875197	0.597583	1.0	1.0	0.59012496	0.9875197	201	TRUE
7123-25	MRPL52	9059-14	RAPGEF5	0.9874676	0.57998633	1.0	1.0	0.5727177	0.9874676	201	TRUE
7123-25	MRPL52	18347-15	LAMA2|LAMB1|LAMC1	0.98744303	0.4305721	0.9999967	0.9999503	0.4251654	0.9873939	201	TRUE
7123-25	MRPL52	22554-101	MRPL10	0.9871247	0.64070964	1.0	1.0	0.6324603	0.9871247	201	TRUE
7123-25	MRPL52	9277-16	REG3A	0.98710114	0.5653565	1.0	0.9999993	0.55806404	0.9871004	201	TRUE
7123-25	MRPL52	3422-4	CDK1|CCNB1	0.98647726	0.52828157	1.0	0.99999994	0.5211378	0.9864772	201	TRUE
7123-25	MRPL52	8087-250	RNF13	0.98667866	0.3876722	0.99994063	0.9997554	0.38250786	0.9864373	201	TRUE
7123-25	MRPL52	10756-34	UCN3	0.98544246	0.49074835	0.99999994	0.99999094	0.48360425	0.9854335	201	TRUE
7123-25	MRPL52	23617-15	HYPK	0.9834123	0.45014757	0.9999845	0.9998801	0.44268066	0.98329437	201	TRUE
7123-25	MRPL52	2765-4	GDF11|MSTN	0.98615897	0.26082057	0.99916196	0.9989957	0.25721055	0.9851686	201	TRUE
7123-25	MRPL52	8824-2	PSMD1	0.9812193	0.5691554	1.0	0.99999994	0.55846626	0.98121923	201	TRUE
7123-25	MRPL52	6507-16	NCAM2	0.9820121	0.55528045	0.99999994	0.99999076	0.54529214	0.98200303	201	TRUE
7123-25	MRPL52	14618-26	VOPP1	0.9820143	0.46534687	0.99999905	0.99997306	0.45697728	0.98198783	201	TRUE
7123-25	MRPL52	24689-9	CAVIN1	0.9814471	0.6495805	1.0	1.0	0.6375289	0.9814471	201	TRUE
7123-25	MRPL52	12668-7	VPS4B	0.9813667	0.73378575	1.0	1.0	0.7201129	0.9813667	201	TRUE
7123-25	MRPL52	14705-1	VEGFD	0.98132426	0.4268942	0.999999	0.99997264	0.41892162	0.98129743	201	TRUE
7123-25	MRPL52	6055-53	IFNAR1	0.9814158	0.43857086	0.9999816	0.99986434	0.43042037	0.98128265	201	TRUE
7123-25	MRPL52	8352-26	SIGLEC12	0.9812662	0.65381247	1.0	1.0	0.6415641	0.9812662	201	TRUE
7123-25	MRPL52	5947-90	THPO	0.98131084	0.38754058	0.99995154	0.9997731	0.38029778	0.98108816	201	FALSE
7123-25	MRPL52	19553-14	STX1A	0.9822443	0.4657671	0.9999997	0.9999843	0.45749706	0.98222893	201	TRUE
7123-25	MRPL52	18192-69	MAGEA5	0.9811813	0.39636898	0.9999298	0.99973494	0.38890985	0.98092127	201	TRUE
7123-25	MRPL52	11242-33	TGM1	0.98122823	0.38755667	0.9996332	0.99942297	0.38028154	0.98066205	201	TRUE
7123-25	MRPL52	20520-14	FAM3C	0.9807012	0.46898162	0.99998796	0.9998991	0.45993084	0.98060226	201	TRUE
7123-25	MRPL52	15310-61	PRC1	0.9803729	0.7337724	1.0	1.0	0.7193706	0.9803729	201	TRUE
7123-25	MRPL52	13494-6	CERS5	0.9803595	0.7338427	1.0	1.0	0.7194296	0.9803595	201	TRUE
7123-25	MRPL52	6994-19	C3orf18	0.9800402	0.7116757	1.0	1.0	0.6974708	0.9800402	201	TRUE
7123-25	MRPL52	2972-57	BMP7	0.98832434	0.3982523	0.99999446	0.99993545	0.39360246	0.98826057	201	TRUE
7123-25	MRPL52	5107-7	NOTCH1	0.9821773	0.56441325	1.0	0.9999966	0.5543539	0.982174	201	TRUE
7123-25	MRPL52	22792-21	WARS2	0.9826754	0.5881969	1.0	0.99999994	0.57800657	0.9826753	201	TRUE
7123-25	MRPL52	24055-44	CSTF1	0.9848417	0.5689345	1.0	0.9999993	0.5603104	0.984841	201	TRUE
7123-25	MRPL52	18417-3	AS3MT	0.98362225	0.47615415	0.9999998	0.9999884	0.4683558	0.9836108	201	TRUE
7123-25	MRPL52	8664-36	PKDCC	0.9848082	0.7008196	1.0	1.0	0.6901729	0.9848082	201	TRUE
7123-25	MRPL52	22818-4	SLC25A1	0.9847479	0.51214415	0.99999994	0.9999943	0.50433284	0.9847422	201	TRUE
7123-25	MRPL52	4224-7	SYNCRIP	0.9843012	0.4558887	0.9999913	0.9999171	0.44873178	0.9842196	201	TRUE
7123-25	MRPL52	22376-95	HOXA5	0.9847479	0.38744467	0.9994698	0.9992879	0.38153532	0.98404664	201	TRUE
7123-25	MRPL52	11202-70	TBX5	0.983859	0.5692191	1.0	0.9999998	0.56003135	0.9838588	201	TRUE
7123-25	MRPL52	6904-14	LRRTM2	0.98383	0.5691136	1.0	0.9999992	0.559911	0.9838292	201	TRUE
7123-25	MRPL52	2723-9	IL37	0.9836781	0.5222279	0.99999994	0.9999916	0.5137041	0.9836698	201	TRUE
7123-25	MRPL52	3634-5	OPCML	0.98332304	0.582048	1.0	0.99999994	0.5723412	0.983323	201	TRUE
7123-25	MRPL52	8645-257	PEX14	0.982691	0.6472204	1.0	1.0	0.6360176	0.982691	201	TRUE
7123-25	MRPL52	12415-122	EDF1	0.98327386	0.74014586	1.0	1.0	0.7277661	0.98327386	201	TRUE
7123-25	MRPL52	11378-37	SYK	0.9848595	0.21069163	0.99885505	0.99832124	0.20750166	0.98320615	201	TRUE
7123-25	MRPL52	16854-17	LSM4	0.98297906	0.56870174	1.0	0.99999994	0.5590219	0.982979	201	TRUE
7123-25	MRPL52	10472-53	TNFRSF14	0.9831198	0.41171396	0.99995965	0.999795	0.40476415	0.98291826	201	TRUE
7123-25	MRPL52	11281-6	GRB7	0.9828026	0.59277236	1.0	1.0	0.58257824	0.9828026	201	TRUE
7123-25	MRPL52	3461-58	BCAN	0.98281604	0.47626472	0.99999917	0.99997455	0.4680806	0.982791	201	TRUE
7123-25	MRPL52	3538-26	DDC	0.98276246	0.47625256	0.99999976	0.99998707	0.46804312	0.98274976	201	TRUE
7123-25	MRPL52	2917-3	TNFSF11	0.9883941	0.38762558	0.9999805	0.99985737	0.38312683	0.9882531	201	TRUE
7123-25	MRPL52	7859-21	PCDHGC3	0.98636335	0.5642159	1.0	0.9999967	0.5565219	0.98636013	201	TRUE
7123-25	MRPL52	10854-15	GCNT4	0.9883636	0.47623825	1.0	0.9999954	0.47069657	0.9883591	201	TRUE
7123-25	MRPL52	11185-145	GCH1	0.98841864	0.47622913	1.0	0.99999535	0.47071376	0.98841405	201	TRUE
7123-25	MRPL52	9513-9	FGF22	0.99119365	0.39006776	0.9999989	0.99997175	0.38663268	0.99116564	201	TRUE
7123-25	MRPL52	24654-13	HES6	0.9911686	0.5728246	1.0	1.0	0.5677658	0.9911686	201	TRUE
7123-25	MRPL52	16850-5	RGS5	0.9911694	0.5147071	1.0	0.99999994	0.51016194	0.99116933	201	TRUE
7123-25	MRPL52	10449-31	SHISA2	0.9911696	0.5668553	1.0	1.0	0.5618497	0.9911696	201	TRUE
7123-25	MRPL52	2649-77	ICAM3	0.99117535	0.4331056	0.99999994	0.99999464	0.4292836	0.99117005	201	TRUE
7123-25	MRPL52	22545-20	RALYL	0.99117154	0.48147774	1.0	0.99999976	0.47722703	0.9911713	201	TRUE
7123-25	MRPL52	7823-22	ST6GALNAC2	0.99117666	0.4879645	1.0	1.0	0.48365903	0.99117666	201	TRUE
7123-25	MRPL52	7194-36	NPTN	0.99118835	0.4761386	1.0	0.99999833	0.47194302	0.9911867	201	TRUE
7123-25	MRPL52	3323-37	LRP8	0.99119735	0.38764793	0.99999994	0.99999094	0.3842356	0.99118835	201	TRUE
7123-25	MRPL52	6263-77	PLTP	0.9911898	0.4762289	1.0	0.99999994	0.4720332	0.9911897	201	FALSE
7123-25	MRPL52	10637-50	ELAPOR1	0.9911949	0.4620937	1.0	0.99999756	0.45802492	0.99119246	201	TRUE
7123-25	MRPL52	13536-56	POLI	0.9912071	0.38911277	0.99999976	0.9999864	0.38569134	0.99119365	201	TRUE
7123-25	MRPL52	8767-44	ECE1	0.9911938	0.56912565	1.0	1.0	0.5641138	0.9911938	201	FALSE
7123-25	MRPL52	23176-17	DAG1	0.9911978	0.4693318	1.0	0.9999998	0.46520066	0.99119765	201	TRUE
7123-25	MRPL52	4145-58	NTF3	0.99120146	0.42067486	1.0	0.99999833	0.41697353	0.9911998	201	TRUE
7123-25	MRPL52	24266-2	MEF2D	0.99120456	0.52504706	1.0	1.0	0.520429	0.99120456	201	TRUE
7123-25	MRPL52	6463-59	QRFP	0.9912113	0.42308998	1.0	0.99999833	0.41937158	0.9912096	201	TRUE
7123-25	MRPL52	4696-2	FABP3	0.9912925	0.38767952	0.99999994	0.99999076	0.38430378	0.9912833	201	FALSE
7123-25	MRPL52	7850-1	COX4I2	0.99161106	0.5597611	1.0	1.0	0.55506533	0.99161106	201	TRUE
7123-25	MRPL52	16748-1	BMP3	0.99197704	0.47622228	1.0	0.99999994	0.47240156	0.991977	201	TRUE
7123-25	MRPL52	9065-28	TXLNA	0.9926072	0.43306613	1.0	0.9999995	0.42986456	0.9926067	201	TRUE
7123-25	MRPL52	6961-14	IGFL3	0.99314433	0.2607777	0.9998997	0.9996769	0.2589899	0.9928234	201	TRUE
7123-25	MRPL52	9786-310	IER3	0.9934524	0.47615975	1.0	1.0	0.47304207	0.9934524	201	TRUE
7123-25	MRPL52	9242-11	BTC	0.9911671	0.4575345	1.0	0.9999953	0.45349315	0.9911625	201	TRUE
7123-25	MRPL52	3419-49	CAMK2D	0.9911657	0.47228378	1.0	0.9999958	0.4681115	0.9911616	201	TRUE
7123-25	MRPL52	21581-87	CDK15	0.99116075	0.5688597	1.0	1.0	0.5638314	0.99116075	201	TRUE
7123-25	MRPL52	14043-12	EEA1	0.9911408	0.59185004	1.0	1.0	0.58660674	0.9911408	201	TRUE
7123-25	MRPL52	8792-17	PODXL	0.9907818	0.6231371	1.0	1.0	0.6173929	0.9907818	201	TRUE
7123-25	MRPL52	12376-85	CDKN2D	0.9908024	0.47624874	1.0	0.9999983	0.4718684	0.9908007	201	TRUE
7123-25	MRPL52	9237-54	ACP2	0.99114174	0.3874718	0.9999093	0.99969	0.38403946	0.9908345	201	TRUE
7123-25	MRPL52	17209-27	SULT2B1	0.99115986	0.3874311	0.99991864	0.9997083	0.38400614	0.9908707	201	TRUE
7123-25	MRPL52	14692-3	ZNF276	0.99114746	0.38760662	0.9999875	0.99989456	0.38417533	0.991043	201	TRUE
7123-25	MRPL52	5970-61	LECT2	0.9910481	0.5692191	1.0	1.0	0.5641235	0.9910481	201	TRUE
7123-25	MRPL52	6104-1	FGFRL1	0.9910707	0.5067002	1.0	0.99999994	0.50217575	0.9910706	201	TRUE
7123-25	MRPL52	15503-20	LEFTY2	0.9911589	0.3875872	0.9999925	0.9999218	0.3841605	0.9910814	201	TRUE
7123-25	MRPL52	14031-18	FGF7	0.9911579	0.38766342	0.9999975	0.99995476	0.38423565	0.99111307	201	TRUE
7123-25	MRPL52	10012-5	SPDEF	0.99113923	0.561617	1.0	1.0	0.5566407	0.99113923	201	TRUE
7123-25	MRPL52	21833-6	SIRT6	0.99114126	0.5645906	1.0	0.99999994	0.559589	0.9911412	201	TRUE
7123-25	MRPL52	21397-21	PRTG	0.9911682	0.41829133	0.9999998	0.9999889	0.41459706	0.99115723	201	TRUE
7123-25	MRPL52	11633-89	AHSA1	0.9911459	0.47613966	1.0	0.99999744	0.4719239	0.99114335	201	TRUE
7123-25	MRPL52	7864-3	SIGLEC8	0.9911436	0.64495325	1.0	1.0	0.6392413	0.9911436	201	TRUE
7123-25	MRPL52	16907-3	CADM2	0.9911467	0.44252253	1.0	0.9999998	0.43860474	0.9911465	201	TRUE
7123-25	MRPL52	24290-5	C20orf202	0.9911478	0.5691655	1.0	1.0	0.56412715	0.9911478	201	TRUE
7123-25	MRPL52	22548-18	RGS13	0.99115044	0.4762168	1.0	0.9999984	0.47200248	0.9911488	201	TRUE
7123-25	MRPL52	22369-12	DMRTC2	0.9911956	0.38762653	0.9999973	0.9999537	0.38421372	0.9911497	201	TRUE
7123-25	MRPL52	10916-44	PLA2R1	0.9911632	0.41267192	0.99999976	0.9999873	0.40902522	0.9911506	201	TRUE
7123-25	MRPL52	23287-109	NDUFB6	0.9911533	0.4762386	1.0	0.9999993	0.47202545	0.9911526	201	TRUE
7123-25	MRPL52	11647-6	FZD10	0.9911536	0.5644716	1.0	0.99999994	0.55947804	0.99115354	201	TRUE
7123-25	MRPL52	11672-17	KIF16B	0.9911558	0.5692347	1.0	1.0	0.5642003	0.9911558	201	TRUE
7123-25	MRPL52	20211-75	GBP5	0.9936517	0.32559037	0.99998116	0.99985844	0.32352343	0.993511	201	TRUE
7123-25	MRPL52	11164-7	TENM2	0.9937772	0.5258955	1.0	1.0	0.52262294	0.9937772	201	TRUE
7123-25	MRPL52	3601-54	CHL1	0.99116606	0.26082295	0.999828	0.9995954	0.25851884	0.99076504	201	TRUE
7123-25	MRPL52	13131-5	HK1	0.99386495	0.4761728	1.0	1.0	0.47325146	0.99386495	201	TRUE
7123-25	MRPL52	13506-10	DUS2	0.99629664	0.32920158	0.99999994	0.9999935	0.32798243	0.99629015	201	TRUE
7123-25	MRPL52	6020-52	UTS2	0.9962924	0.387613	1.0	0.9999999	0.3861759	0.9962923	201	TRUE
7123-25	MRPL52	6935-123	BAMBI	0.9962948	0.38761485	1.0	1.0	0.38617864	0.9962948	201	TRUE
7123-25	MRPL52	10452-24	SYT3	0.99630713	0.38761902	1.0	0.99999994	0.38618758	0.9963071	201	TRUE
7123-25	MRPL52	11118-107	RAB17	0.9963091	0.38750082	1.0	0.9999994	0.3860706	0.9963085	201	TRUE
7123-25	MRPL52	3192-3	CNDP2	0.9969036	0.21391082	0.9999752	0.999836	0.21324846	0.99674016	201	TRUE
7123-25	MRPL52	6113-31	EDN3	0.9969478	0.3875838	1.0	1.0	0.38640082	0.9969478	201	TRUE
7123-25	MRPL52	9894-13	MYO6	0.99728835	0.20941496	0.9999049	0.99967563	0.2088471	0.9969649	201	TRUE
7123-25	MRPL52	13540-1	GPR26	0.9973577	0.3876518	1.0	1.0	0.38662753	0.9973577	201	TRUE
7123-25	MRPL52	6604-59	NDNF	0.997562	0.38749915	1.0	1.0	0.38655442	0.997562	201	TRUE
7123-25	MRPL52	6019-12	C1QTNF9	0.9976025	0.3874753	1.0	1.0	0.38654634	0.9976025	201	TRUE
7123-25	MRPL52	6478-2	IGLON5	0.99785244	0.26076335	1.0	0.99999714	0.26020333	0.9978496	201	TRUE
7123-25	MRPL52	8389-8	LRRC74A	0.9980035	0.376579	1.0	0.99999994	0.37582713	0.9980034	201	TRUE
7123-25	MRPL52	2443-10	FGF8	0.9981537	0.25590384	1.0	0.9999991	0.25543135	0.9981528	201	TRUE
7123-25	MRPL52	8399-6	STK17B	0.9984298	0.20931357	0.99995106	0.9997601	0.2089849	0.9981902	201	TRUE
7123-25	MRPL52	12451-62	BACH1	0.99822146	0.26075572	1.0	0.99999964	0.26029196	0.9982211	201	TRUE
7123-25	MRPL52	13500-9	TEX29	0.9985239	0.29613233	1.0	1.0	0.29569522	0.9985239	201	TRUE
7123-25	MRPL52	20579-50	MAG	0.9986956	0.20940375	0.9999983	0.99996156	0.20913061	0.9986572	201	TRUE
7123-25	MRPL52	13416-8	TMEM132D	0.99883884	0.20967454	0.99999994	0.99999446	0.20943107	0.9988333	201	TRUE
7123-25	MRPL52	9296-15	PTPRD	0.99890655	0.21292281	1.0	0.99999905	0.21269	0.9989056	201	TRUE
7123-25	MRPL52	4498-62	NCAM1	0.99980634	0.015731812	0.9999688	0.99980533	0.015728764	0.99961174	201	TRUE
7123-25	MRPL52	8885-6	CACNA2D3	0.99980634	0.045164824	0.9999987	0.99996704	0.045156077	0.9997734	201	TRUE
7123-25	MRPL52	9360-33	EDIL3	0.99980634	0.03488809	0.99999994	0.9999929	0.03488133	0.99979925	201	TRUE
7123-25	MRPL52	13687-5	CCL1	0.9962803	0.38767207	1.0	0.99999976	0.38623005	0.9962801	201	TRUE
7123-25	MRPL52	12845-18,22816-4,21823-5,12616-45,13451-2	SNX17,TRIM54,NRBP1,PPM1G,FNDC4	0.9962758	0.47616553	1.0	1.0	0.47439218	0.9962758	201	TRUE
7123-25	MRPL52	6283-60	MCEMP1	0.99627453	0.41720217	1.0	1.0	0.4156479	0.99627453	201	TRUE
7123-25	MRPL52	15511-37	NPTXR	0.99571455	0.3875444	0.99999994	0.9999932	0.3858836	0.99570775	201	TRUE
7123-25	MRPL52	18306-1	PALM	0.99398524	0.42378455	1.0	1.0	0.4212356	0.99398524	201	TRUE
7123-25	MRPL52	7049-2	ADAM23	0.99403614	0.3875817	0.9999999	0.9999905	0.3852702	0.9940267	201	TRUE
7123-25	MRPL52	3208-2	MATN3	0.9941801	0.45405024	1.0	0.99999994	0.4514077	0.99418	201	TRUE
7123-25	MRPL52	2838-53	MMP17	0.9945584	0.2607159	0.9999478	0.9997614	0.2592972	0.9943211	201	TRUE
7123-25	MRPL52	23418-66	CCDC92	0.9946629	0.3875903	0.9999998	0.99998784	0.38552168	0.9946508	201	TRUE
7123-25	MRPL52	7190-50	EPHA4	0.9947691	0.38767576	1.0	0.99999994	0.38564786	0.99476904	201	TRUE
7123-25	MRPL52	19316-2	HSCB	0.9950184	0.3876484	1.0	0.99999946	0.3857173	0.9950179	201	TRUE
7123-25	MRPL52	20408-11	TOMM20	0.99527735	0.47623795	1.0	1.0	0.47398883	0.99527735	201	TRUE
7123-25	MRPL52	8696-15	GAL3ST1	0.995711	0.2686572	0.99999356	0.99992836	0.26750493	0.9956397	201	TRUE
7123-25	MRPL52	4436-1	ENTPD3	0.9956601	0.3875988	1.0	0.9999989	0.38591668	0.99565905	201	TRUE
7123-25	MRPL52	21899-36	INHA|INHBA	0.9962518	0.21485013	0.9997451	0.9994921	0.21404482	0.99574584	201	TRUE
7123-25	MRPL52	17817-22	DDIT4	0.99627405	0.47093564	1.0	1.0	0.46918097	0.99627405	201	TRUE
7123-25	MRPL52	10746-24	DKK3	0.99593925	0.38751483	1.0	0.99999607	0.38594124	0.9959353	201	TRUE
7123-25	MRPL52	16307-22	UNC5D	0.9960376	0.3874972	1.0	0.9999973	0.38596177	0.9960349	201	TRUE
7123-25	MRPL52	8890-9	TMEM132B	0.99627066	0.26071215	0.9999526	0.9997677	0.25973988	0.9960393	201	TRUE
7123-25	MRPL52	9909-4	CD300LG	0.9962613	0.2608145	0.99999875	0.99996936	0.2598394	0.9962308	201	TRUE
7123-25	MRPL52	10976-44	MUC1	0.9962822	0.29226893	0.99999774	0.9999553	0.29118234	0.9962377	201	TRUE
7123-25	MRPL52	3681-87	KLK14	0.99627113	0.33385557	0.99999875	0.999969	0.33261067	0.99624026	201	TRUE
7123-25	MRPL52	19563-3	SEZ6L	0.996316	0.25982046	0.9999939	0.9999302	0.2588633	0.99624646	201	TRUE
7123-25	MRPL52	21361-8	TXNRD3NB	0.9962739	0.387492	0.9999998	0.9999881	0.38604817	0.996262	201	TRUE
7123-25	MRPL52	3437-80	FLT3	0.9962701	0.4276992	1.0	0.99999994	0.42610395	0.99627006	201	TRUE
7123-25	MRPL52	15573-110	NCAN	0.9963174	0.26078027	0.99999785	0.9999559	0.25981992	0.99627346	201	TRUE
7123-25	MRPL52	18896-23	HS6ST3	0.9914811	0.23239774	0.99949044	0.99928725	0.23041797	0.99077445	201	TRUE
7123-25	MRPL52	19294-26	CRIPT	0.9937658	0.47621578	1.0	1.0	0.47324693	0.9937658	201	TRUE
7123-25	MRPL52	19356-20	TOM1L2	0.9888559	0.4289403	0.9999983	0.9999642	0.42416015	0.9888205	201	TRUE
7123-25	MRPL52	2640-3	MST1R	0.990486	0.43155468	0.9999998	0.99998826	0.42744887	0.9904744	201	TRUE
7123-25	MRPL52	3235-50	WFIKKN2	0.9902551	0.4762506	1.0	0.99999636	0.4716096	0.99025154	201	TRUE
7123-25	MRPL52	3441-64	GSK3A	0.99086434	0.260773	0.99953824	0.9993459	0.25839067	0.9902162	201	TRUE
7123-25	MRPL52	13994-1	FBL	0.9902099	0.65357995	1.0	1.0	0.64718133	0.9902099	201	TRUE
7123-25	MRPL52	11567-23	ZNF10	0.9893678	0.38757992	0.9999981	0.99995947	0.3834591	0.98932767	201	TRUE
7123-25	MRPL52	4476-22	ZAP70	0.98934424	0.42727697	0.99999666	0.9999499	0.422724	0.98929465	201	TRUE
7123-25	MRPL52	12420-10	GPD1L	0.9892126	0.5661295	1.0	0.9999997	0.5600224	0.9892123	201	TRUE
7123-25	MRPL52	24636-9	DRAP1	0.9890062	0.5679406	1.0	1.0	0.56169677	0.9890062	201	TRUE
7123-25	MRPL52	8681-93	PGRMC2	0.98895514	0.548069	1.0	0.9999994	0.5420157	0.98895454	201	TRUE
7123-25	MRPL52	11666-72	RGS8	0.990488	0.4761955	1.0	0.999996	0.47166595	0.99048406	201	TRUE
7123-25	MRPL52	12968-2	CSRP2	0.98953485	0.2607885	0.99940884	0.99922734	0.25805932	0.9887703	201	TRUE
7123-25	MRPL52	25922-7	LRP5	0.9886299	0.56923354	1.0	1.0	0.5627613	0.9886299	201	TRUE
7123-25	MRPL52	16807-35	TNNT3	0.98860335	0.5692231	1.0	1.0	0.56273586	0.98860335	201	TRUE
7123-25	MRPL52	11395-5	PTK2B	0.9892008	0.28000367	0.99959195	0.99938697	0.27697983	0.98859435	201	TRUE
7123-25	MRPL52	13007-66	LCN10	0.9885739	0.49540573	1.0	0.99999595	0.48974517	0.9885699	201	TRUE
7123-25	MRPL52	14030-21	TNFSF4	0.99016863	0.48189306	1.0	0.9999993	0.4771554	0.9901679	201	TRUE
7123-25	MRPL52	22517-106	NSMCE2	0.99007136	0.5665513	1.0	0.99999994	0.56092626	0.9900713	201	TRUE
7123-25	MRPL52	8039-41	FAM177A1	0.99043494	0.3177536	0.9997676	0.9995272	0.31471428	0.9899667	201	TRUE
7123-25	MRPL52	2693-20	OSM	0.9896773	0.38765168	0.9999898	0.9999078	0.38365006	0.98958606	201	TRUE
7123-25	MRPL52	22065-32	IRF8	0.98957515	0.67906475	1.0	1.0	0.6719856	0.98957515	201	TRUE
7123-25	MRPL52	6172-7	UBC	0.98951715	0.4762602	1.0	0.99999964	0.4712676	0.9895168	201	TRUE
7123-25	MRPL52	3472-40	BIRC5	0.9904968	0.5961362	1.0	1.0	0.590471	0.9904968	201	TRUE
7123-25	MRPL52	5076-53	EPHA10	0.9906089	0.3876568	0.9999946	0.9999359	0.38401628	0.9905454	201	TRUE
7123-25	MRPL52	11294-7	TMCC3	0.98950243	0.5603621	1.0	0.99999994	0.55447966	0.9895024	201	TRUE
7123-25	MRPL52	9081-39	SLC30A3	0.99072284	0.4401834	0.99999976	0.99998516	0.43609974	0.9907081	201	TRUE
7123-25	MRPL52	21829-8	RPS12	0.99028164	0.42462116	0.9999992	0.99997485	0.42049456	0.9902567	201	TRUE
7145-1	ITIH3	6380-23	MRPL58	0.98901224	0.0003798604	0.9999235	0.99972314	0.0003756866	0.9887384	11	TRUE
7145-1	ITIH3	25298-53	KDM4C	0.9988245	0.00038260221	0.9996581	0.98362565	0.00038215244	0.9824694	11	TRUE
7145-1	ITIH3	22838-39	ZNF230	0.9986442	0.0009391904	0.9995203	0.9979236	0.00093791704	0.9965706	11	TRUE
7145-1	ITIH3	25073-13	UBE4A	1.0	0.0	1.0	0.99716735	0.0	0.99716735	11	TRUE
7145-1	ITIH3	9235-3	PLXDC1	0.9980038	0.4262221	0.99998224	0.9998773	0.42537126	0.9978813	11	TRUE
7145-1	ITIH3	9068-17	JAKMIP3	0.9992738	873.208	0.999943	0.9987088	87.2574	0.9979835	11	TRUE
7145-1	ITIH3	8327-26	DPEP2	0.99852014	0.5395609	0.9999554	0.9997543	0.53876245	0.9982748	11	TRUE
7145-1	ITIH3	21732-78	UBE2Q1	0.99999994	0.0	1.0	0.99853665	0.0	0.9985366	11	TRUE
7145-1	ITIH3	13565-2	RBL2	0.99955815	0.9497453	1.0	1.0	0.9493257	0.99955815	11	TRUE
7145-1	ITIH3	6406-3	NMES1	0.9985401	0.00058984756	0.9993966	0.99741	0.00058898644	0.99595386	11	TRUE
7145-1	ITIH3	5628-21	SEMA3G	0.99763507	0.027140856	0.99948865	0.9991049	0.027076669	0.9967421	11	TRUE
7638-30	LMAN2	24935-62	FOXP1	0.9956371	0.999329	1.0	0.999995	0.994969	0.9956321	973	TRUE
7638-30	LMAN2	13482-14	CNOT1	0.9956251	0.999272	1.0	0.99999857	0.9949002	0.99562365	973	TRUE
7638-30	LMAN2	3399-31	STAB2	0.99832606	0.9988479	0.9999997	0.9999853	0.9971759	0.99831134	973	TRUE
7638-30	LMAN2	5988-49	TNFSF14	0.9992103	0.9988954	1.0	0.99999994	0.9981066	0.99921024	973	TRUE
7638-30	LMAN2	12530-14	CKS1B	0.9992615	0.99915355	1.0	0.99999994	0.99841565	0.99926144	973	TRUE
7638-30	LMAN2	18307-71	PPA2	0.999258	0.9993464	1.0	1.0	0.99860483	0.999258	973	TRUE
7638-30	LMAN2	10557-6	TEX29	0.9992571	0.9988645	1.0	0.9999999	0.9981224	0.99925697	973	TRUE
7638-30	LMAN2	9993-11	ZNF264	0.9992561	0.99883664	1.0	0.99999994	0.9980936	0.999256	973	TRUE
7638-30	LMAN2	10036-201	ZHX3	0.9992542	0.99896544	1.0	0.9999997	0.99822044	0.9992539	973	TRUE
7638-30	LMAN2	14072-9	TPT1	0.99925256	0.99895674	1.0	1.0	0.9982101	0.99925256	973	TRUE
7638-30	LMAN2	12427-8	CDC25B	0.99925274	0.9989706	1.0	0.99999964	0.99822414	0.9992524	973	TRUE
7638-30	LMAN2	21786-25	CDKL2	0.99924755	0.9989083	1.0	0.9999998	0.99815667	0.9992474	973	TRUE
7638-30	LMAN2	3624-3	PRSS27	0.9992466	0.99875736	1.0	0.99999994	0.9980049	0.99924654	973	TRUE
7638-30	LMAN2	12976-49	SORBS3	0.9992727	0.8989722	0.9999989	0.99997264	0.8983184	0.99924535	973	TRUE
7638-30	LMAN2	8837-8	MFAP3L	0.99924123	0.99971783	1.0	1.0	0.9989593	0.99924123	973	TRUE
7638-30	LMAN2	17797-1	CUL1	0.99924016	0.90641975	0.9999999	0.9999909	0.905731	0.99923104	973	TRUE
7638-30	LMAN2	13628-58	GRB14	0.99922574	0.99901086	1.0	0.9999998	0.9982374	0.99922556	973	TRUE
7638-30	LMAN2	11457-53	GALE	0.99921185	0.99924034	1.0	1.0	0.9984528	0.99921185	973	TRUE
7638-30	LMAN2	8243-55	SPINK1	0.99927306	0.72948426	0.9999912	0.9999359	0.72895396	0.99920905	973	TRUE
7638-30	LMAN2	12668-7	VPS4B	0.99926883	0.9989295	1.0	0.99999994	0.9981991	0.9992688	973	TRUE
7638-30	LMAN2	9836-20	DCK	0.9992091	0.99885505	1.0	0.9999996	0.99806505	0.9992087	973	TRUE
7638-30	LMAN2	11671-19	BRPF1	0.99920666	0.99904305	1.0	0.99999994	0.9982505	0.9992066	973	TRUE
7638-30	LMAN2	21181-10	LRP2BP	0.9991932	0.9997421	1.0	1.0	0.99893546	0.9991932	973	TRUE
7638-30	LMAN2	8929-7	BDP1	0.9991892	0.99912024	1.0	1.0	0.99831015	0.9991892	973	TRUE
7638-30	LMAN2	11094-104	CLC	0.99919564	0.5891608	0.9999998	0.999989	0.5886869	0.9991846	973	TRUE
7638-30	LMAN2	9969-8	SLC22A16	0.9991846	0.99951154	1.0	1.0	0.99869657	0.9991846	973	TRUE
7638-30	LMAN2	11160-56	RNF122	0.99918425	0.99917084	1.0	0.99999994	0.99835575	0.9991842	973	TRUE
7638-30	LMAN2	24638-3	FAM89B	0.99917734	0.9992687	1.0	1.0	0.99844664	0.99917734	973	TRUE
7638-30	LMAN2	13054-87	PFN2	0.9991711	0.9991277	1.0	1.0	0.9982995	0.9991711	973	TRUE
7638-30	LMAN2	5350-14	GPC6	0.99916714	0.99875194	1.0	0.99999857	0.9979201	0.9991657	973	TRUE
7638-30	LMAN2	6561-77	IGKV1-5	0.9991647	0.9991635	1.0	1.0	0.9983289	0.9991647	973	TRUE
7638-30	LMAN2	14341-8	DIPK1C	0.9991614	0.9991274	1.0	0.99999994	0.9982895	0.99916136	973	TRUE
7638-30	LMAN2	9595-11	B4GALT2	0.99923974	0.75278854	0.9999863	0.99992156	0.7522162	0.99916136	973	TRUE
7638-30	LMAN2	18322-15	JMJD6	0.9991508	0.99875075	1.0	0.9999997	0.99790263	0.9991505	973	TRUE
7638-30	LMAN2	14029-42	COPS2	0.9992671	0.99879175	1.0	0.99999994	0.99805975	0.99926704	973	TRUE
7638-30	LMAN2	13659-36	ATP13A1	0.9993262	0.0009743571	0.9999944	0.9999436	0.00097370066	0.9992699	973	TRUE
7638-30	LMAN2	13236-25	WNT3A	0.99934244	0.9988912	1.0	1.0	0.99823433	0.99934244	973	TRUE
7638-30	LMAN2	7842-52	SERF1A	0.99930036	0.9987099	1.0	0.9999983	0.9980112	0.99929863	973	TRUE
7638-30	LMAN2	15390-3	GAL	0.99933994	0.9988449	1.0	1.0	0.99818563	0.99933994	973	TRUE
7638-30	LMAN2	13933-276	NAB1	0.99933857	0.9991878	1.0	1.0	0.99852693	0.99933857	973	TRUE
7638-30	LMAN2	4203-50	CFL1	0.999337	0.998806	1.0	0.9999995	0.9981438	0.99933654	973	TRUE
7638-30	LMAN2	17773-26	NAPG	0.9993393	0.99863726	1.0	0.99999714	0.99797744	0.9993364	973	TRUE
7638-30	LMAN2	3005-5	PTPN1	0.9993324	0.99883515	1.0	0.9999996	0.99816835	0.999332	973	TRUE
7638-30	LMAN2	13013-41	PRKN	0.9993288	0.99881715	1.0	0.99999994	0.9981467	0.99932873	973	TRUE
7638-30	LMAN2	7881-244	PARP16	0.9993234	0.9992257	1.0	1.0	0.99854964	0.9993234	973	TRUE
7638-30	LMAN2	8993-151	RIPK2	0.9993526	0.74299145	0.9999988	0.9999705	0.74251044	0.99932307	973	TRUE
7638-30	LMAN2	20953-34	MMACHC	0.9993213	0.99914074	1.0	1.0	0.9984626	0.9993213	973	TRUE
7638-30	LMAN2	8280-238	VTN	0.99932134	0.9987233	1.0	0.9999998	0.99804556	0.99932116	973	FALSE
7638-30	LMAN2	14192-31	PDCL2	0.99931735	0.99884427	1.0	0.99999964	0.9981624	0.999317	973	TRUE
7638-30	LMAN2	8660-33	OLFML3	0.9993167	0.99992216	1.0	1.0	0.9992389	0.9993167	973	TRUE
7638-30	LMAN2	22554-101	MRPL10	0.9993059	0.9987937	1.0	1.0	0.99810046	0.9993059	973	TRUE
7638-30	LMAN2	13439-6	IQCF3	0.99930215	0.9991289	1.0	1.0	0.9984316	0.99930215	973	TRUE
7638-30	LMAN2	3644-5	DKKL1	0.99929833	0.99914175	1.0	1.0	0.9984407	0.99929833	973	TRUE
7638-30	LMAN2	18842-24	UBE2D2	0.9992712	0.9988794	1.0	0.99999994	0.9981514	0.99927115	973	TRUE
7638-30	LMAN2	22544-10	RAD51C	0.99929404	0.99988747	1.0	1.0	0.99918157	0.99929404	973	TRUE
7638-30	LMAN2	9078-207	SNTB1	0.999293	0.99889606	1.0	0.9999998	0.99818987	0.99929285	973	TRUE
7638-30	LMAN2	18938-3	VLDLR	0.9992958	0.9986546	1.0	0.999997	0.9979513	0.9992928	973	TRUE
7638-30	LMAN2	12632-14	NAT1	0.9992906	0.99889827	1.0	1.0	0.9981896	0.9992906	973	TRUE
7638-30	LMAN2	12934-1	HERC5	0.9992884	0.9990113	1.0	1.0	0.9983004	0.9992884	973	TRUE
7638-30	LMAN2	23567-37	GNAQ	0.9992876	0.9990183	1.0	1.0	0.99830663	0.9992876	973	TRUE
7638-30	LMAN2	19335-2	JPT1	0.9992865	0.9999636	1.0	1.0	0.99925005	0.9992865	973	TRUE
7638-30	LMAN2	21360-27	SPECC1	0.99928486	0.9989038	1.0	0.99999994	0.99818945	0.9992848	973	TRUE
7638-30	LMAN2	25308-8	LIMK1	0.9992829	0.99983174	1.0	1.0	0.99911475	0.9992829	973	TRUE
7638-30	LMAN2	7850-1	COX4I2	0.9992786	0.9988423	1.0	0.9999995	0.99812174	0.9992781	973	TRUE
7638-30	LMAN2	16807-35	TNNT3	0.99929184	0.9441934	0.99999964	0.99998385	0.9435248	0.9992757	973	TRUE
7638-30	LMAN2	17774-38	SNRPD3	0.999272	0.998941	1.0	0.99999994	0.99821377	0.9992719	973	TRUE
7638-30	LMAN2	10647-18	ASCC1	0.9992778	0.9986304	0.99999994	0.9999937	0.9979092	0.99927145	973	TRUE
7638-30	LMAN2	19190-4	UBE2L6	0.999272	0.99877346	1.0	0.99999946	0.99804634	0.99927145	973	TRUE
7638-30	LMAN2	5692-79	TNF	0.9991633	0.7884288	0.99999976	0.99998593	0.78776914	0.99914926	973	TRUE
7638-30	LMAN2	13942-140	SPSB1	0.9991418	0.99924594	1.0	1.0	0.9983884	0.9991418	973	TRUE
7638-30	LMAN2	11425-31	RUFY1	0.99913913	0.9995316	1.0	1.0	0.9986712	0.99913913	973	TRUE
7638-30	LMAN2	22839-23	ZNF263	0.9989764	0.99908084	1.0	1.0	0.9980582	0.9989764	973	TRUE
7638-30	LMAN2	13961-18	KIF3A	0.9990336	0.9988986	1.0	0.99999964	0.99793327	0.9990332	973	TRUE
7638-30	LMAN2	9276-7	CPA2	0.9990198	0.9991258	1.0	0.99999994	0.9981464	0.99901974	973	TRUE
7638-30	LMAN2	13117-232	CHKB	0.99901813	0.999236	1.0	1.0	0.9982549	0.99901813	973	TRUE
7638-30	LMAN2	12716-3	ZNF175	0.99901384	0.9992647	1.0	0.99999994	0.9982793	0.9990138	973	TRUE
7638-30	LMAN2	13992-12	NSF	0.99901384	0.99922675	1.0	0.9999999	0.99824136	0.9990137	973	TRUE
7638-30	LMAN2	9584-105	MRM3	0.99901336	0.9990578	1.0	0.9999999	0.99807215	0.99901325	973	TRUE
7638-30	LMAN2	19257-11	CLTA	0.9990605	0.85751	0.99999446	0.9999445	0.85670435	0.9990051	973	TRUE
7638-30	LMAN2	11320-29	CHFR	0.99900234	0.99935675	1.0	1.0	0.99835974	0.99900234	973	TRUE
7638-30	LMAN2	22817-126	TRIM9	0.99900264	0.9990885	1.0	0.9999995	0.99809206	0.99900216	973	TRUE
7638-30	LMAN2	23631-1	GALK2	0.9989976	0.9991974	1.0	0.99999994	0.9981958	0.99899757	973	TRUE
7638-30	LMAN2	5001-6	SCGB2A1	0.9989926	0.9993351	1.0	0.99999994	0.9983284	0.99899256	973	TRUE
7638-30	LMAN2	16749-79	GDF10	0.99899036	0.999133	1.0	0.99999976	0.99812424	0.9989901	973	TRUE
7638-30	LMAN2	14670-1	SKIL	0.99898446	0.9993285	1.0	0.99999994	0.9983136	0.9989844	973	TRUE
7638-30	LMAN2	4905-63	COTL1	0.9989817	0.99909854	1.0	0.99999994	0.99808115	0.99898165	973	TRUE
7638-30	LMAN2	21329-66	PHOSPHO2	0.9989687	0.9992996	1.0	0.99999994	0.998269	0.99896866	973	TRUE
7638-30	LMAN2	9910-9	MTAP	0.9991357	0.9991775	1.0	1.0	0.9983139	0.9991357	973	TRUE
7638-30	LMAN2	10471-25	LRRN3	0.99896646	0.99889255	1.0	0.99999964	0.99786013	0.9989661	973	TRUE
7638-30	LMAN2	23341-16	DMC1	0.9989658	0.99967706	1.0	1.0	0.9986432	0.9989658	973	TRUE
7638-30	LMAN2	12827-37	RGS3	0.9989633	0.99897623	1.0	0.9999986	0.9979406	0.9989619	973	TRUE
7638-30	LMAN2	22793-110	GTF2A2	0.9989702	0.99856985	0.9999999	0.9999912	0.99754155	0.9989614	973	TRUE
7638-30	LMAN2	12434-25	IST1	0.99895924	0.99902993	1.0	0.9999987	0.9979902	0.99895793	973	TRUE
7638-30	LMAN2	25307-8	WDR18	0.9989523	0.9990514	1.0	0.99999994	0.99800473	0.99895227	973	TRUE
7638-30	LMAN2	2643-57	CDH3	0.99894875	0.9985782	1.0	0.9999978	0.99752843	0.99894655	973	TRUE
7638-30	LMAN2	5756-66	PAPPA2	0.9989443	0.9989616	1.0	0.99999994	0.997907	0.9989442	973	TRUE
7638-30	LMAN2	12417-46	TPRKB	0.9989404	0.9993826	1.0	1.0	0.9983237	0.9989404	973	TRUE
7638-30	LMAN2	8843-34	MYRF	0.99893755	0.99918383	1.0	0.99999994	0.9981223	0.9989375	973	TRUE
7638-30	LMAN2	3413-50	BCL2A1	0.99892634	0.99938905	1.0	1.0	0.99831605	0.99892634	973	TRUE
7638-30	LMAN2	21810-50	MLANA	0.9989256	0.9990665	1.0	0.9999999	0.9979931	0.9989255	973	TRUE
7638-30	LMAN2	25088-42	PHKA1	0.9989264	0.9990114	1.0	0.9999986	0.9979389	0.99892503	973	TRUE
7638-30	LMAN2	25456-73	PSMC5	0.9989218	0.9989624	1.0	0.9999996	0.99788535	0.9989214	973	TRUE
7638-30	LMAN2	12704-26	SH2D3C	0.9990351	0.99901295	1.0	0.9999993	0.998049	0.9990344	973	TRUE
7638-30	LMAN2	20398-60	POP7	0.9990389	0.9995202	1.0	1.0	0.99855953	0.9990389	973	TRUE
7638-30	LMAN2	9201-13	TAGLN2	0.99904823	0.9985903	0.9999999	0.99999076	0.9976399	0.999039	973	TRUE
7638-30	LMAN2	11218-84	TPMT	0.9990453	0.9986907	1.0	0.9999985	0.9977373	0.9990438	973	TRUE
7638-30	LMAN2	7767-1	CLPSL2	0.99913526	0.99923056	1.0	1.0	0.9983665	0.99913526	973	TRUE
7638-30	LMAN2	21961-14	CD2AP	0.9991422	0.9986878	0.9999999	0.9999915	0.99783117	0.9991337	973	TRUE
7638-30	LMAN2	11288-26	NT5C2	0.9991422	0.99854857	0.9999998	0.99998915	0.99769205	0.9991314	973	TRUE
7638-30	LMAN2	21765-10	CYLD	0.9991309	0.99922836	1.0	1.0	0.9983599	0.9991309	973	TRUE
7638-30	LMAN2	4712-28	APOD	0.9991203	0.99917734	1.0	1.0	0.99829835	0.9991203	973	TRUE
7638-30	LMAN2	9983-97	PRSS35	0.99911886	0.99856645	1.0	0.9999995	0.99768656	0.9991184	973	TRUE
7638-30	LMAN2	5250-53	IMPDH2	0.9991152	0.9990153	1.0	0.9999998	0.9981314	0.99911505	973	TRUE
7638-30	LMAN2	21581-87	CDK15	0.9991097	0.9995352	1.0	1.0	0.9986453	0.9991097	973	TRUE
7638-30	LMAN2	11825-27	PPARGC1A	0.99910665	0.998773	1.0	0.9999982	0.9978807	0.99910486	973	TRUE
7638-30	LMAN2	12738-43	NISCH	0.999099	0.99903136	1.0	0.9999999	0.9981313	0.9990989	973	TRUE
7638-30	LMAN2	11682-7	TXNIP	0.9990969	0.9990466	1.0	0.99999964	0.9981443	0.9990965	973	TRUE
7638-30	LMAN2	22476-115	HOXD4	0.9990956	0.9990696	1.0	1.0	0.998166	0.9990956	973	TRUE
7638-30	LMAN2	11286-78	SELENOS	0.9990924	0.99896073	1.0	0.99999964	0.9980541	0.99909204	973	TRUE
7638-30	LMAN2	17817-22	DDIT4	0.99909	0.9991475	1.0	0.99999994	0.99823827	0.99908996	973	TRUE
7638-30	LMAN2	5638-23	COLGALT1	0.99913156	0.8758538	0.999996	0.9999531	0.87509316	0.9990847	973	TRUE
7638-30	LMAN2	11292-13	SCARA3	0.9990801	0.9989381	1.0	0.99999964	0.99801916	0.99907976	973	TRUE
7638-30	LMAN2	25114-256	TBC1D24	0.9990784	0.999012	1.0	0.99999994	0.9980913	0.99907833	973	TRUE
7638-30	LMAN2	13497-34	EIF3J	0.9990776	0.9993781	1.0	1.0	0.9984563	0.9990776	973	TRUE
7638-30	LMAN2	14689-3	SEC13	0.99907774	0.99909294	1.0	0.99999976	0.9981715	0.9990775	973	TRUE
7638-30	LMAN2	9023-9	CD34	0.99908715	0.9985569	0.9999998	0.9999892	0.9976454	0.99907637	973	TRUE
7638-30	LMAN2	11334-7	LILRB3	0.9990652	0.9987643	1.0	0.99999994	0.9978306	0.99906516	973	TRUE
7638-30	LMAN2	24688-9	DMRTB1	0.99906456	0.99921757	1.0	0.99999994	0.99828285	0.9990645	973	TRUE
7638-30	LMAN2	6439-59,21208-163	C14orf93,CEBPE	0.99906546	0.9987554	1.0	0.9999989	0.99782205	0.9990644	973	TRUE
7638-30	LMAN2	21864-20	MAK16	0.999063	0.9991266	1.0	1.0	0.99819046	0.999063	973	TRUE
7638-30	LMAN2	14286-2	NFATC1	0.99906296	0.99862856	1.0	0.9999996	0.9976928	0.99906254	973	TRUE
7638-30	LMAN2	25918-60	HLA-E	0.99906147	0.9987642	1.0	0.99999964	0.9978268	0.9990611	973	TRUE
7638-30	LMAN2	9090-9	SYTL4	0.9990562	0.9987456	0.99999994	0.99999404	0.99780303	0.99905026	973	TRUE
7638-30	LMAN2	12503-5	GPR68	0.9990472	0.99861944	1.0	0.99999946	0.99766797	0.9990467	973	TRUE
7638-30	LMAN2	17673-34	CA5B	0.9990454	0.99916047	1.0	0.99999976	0.9982066	0.99904513	973	TRUE
7638-30	LMAN2	22023-3	AADAT	0.9993412	0.9989547	1.0	1.0	0.9982966	0.9993412	973	TRUE
7638-30	LMAN2	9102-28	ZFYVE27	0.99936783	0.79631037	0.99999917	0.99997634	0.79580694	0.99934417	973	TRUE
7638-30	LMAN2	20538-71	SIGLEC11	0.99471134	0.81926847	0.99961036	0.99957585	0.8149356	0.99428946	973	TRUE
7638-30	LMAN2	10001-7	RAF1	0.9952408	0.9987863	0.999989	0.99993175	0.99403286	0.99517286	973	TRUE
7638-30	LMAN2	16074-12	GRAP2	0.99492604	0.99876684	0.99999964	0.9999842	0.99369913	0.9949103	973	TRUE
7638-30	LMAN2	2968-61	TNFSF15	0.99493736	0.99899995	1.0	0.9999949	0.9939424	0.99493223	973	TRUE
7638-30	LMAN2	2769-3	rev	0.99499184	0.99897367	0.999997	0.9999597	0.99397063	0.9949517	973	TRUE
7638-30	LMAN2	12779-30	PRDM4	0.9950069	0.9991617	0.9999998	0.9999897	0.9941728	0.99499667	973	TRUE
7638-30	LMAN2	7815-49	IGFBPL1	0.99501705	0.99942464	1.0	0.99999654	0.99444455	0.9950136	973	TRUE
7638-30	LMAN2	10933-107	CALN1	0.9950441	0.9991571	0.9999998	0.9999889	0.99420536	0.9950331	973	TRUE
7638-30	LMAN2	9255-5	IL17C	0.9951475	0.79612863	0.9999796	0.99990386	0.7922654	0.99505186	973	TRUE
7638-30	LMAN2	8304-50	TNFRSF11B	0.99510807	0.9986695	0.9999959	0.9999534	0.99378407	0.9950617	973	TRUE
7638-30	LMAN2	9340-17	FKBP14	0.9950832	0.9990402	0.9999995	0.9999826	0.9941281	0.99506587	973	TRUE
7638-30	LMAN2	10082-251	NEFL	0.99507195	0.9998311	1.0	0.99999994	0.99490386	0.9950719	973	TRUE
7638-30	LMAN2	10074-128	BRD2	0.99513435	0.9988749	0.999995	0.99994844	0.99401474	0.99508303	973	TRUE
7638-30	LMAN2	16591-71	CHIA	0.9951009	0.9996306	1.0	0.99999887	0.9947333	0.9950998	973	TRUE
7638-30	LMAN2	21371-12	RIOX2	0.99518025	0.9987276	0.99999803	0.99996537	0.993914	0.9951458	973	TRUE
7638-30	LMAN2	6285-71	MLEC	0.9951573	0.99923575	1.0	0.9999973	0.99439675	0.9951546	973	TRUE
7638-30	LMAN2	24454-27	MTHFD2L	0.99540174	0.9928599	0.9999196	0.99981064	0.9882945	0.99521327	973	TRUE
7638-30	LMAN2	21569-49	STK10	0.99485797	0.99899256	0.9999999	0.9999915	0.9938557	0.9948495	973	TRUE
7638-30	LMAN2	23287-109	NDUFB6	0.9952923	0.9993833	1.0	0.99999696	0.9946785	0.99528927	973	TRUE
7638-30	LMAN2	12618-50	AKR1C1	0.99529755	0.99908054	1.0	0.99999976	0.99438244	0.9952973	973	TRUE
7638-30	LMAN2	6543-182	PRLH	0.99530095	0.9998896	1.0	0.99999994	0.9951911	0.9953009	973	TRUE
7638-30	LMAN2	22009-1	PPM1B	0.995319	0.9997007	1.0	1.0	0.99502116	0.995319	973	TRUE
7638-30	LMAN2	3739-72	ITGA2B|ITGB3	0.99535775	0.99888736	0.99999803	0.99996537	0.9942503	0.9953233	973	TRUE
7638-30	LMAN2	12415-122	EDF1	0.9953322	0.9994904	1.0	0.999998	0.99482495	0.99533015	973	TRUE
7638-30	LMAN2	5249-31	STK17B	0.9953404	0.998939	1.0	0.9999996	0.99428433	0.99534	973	TRUE
7638-30	LMAN2	23393-56	ABHD5	0.99560106	0.9662469	0.9999055	0.9997893	0.96199644	0.9953913	973	TRUE
7638-30	LMAN2	8924-55	CALY	0.99546677	0.9988012	0.9999895	0.9999333	0.99427336	0.99540037	973	TRUE
7638-30	LMAN2	3583-54	ARSA	0.995413	0.9991766	1.0	0.9999947	0.9945934	0.9954077	973	TRUE
7638-30	LMAN2	7108-7	SMIM24	0.99546415	0.9988586	0.9999946	0.99994576	0.9943279	0.99541014	973	TRUE
7638-30	LMAN2	20385-21	CPTP	0.9954743	0.9997951	1.0	0.9999999	0.9952703	0.99547416	973	TRUE
7638-30	LMAN2	14226-120	BHMT2	0.9955112	0.99951863	1.0	0.99999803	0.99503195	0.9955092	973	TRUE
7638-30	LMAN2	12898-5	IL33	0.9955597	0.9993228	1.0	0.9999966	0.99488544	0.9955563	973	TRUE
7638-30	LMAN2	25895-29	CASP5	0.99491024	0.99994576	1.0	1.0	0.9948563	0.99491024	973	TRUE
7638-30	LMAN2	17776-15	PECR	0.99481815	0.9994659	1.0	0.99999785	0.9942868	0.994816	973	TRUE
7638-30	LMAN2	25904-17	DOCK2	0.9993475	0.99860865	1.0	0.9999989	0.99795705	0.99934644	973	TRUE
7638-30	LMAN2	9003-99	MARCO	0.9945621	0.99913496	1.0	0.9999969	0.99370176	0.994559	973	TRUE
7638-30	LMAN2	24471-2	SETBP1	0.9943282	0.9992286	0.9999998	0.9999896	0.99356115	0.9943179	973	TRUE
7638-30	LMAN2	4986-59	PTK2	0.99456394	0.92910796	0.9998915	0.99977803	0.92405725	0.99434316	973	TRUE
7638-30	LMAN2	12748-6	BRDT	0.99436283	0.99935716	1.0	0.9999985	0.99372363	0.99436134	973	TRUE
7638-30	LMAN2	10892-8	OSMR	0.99437785	0.99921453	0.9999999	0.99999195	0.9935968	0.99436986	973	TRUE
7638-30	LMAN2	24469-10	LPIN1	0.9945173	0.9986552	0.9999599	0.9998682	0.9931799	0.99438626	973	TRUE
7638-30	LMAN2	5581-28	FGL1	0.994482	0.9987715	0.9999796	0.99990404	0.99326026	0.99438655	973	TRUE
7638-30	LMAN2	24499-36	LGSN	0.99440753	0.99966234	1.0	0.99999994	0.9940718	0.9944075	973	TRUE
7638-30	LMAN2	24259-24	FOXP4	0.994429	0.9992356	0.99999994	0.9999939	0.9936688	0.994423	973	TRUE
7638-30	LMAN2	23202-78	ART5	0.9944459	0.99921143	0.9999998	0.9999893	0.9936617	0.99443525	973	TRUE
7638-30	LMAN2	22466-27	HES5	0.99446994	0.9988629	0.9999986	0.9999686	0.9933391	0.9944387	973	TRUE
7638-30	LMAN2	6263-77	PLTP	0.99444664	0.9993751	1.0	0.9999978	0.9938252	0.99444443	973	FALSE
7638-30	LMAN2	15631-18	PSG1	0.9944508	0.9989143	1.0	0.99999666	0.9933711	0.99444747	973	TRUE
7638-30	LMAN2	3538-26	DDC	0.9944944	0.99902755	0.99999833	0.999967	0.9935273	0.99446154	973	TRUE
7638-30	LMAN2	7054-87	CLEC2D	0.99447936	0.9990942	1.0	0.9999995	0.99357855	0.9944789	973	TRUE
7638-30	LMAN2	15440-57	PCSK2	0.9946877	0.998712	0.99996245	0.9998741	0.99340653	0.99456245	973	TRUE
7638-30	LMAN2	19774-8	HBG2	0.9947858	0.99924415	1.0	0.9999977	0.9940339	0.99478346	973	TRUE
7638-30	LMAN2	9745-20	EIF4E2	0.9945846	0.9995565	1.0	0.9999976	0.9941435	0.99458224	973	TRUE
7638-30	LMAN2	22958-6	DSTN	0.99459213	0.9990934	1.0	0.99999726	0.99369043	0.9945894	973	TRUE
7638-30	LMAN2	6366-38	TXNDC15	0.99468726	0.9987902	0.9999826	0.9999129	0.9934839	0.99460065	973	TRUE
7638-30	LMAN2	23370-39	KCNAB3	0.9946072	0.99944997	1.0	0.99999964	0.99406016	0.99460685	973	TRUE
7638-30	LMAN2	4967-1	C1QBP	0.99460906	0.99930614	1.0	0.9999994	0.99391896	0.99460846	973	TRUE
7638-30	LMAN2	11361-73	TYMP	0.9946681	0.99934065	1.0	0.99999577	0.9940123	0.9946639	973	TRUE
7638-30	LMAN2	3222-11	SEMA3A	0.9947324	0.9985658	0.9999904	0.9999362	0.99330574	0.99466896	973	TRUE
7638-30	LMAN2	3634-5	OPCML	0.99467975	0.9991299	1.0	0.9999991	0.9938143	0.99467885	973	TRUE
7638-30	LMAN2	13485-20	TMEM87B	0.9948726	0.9986271	0.99993986	0.99983704	0.9935068	0.9947105	973	TRUE
7638-30	LMAN2	19278-19	RAB1B	0.99472904	0.9997583	1.0	0.99999964	0.9944886	0.9947287	973	TRUE
7638-30	LMAN2	10502-15	PRH1, PRH2	0.9947726	0.9987331	0.9999974	0.9999617	0.99351233	0.99473447	973	TRUE
7638-30	LMAN2	11490-42	UBL4A	0.994767	0.99909747	0.999999	0.99997437	0.9938692	0.9947415	973	TRUE
7638-30	LMAN2	24956-1	METTL3	0.9947527	0.99922436	0.9999999	0.9999907	0.9939811	0.99474347	973	TRUE
7638-30	LMAN2	10064-12	RBBP9	0.9947568	0.99921286	1.0	0.99999946	0.9939738	0.9947563	973	TRUE
7638-30	LMAN2	9963-19	PCDHB10	0.9956153	0.99946976	1.0	0.9999996	0.9950874	0.9956149	973	TRUE
7638-30	LMAN2	9100-32	C5orf46	0.99563223	0.99867475	0.9999998	0.9999869	0.99431276	0.9956192	973	TRUE
7638-30	LMAN2	5708-1	LEAP2	0.9999892	0.00053346157	0.99999064	0.99990654	0.0005334558	0.99989575	973	TRUE
7638-30	LMAN2	25413-80	GAGE2B	0.99938387	0.9989951	1.0	1.0	0.9983796	0.99938387	973	TRUE
7638-30	LMAN2	24201-86	PAGE4	0.99942243	0.9986853	1.0	0.99999994	0.9981085	0.9994224	973	TRUE
7638-30	LMAN2	19819-7	RGS21	0.9994181	0.9988761	1.0	1.0	0.99829483	0.9994181	973	TRUE
7638-30	LMAN2	9937-7	GJA1	0.9994245	0.6543329	0.99999994	0.9999933	0.6539563	0.99941784	973	TRUE
7638-30	LMAN2	11157-35	HSPA1A	0.99942183	0.8806919	1.0	0.9999945	0.8801827	0.99941635	973	FALSE
7638-30	LMAN2	24221-3	PPARG	0.999416	0.9365484	1.0	0.99999964	0.9360015	0.99941564	973	TRUE
7638-30	LMAN2	13103-125	CSH1|CSH2	0.99941355	0.99899966	1.0	1.0	0.9984138	0.99941355	973	FALSE
7638-30	LMAN2	18415-16	ARL6	0.99941	0.99946165	1.0	1.0	0.9988719	0.99941	973	TRUE
7638-30	LMAN2	23318-60	PCTP	0.99940634	0.99901843	1.0	1.0	0.99842536	0.99940634	973	TRUE
7638-30	LMAN2	5590-11	ZPLD1	0.9994062	0.99868494	1.0	0.99999994	0.99809194	0.99940616	973	TRUE
7638-30	LMAN2	12730-3	NDC80	0.99939716	0.99880093	1.0	1.0	0.9981988	0.99939716	973	TRUE
7638-30	LMAN2	23037-37	UBE2D3	0.99939203	0.999154	1.0	1.0	0.99854654	0.99939203	973	TRUE
7638-30	LMAN2	7185-29	GP5	0.99938995	0.99880016	1.0	0.99999994	0.9981908	0.9993899	973	TRUE
7638-30	LMAN2	5690-49	TUFT1	0.9993879	0.9989839	1.0	1.0	0.99837244	0.9993879	973	TRUE
7638-30	LMAN2	19788-6	MAT2A	0.9993842	0.99906486	1.0	1.0	0.9984497	0.9993842	973	TRUE
7638-30	LMAN2	24271-9	GMPPA	0.9993775	0.99928945	1.0	1.0	0.99866736	0.9993775	973	TRUE
7638-30	LMAN2	16926-44	ALPL	0.99997354	0.00068861246	0.9999479	0.9997916	0.00068859424	0.99976516	973	TRUE
7638-30	LMAN2	12960-9	GCK	0.9993768	0.9987632	1.0	1.0	0.99814075	0.9993768	973	TRUE
7638-30	LMAN2	14663-44	RNF8	0.9993763	0.9989753	1.0	1.0	0.9983522	0.9993763	973	TRUE
7638-30	LMAN2	22057-9	ALDH1B1	0.9993734	0.9990321	1.0	1.0	0.99840605	0.9993734	973	TRUE
7638-30	LMAN2	14614-41	NCMAP	0.99946547	0.5646818	0.9999822	0.99990773	0.56438	0.99937326	973	TRUE
7638-30	LMAN2	3623-84	LY86	0.9993685	0.99891996	1.0	1.0	0.9982891	0.9993685	973	TRUE
7638-30	LMAN2	24441-7	NCBP1	0.99936426	0.99907374	1.0	1.0	0.9984386	0.99936426	973	TRUE
7638-30	LMAN2	24907-3	PMPCA	0.9993595	0.9986636	1.0	0.99999994	0.9980239	0.9993594	973	TRUE
7638-30	LMAN2	6406-3	NMES1	0.99936503	0.82547677	1.0	0.99999434	0.8249526	0.99935937	973	TRUE
7638-30	LMAN2	9016-12	NR1H2	0.9993544	0.9986947	1.0	0.99999994	0.99805	0.99935436	973	TRUE
7638-30	LMAN2	9037-1	STX18	0.9993566	0.9986259	1.0	0.99999726	0.9979834	0.9993539	973	TRUE
7638-30	LMAN2	24654-13	HES6	0.9993529	0.9987905	1.0	1.0	0.99814415	0.9993529	973	TRUE
7638-30	LMAN2	8942-2	MRPL21	0.99935186	0.99889207	1.0	1.0	0.99824464	0.99935186	973	TRUE
7638-30	LMAN2	8864-59	CENPW	0.9993512	0.9987461	1.0	1.0	0.99809813	0.9993512	973	TRUE
7638-30	LMAN2	14132-21	HHLA2	0.9993469	0.9992971	1.0	1.0	0.9986445	0.9993469	973	TRUE
7638-30	LMAN2	23007-8	JUP	0.9994278	0.6506239	1.0	0.9999999	0.6502516	0.9994277	973	TRUE
7638-30	LMAN2	10356-21	JUN	0.9994297	0.9683697	1.0	0.9999993	0.9678175	0.999429	973	TRUE
7638-30	LMAN2	6369-82	DEAF1	0.99943113	0.9987252	1.0	1.0	0.998157	0.99943113	973	TRUE
7638-30	LMAN2	7766-25	ZP4	0.9994418	0.9988566	1.0	1.0	0.99829906	0.9994418	973	TRUE
7638-30	LMAN2	9235-3	PLXDC1	0.99998236	0.0005938411	0.999941	0.99977344	0.0005938306	0.9997558	973	TRUE
7638-30	LMAN2	8327-26	DPEP2	0.9998127	0.001601398	0.9999885	0.99991995	0.0016010981	0.9997327	973	TRUE
7638-30	LMAN2	5008-51	SOD2	0.99999875	0.00018894672	0.99994224	0.9997233	0.00018894649	0.99972206	973	TRUE
7638-30	LMAN2	4194-26	ANP32B	0.99982345	0.0014614463	0.9999812	0.9998978	0.0014611883	0.9997212	973	TRUE
7638-30	LMAN2	11223-1	TMEM154	0.9997175	0.08310264	0.9999999	0.99999136	0.08307917	0.99970883	973	TRUE
7638-30	LMAN2	11647-6	FZD10	0.99968415	0.5536245	1.0	0.9999993	0.55344963	0.99968344	973	TRUE
7638-30	LMAN2	12845-18,22816-4,21823-5,12616-45,13451-2	SNX17,TRIM54,NRBP1,PPM1G,FNDC4	0.9996793	0.663653	1.0	1.0	0.6634402	0.9996793	973	TRUE
7638-30	LMAN2	6380-23	MRPL58	0.99994946	0.0008394718	0.99990076	0.99972314	0.0008394294	0.9996726	973	TRUE
7638-30	LMAN2	7840-64	LGMN	0.99965966	0.26780206	0.9999985	0.999965	0.26771092	0.99962467	973	TRUE
7638-30	LMAN2	23342-4	ARRDC5	0.9996203	0.95918727	1.0	1.0	0.9588231	0.9996203	973	TRUE
7638-30	LMAN2	3389-7	SERPINA5	0.9997896	0.001501739	0.9999194	0.9997851	0.0015014231	0.9995748	973	TRUE
7638-30	LMAN2	23621-326	TIMM13	0.9995608	0.7071258	1.0	0.9999996	0.7068152	0.99956036	973	TRUE
7638-30	LMAN2	21660-4	SAR1B	0.9995926	0.55355895	0.99999744	0.9999594	0.5533334	0.999552	973	TRUE
7638-30	LMAN2	22531-44	PITX2	0.9995437	0.6676861	1.0	0.99999875	0.66738147	0.9995425	973	TRUE
7638-30	LMAN2	13392-13	ATP1B1	0.9995287	0.9370703	1.0	0.99999994	0.9366287	0.99952865	973	TRUE
7638-30	LMAN2	8918-64	PTK2B	0.999498	0.99864614	1.0	1.0	0.9981448	0.999498	973	FALSE
7638-30	LMAN2	21290-66	HUS1	0.9994951	0.99888974	1.0	1.0	0.99838537	0.9994951	973	TRUE
7638-30	LMAN2	20436-93	TPGS2	0.99949163	0.9988517	1.0	1.0	0.99834394	0.99949163	973	TRUE
7638-30	LMAN2	12527-50	THRA	0.99948764	0.71421325	1.0	0.9999994	0.71384734	0.99948704	973	TRUE
7638-30	LMAN2	10781-19	CLEC4G	0.99947995	0.99861985	1.0	1.0	0.9981005	0.99947995	973	TRUE
7638-30	LMAN2	25253-17	GNAS|GNAS	0.99947244	0.99863297	1.0	0.9999998	0.9981061	0.99947226	973	TRUE
7638-30	LMAN2	22841-16	ZNF696	0.99947137	0.7807838	1.0	0.9999988	0.780371	0.9994702	973	TRUE
7638-30	LMAN2	17505-125	NAALADL1	0.999469	0.9989974	1.0	1.0	0.9984669	0.999469	973	TRUE
7638-30	LMAN2	22526-81	PDHB	0.9994671	0.99913853	1.0	1.0	0.9986061	0.9994671	973	TRUE
7638-30	LMAN2	7747-47	NDUFB11	0.9994667	0.9985371	1.0	0.99999994	0.9980046	0.99946666	973	TRUE
7638-30	LMAN2	5957-30	SST	0.99948543	0.6765258	0.9999992	0.9999769	0.6761777	0.9994623	973	TRUE
7638-30	LMAN2	13479-8	FAM171A2	0.99945515	0.9556469	1.0	0.99999946	0.95512617	0.9994546	973	TRUE
7638-30	LMAN2	4995-16	HPGD	0.9994531	0.998828	1.0	1.0	0.9982818	0.9994531	973	TRUE
7638-30	LMAN2	14023-84	IBSP	0.9994464	0.9994118	1.0	1.0	0.9988585	0.9994464	973	TRUE
7638-30	LMAN2	25092-32	DDX1	0.99906725	0.6705471	0.9999541	0.99985135	0.6699217	0.9989187	973	TRUE
7638-30	LMAN2	8072-19	MZT1	0.99891484	0.9993259	1.0	0.9999999	0.9982414	0.9989147	973	TRUE
7638-30	LMAN2	12400-25	UBE2T	0.99891675	0.9988594	1.0	0.99999714	0.9977774	0.9989139	973	TRUE
7638-30	LMAN2	5196-7	NMT1	0.9973097	0.9993502	1.0	0.99999815	0.9966616	0.99730784	973	TRUE
7638-30	LMAN2	14662-6	MZF1	0.9975926	0.99861205	0.9999848	0.99991864	0.996208	0.99751145	973	TRUE
7638-30	LMAN2	6027-31	RLN3	0.9975048	0.9997929	1.0	0.99999994	0.9972982	0.9975047	973	TRUE
7638-30	LMAN2	4811-33	ITIH4	0.9997947	0.0011627078	0.99893314	0.99768126	0.0011624692	0.99747646	973	TRUE
7638-30	LMAN2	11134-30	MTRF1L	0.997524	0.9986817	0.99999183	0.9999383	0.996209	0.9974625	973	TRUE
7638-30	LMAN2	6357-83	CELA3B	0.99745995	0.9996691	1.0	0.99999994	0.99712986	0.9974599	973	TRUE
7638-30	LMAN2	23200-25	C1QTNF4	0.9975199	0.747665	0.99998784	0.9999279	0.7458107	0.99744797	973	TRUE
7638-30	LMAN2	18274-2	SERF2	0.9974466	0.9991415	1.0	0.99999934	0.9965903	0.99744594	973	TRUE
7638-30	LMAN2	10499-1	TMEM106A	0.99746996	0.9988499	0.9999989	0.99997294	0.9963228	0.99744296	973	TRUE
7638-30	LMAN2	25105-87	EIF2A	0.9974242	0.99912083	1.0	0.99999946	0.9965473	0.99742365	973	TRUE
7638-30	LMAN2	3208-2	MATN3	0.9974271	0.9990112	0.9999999	0.9999914	0.9964409	0.9974185	973	TRUE
7638-30	LMAN2	11545-9	TNFRSF14	0.997377	0.9994784	1.0	0.99999976	0.99685675	0.99737674	973	TRUE
7638-30	LMAN2	12750-9	ITGB2	0.9973718	0.99952525	1.0	0.9999995	0.9968983	0.9973713	973	TRUE
7638-30	LMAN2	11416-23	FBXL4	0.99736816	0.9996129	1.0	0.9999999	0.9969821	0.99736804	973	TRUE
7638-30	LMAN2	11670-18	GPR101	0.9973491	0.99934673	1.0	0.9999985	0.99669755	0.9973476	973	TRUE
7638-30	LMAN2	21889-2	GGCT	0.9972835	0.9991155	1.0	0.999998	0.9964014	0.9972815	973	TRUE
7638-30	LMAN2	19586-89	RAB3C	0.9975371	0.99921197	1.0	0.999998	0.996751	0.99753505	973	TRUE
7638-30	LMAN2	20996-107	SDHAF1	0.9972802	0.9991536	1.0	0.99999547	0.9964361	0.99727565	973	TRUE
7638-30	LMAN2	5970-61	LECT2	0.99727106	0.9996735	1.0	0.99999994	0.99694544	0.997271	973	TRUE
7638-30	LMAN2	13934-3	MCF2L	0.99726987	0.99959993	1.0	0.99999964	0.9968709	0.9972695	973	TRUE
7638-30	LMAN2	3346-72	AURKB	0.9973824	0.99853796	0.9999649	0.9998785	0.9959242	0.9972612	973	TRUE
7638-30	LMAN2	7765-15	ITM2A	0.9972609	0.9990584	1.0	0.9999998	0.9963219	0.99726075	973	TRUE
7638-30	LMAN2	22795-17	TADA2A	0.99726015	0.9991179	0.99999994	0.99999255	0.9963805	0.9972527	973	TRUE
7638-30	LMAN2	11363-58	AQP4	0.99721974	0.9997042	1.0	0.9999998	0.99692476	0.99721956	973	TRUE
7638-30	LMAN2	14026-24	IL17F	0.9971767	0.9991422	0.9999999	0.9999923	0.9963214	0.997169	973	TRUE
7638-30	LMAN2	7860-9	HERC4	0.99716264	0.99917793	1.0	0.99999833	0.9963429	0.997161	973	TRUE
7638-30	LMAN2	24641-10	CLDN1	0.9971551	0.99888873	1.0	0.9999949	0.99604696	0.99714994	973	TRUE
7638-30	LMAN2	5384-67	BRF1	0.99713886	0.99901515	1.0	0.9999956	0.9961568	0.99713445	973	TRUE
7638-30	LMAN2	10713-151	CD300LB	0.9973209	0.8599185	0.999916	0.9998037	0.85761464	0.99712515	973	TRUE
7638-30	LMAN2	13540-1	GPR26	0.9970904	0.9993944	1.0	0.99999857	0.9964866	0.99708897	973	TRUE
7638-30	LMAN2	21379-30	ETNK2	0.99704486	0.99940544	1.0	0.9999992	0.99645203	0.9970441	973	TRUE
7638-30	LMAN2	14120-2	RNF43	0.9975331	0.99904984	0.9999999	0.9999921	0.99658525	0.99752516	973	TRUE
7638-30	LMAN2	10890-135	LCTL	0.9975946	0.8431036	0.99999493	0.99994755	0.8410756	0.99754226	973	TRUE
7638-30	LMAN2	14268-4	SRXN1	0.9989125	0.9990551	1.0	0.9999996	0.9979686	0.9989121	973	TRUE
7638-30	LMAN2	21923-24	SAE1|UBA2	0.9976708	0.99954456	1.0	0.99999994	0.99721646	0.99767077	973	TRUE
7638-30	LMAN2	7182-1	CES1	0.99780834	0.99990493	1.0	1.0	0.99771345	0.99780834	973	TRUE
7638-30	LMAN2	23210-4	ETV2	0.99821043	0.6679303	0.9996501	0.9995966	0.666735	0.99780774	973	TRUE
7638-30	LMAN2	13509-5	SCAMP5	0.99780697	0.99908316	1.0	0.9999982	0.99689215	0.9978052	973	TRUE
7638-30	LMAN2	11243-90	ADGRF1	0.99781257	0.99875605	0.9999999	0.9999917	0.99657136	0.9978043	973	TRUE
7638-30	LMAN2	24318-13	FGD2	0.9977881	0.9991462	1.0	0.99999994	0.9969362	0.997788	973	TRUE
7638-30	LMAN2	19743-12	VSTM1	0.9978103	0.99874073	0.99999917	0.99997723	0.9965538	0.9977876	973	TRUE
7638-30	LMAN2	3057-55	CCN4	0.99778503	0.99928594	1.0	0.9999995	0.9970726	0.99778455	973	TRUE
7638-30	LMAN2	17783-9	MMAB	0.9977473	0.9989405	0.9999999	0.999992	0.9966902	0.9977393	973	TRUE
7638-30	LMAN2	18236-3	LGALSL	0.99773324	0.9988968	0.9999999	0.9999903	0.9966325	0.9977235	973	TRUE
7638-30	LMAN2	8907-11	UGT2A1	0.9977299	0.9985957	0.99999994	0.99999267	0.9963288	0.99772257	973	TRUE
7638-30	LMAN2	24689-9	CAVIN1	0.9977132	0.9989988	1.0	0.99999857	0.9967143	0.9977118	973	TRUE
7638-30	LMAN2	6421-52	IFNA16	0.9977082	0.9993711	1.0	0.9999996	0.99708074	0.9977078	973	TRUE
7638-30	LMAN2	24713-4	MAGIX	0.99769866	0.9996215	1.0	0.99999994	0.99732107	0.9976986	973	TRUE
7638-30	LMAN2	14104-1	TRIL	0.9976785	0.99939305	1.0	0.9999994	0.997073	0.9976779	973	TRUE
7638-30	LMAN2	12881-17	RDH16	0.99771214	0.99873275	0.99999607	0.9999538	0.9964478	0.99766606	973	TRUE
7638-30	LMAN2	11258-41	MADCAM1	0.99754584	0.9995907	1.0	0.99999976	0.99713755	0.9975456	973	TRUE
7638-30	LMAN2	15612-5	LIN7B	0.9976693	0.99898833	0.9999999	0.9999911	0.99666	0.9976604	973	TRUE
7638-30	LMAN2	21281-13	CAMK2N2	0.9977976	0.8574924	0.99995226	0.99984926	0.8556039	0.9976472	973	TRUE
7638-30	LMAN2	13516-46	EMC4	0.9976358	0.9999663	1.0	1.0	0.99760216	0.9976358	973	TRUE
7638-30	LMAN2	15313-28	MAD2L1	0.9976323	0.99911547	1.0	0.99999666	0.9967499	0.997629	973	TRUE
7638-30	LMAN2	13085-18	GLP1R	0.9976323	0.9990194	0.9999999	0.99999136	0.99665403	0.9976237	973	TRUE
7638-30	LMAN2	7123-25	MRPL52	0.9976155	0.9989841	0.9999998	0.9999888	0.99660206	0.9976043	973	TRUE
7638-30	LMAN2	7934-11	NDRG4	0.99760383	0.99930054	1.0	0.9999999	0.99690604	0.9976037	973	TRUE
7638-30	LMAN2	11252-30	LRCH4	0.9976084	0.99904644	0.9999999	0.999992	0.99665713	0.99760044	973	TRUE
7638-30	LMAN2	7888-58	COA3	0.99759823	0.999437	1.0	0.99999964	0.9970366	0.9975979	973	TRUE
7638-30	LMAN2	3741-4	IL5	0.9975951	0.9999108	1.0	1.0	0.9975061	0.9975951	973	TRUE
7638-30	LMAN2	5005-4	MAPK12	0.9976049	0.99858433	0.9999993	0.9999787	0.99619263	0.9975837	973	TRUE
7638-30	LMAN2	3437-80	FLT3	0.99757737	0.9996015	1.0	0.99999976	0.9971798	0.99757713	973	TRUE
7638-30	LMAN2	6079-59	PXYLP1	0.9975628	0.9990114	1.0	0.9999966	0.9965766	0.9975594	973	TRUE
7638-30	LMAN2	21856-59	KHK	0.9975581	0.99879414	1.0	0.99999774	0.9963552	0.99755585	973	TRUE
7638-30	LMAN2	9964-10	MYZAP	0.9970528	0.9991097	0.9999999	0.999991	0.9961651	0.9970438	973	TRUE
7638-30	LMAN2	15492-1	CRIM1	0.99701476	0.9987831	1.0	0.9999958	0.9958015	0.9970106	973	TRUE
7638-30	LMAN2	3592-4	CAMK1	0.9969659	0.9991291	1.0	0.9999981	0.9960976	0.996964	973	TRUE
7638-30	LMAN2	20578-10	ADGRL3	0.9962366	0.8531388	0.99981457	0.9997062	0.84992814	0.99594396	973	TRUE
7638-30	LMAN2	8002-27	TMPRSS5	0.9962994	0.9996509	1.0	0.99999994	0.9959516	0.9962993	973	TRUE
7638-30	LMAN2	13525-17	KCNG4	0.996246	0.99971074	1.0	0.99999976	0.9959578	0.99624574	973	TRUE
7638-30	LMAN2	22367-17,19558-10	C11orf49,LRP4	0.9962396	0.99944115	1.0	0.9999989	0.99568284	0.9962385	973	FALSE
7638-30	LMAN2	11159-14	MUL1	0.9962174	0.9989911	0.9999989	0.99997324	0.9952123	0.9961908	973	TRUE
7638-30	LMAN2	24665-48	REM1	0.9961697	0.99909115	1.0	0.99999946	0.9952643	0.99616915	973	TRUE
7638-30	LMAN2	24050-26	GSK3B	0.9961539	0.9988969	1.0	0.99999946	0.995055	0.99615335	973	TRUE
7638-30	LMAN2	17199-43	HIF1AN	0.9961298	0.9993463	1.0	0.9999999	0.99547863	0.9961297	973	TRUE
7638-30	LMAN2	17355-56	SYT4	0.9961298	0.9997877	1.0	0.9999998	0.99591833	0.99612963	973	TRUE
7638-30	LMAN2	13131-5	HK1	0.99612904	0.9994621	1.0	0.99999887	0.99559325	0.9961279	973	TRUE
7638-30	LMAN2	22540-129	PSMB7	0.996123	0.9988236	0.99999994	0.9999933	0.9949512	0.99611634	973	TRUE
7638-30	LMAN2	17511-10	RPP30	0.99606735	0.9989127	0.9999998	0.99998987	0.9949843	0.9960573	973	TRUE
7638-30	LMAN2	5918-5	PSME1	0.9960403	0.99933696	1.0	0.9999973	0.99537987	0.9960376	973	TRUE
7638-30	LMAN2	21814-13	MMADHC	0.9960271	0.9991609	0.99999994	0.9999927	0.99519134	0.99601984	973	TRUE
7638-30	LMAN2	10876-300	BRAT1	0.99597335	0.99930704	1.0	0.9999954	0.9952832	0.99596876	973	TRUE
7638-30	LMAN2	4965-27	ATP5F1B	0.99590826	0.9998416	1.0	0.99999994	0.9957505	0.9959082	973	TRUE
7638-30	LMAN2	21793-4	CEP43	0.9969452	0.99933136	1.0	0.99999833	0.9962786	0.99694353	973	TRUE
7638-30	LMAN2	10021-1	SUSD2	0.9958763	0.9988901	1.0	0.99999946	0.994771	0.9958758	973	TRUE
7638-30	LMAN2	24268-21	GAB1	0.9958673	0.9993256	1.0	0.99999917	0.9951957	0.9958665	973	TRUE
7638-30	LMAN2	12536-46	MTMR6	0.99587256	0.99883264	0.9999995	0.99998236	0.99471	0.995855	973	TRUE
7638-30	LMAN2	8346-9	DPP7	0.9958771	0.99874747	0.9999847	0.9999188	0.99462974	0.99579626	973	TRUE
7638-30	LMAN2	9873-17	ESRRA	0.9957962	0.999301	0.99999994	0.99999434	0.99510014	0.99579054	973	TRUE
7638-30	LMAN2	7785-1	EFNB3	0.9957778	0.99952585	1.0	0.99999994	0.99530566	0.9957777	973	TRUE
7638-30	LMAN2	21905-10	ITGA2|ITGB1	0.99578565	0.99865174	0.9999999	0.9999914	0.99444306	0.99577713	973	TRUE
7638-30	LMAN2	12653-13	CSNK1G2	0.9957827	0.9991601	0.9999999	0.9999913	0.9949463	0.99577403	973	TRUE
7638-30	LMAN2	10637-50	ELAPOR1	0.9957737	0.99885917	0.99999565	0.999952	0.99463767	0.99572587	973	TRUE
7638-30	LMAN2	8845-2	ADAMTS3	0.99572587	0.9994844	1.0	0.9999978	0.9952125	0.99572366	973	TRUE
7638-30	LMAN2	11602-12	CPNE1	0.99571913	0.99992275	1.0	0.99999994	0.99564224	0.9957191	973	TRUE
7638-30	LMAN2	22013-6	RASSF2	0.9957135	0.99891657	0.99999905	0.99997556	0.9946347	0.99568915	973	TRUE
7638-30	LMAN2	11283-13	DCAF5	0.99566686	0.99966186	1.0	0.9999996	0.9953302	0.99566644	973	TRUE
7638-30	LMAN2	22585-5	FZD4	0.99568754	0.9988188	0.99999434	0.99994457	0.9945114	0.99563235	973	TRUE
7638-30	LMAN2	19545-145	PARK7	0.9963615	0.99910605	1.0	0.9999952	0.9954708	0.99635667	973	TRUE
7638-30	LMAN2	23298-148	THEM4	0.9964333	0.99929	1.0	0.99999684	0.9957258	0.99643016	973	TRUE
7638-30	LMAN2	8808-90	PRRG4	0.9964634	0.99914134	0.9999999	0.99999034	0.9956078	0.9964538	973	TRUE
7638-30	LMAN2	5490-53	SPOCK1	0.996469	0.99935156	1.0	0.99999744	0.99582285	0.99646646	973	TRUE
7638-30	LMAN2	7779-86	CHST11	0.9969689	0.9985594	0.9999953	0.9999499	0.9955327	0.996919	973	TRUE
7638-30	LMAN2	18890-227	FGB	0.9969177	0.9991094	0.9999998	0.99999017	0.99602985	0.99690795	973	TRUE
7638-30	LMAN2	3471-49	STK16	0.9969204	0.9989401	0.9999989	0.99997294	0.9958638	0.9968934	973	TRUE
7638-30	LMAN2	7910-41	LRFN1	0.99689364	0.9989044	1.0	0.99999875	0.99580145	0.9968924	973	TRUE
7638-30	LMAN2	17747-45	TRAF1	0.99689555	0.9987992	0.99999917	0.9999767	0.9956985	0.9968723	973	TRUE
7638-30	LMAN2	20135-85	RNGTT	0.9968677	0.9990428	1.0	0.9999983	0.9959135	0.996866	973	TRUE
7638-30	LMAN2	12540-25	RHOG	0.99686134	0.9996871	1.0	0.9999999	0.99654937	0.9968612	973	TRUE
7638-30	LMAN2	17384-110	PFKM	0.9968459	0.99938524	1.0	1.0	0.9962331	0.9968459	973	TRUE
7638-30	LMAN2	3418-12	CAMK1D	0.9968534	0.9990172	0.99999946	0.9999816	0.9958737	0.99683505	973	TRUE
7638-30	LMAN2	10539-30	CD99L2	0.996797	0.9988115	1.0	0.999997	0.9956123	0.99679404	973	TRUE
7638-30	LMAN2	12528-40	WRNIP1	0.99677706	0.99927455	1.0	0.9999998	0.99605393	0.9967769	973	TRUE
7638-30	LMAN2	21663-149	ST8SIA1	0.9968587	0.9986977	0.9999833	0.99991447	0.9955605	0.9967735	973	TRUE
7638-30	LMAN2	11587-5	MGA	0.9967718	0.9991486	1.0	0.99999946	0.99592316	0.9967713	973	TRUE
7638-30	LMAN2	16302-11	BPIFA2	0.996724	0.9991533	1.0	0.9999997	0.9958801	0.9967237	973	TRUE
7638-30	LMAN2	13023-8	ASPRV1	0.99679816	0.6906493	0.9999729	0.9998937	0.68843794	0.99669224	973	TRUE
7638-30	LMAN2	9028-5	MTPAP	0.9966733	0.99907917	0.9999999	0.99999213	0.9957555	0.9966654	973	TRUE
7638-30	LMAN2	4978-54	DBNL	0.99991125	0.0008612275	0.99916327	0.9967393	0.0008611511	0.9966509	973	TRUE
7638-30	LMAN2	21895-36	IFNL4	0.99664956	0.9992056	1.0	0.99999887	0.99585783	0.99664843	973	TRUE
7638-30	LMAN2	10882-12	DSC1	0.9966214	0.99907213	1.0	0.99999964	0.99569666	0.996621	973	TRUE
7638-30	LMAN2	23601-43	ACOT12	0.9966056	0.99956733	1.0	0.9999995	0.9961744	0.9966051	973	TRUE
7638-30	LMAN2	19503-2	SNX3	0.99656945	0.9995496	1.0	0.99999994	0.99612063	0.9965694	973	TRUE
7638-30	LMAN2	21244-57	NPM1	0.99656755	0.9991291	0.99999994	0.99999267	0.99569964	0.9965602	973	TRUE
7638-30	LMAN2	4540-11	CBX5	0.9965702	0.99893737	0.9999998	0.9999892	0.99551123	0.9965595	973	TRUE
7638-30	LMAN2	12713-365	RGS19	0.9965315	0.99933976	1.0	0.9999993	0.9958735	0.9965308	973	TRUE
7638-30	LMAN2	12681-63	USP21	0.9965454	0.9987679	0.99999946	0.999982	0.9953175	0.99652743	973	TRUE
7638-30	LMAN2	8748-45	CD74	0.9964901	0.9991406	0.99999994	0.99999404	0.9956338	0.99648416	973	TRUE
7638-30	LMAN2	8768-4	BCL10	0.9964871	0.9991181	1.0	0.99999666	0.99560827	0.99648374	973	TRUE
7638-30	LMAN2	11661-11	NLRP1	0.9965439	0.9987506	0.999991	0.99993724	0.9952988	0.99648136	973	TRUE
7638-30	LMAN2	24266-2	MEF2D	0.9964724	0.99930596	1.0	0.9999978	0.9957808	0.9964702	973	TRUE
7638-30	LMAN2	10023-32	VDR	0.9978179	0.99962056	1.0	0.99999994	0.99743927	0.9978178	973	TRUE
7638-30	LMAN2	17822-57	RERG	0.9978338	0.99941766	1.0	0.9999999	0.9972527	0.99783367	973	TRUE
7638-30	LMAN2	20941-7	UBL3	0.9978391	0.9991019	1.0	0.9999953	0.99694294	0.9978344	973	TRUE
7638-30	LMAN2	2644-11	PRKCA	0.99875444	0.99889946	1.0	0.99999565	0.9976553	0.9987501	973	TRUE
7638-30	LMAN2	12392-30	ARL1	0.9987924	0.9993049	1.0	0.99999976	0.99809813	0.9987922	973	TRUE
7638-30	LMAN2	6919-3	HBZ	0.99879104	0.9990277	1.0	0.9999997	0.99781996	0.99879074	973	TRUE
7638-30	LMAN2	22119-18	COPS8	0.9987896	0.99936384	1.0	0.9999998	0.9981542	0.9987894	973	TRUE
7638-30	LMAN2	14103-12	TPSG1	0.9987893	0.99970347	1.0	1.0	0.99849313	0.9987893	973	TRUE
7638-30	LMAN2	23403-64	CDC42EP4	0.9988342	0.9985616	0.9999957	0.9999517	0.9973975	0.998786	973	TRUE
7638-30	LMAN2	17346-61	FDCSP	0.9988536	0.78459185	0.9999894	0.9999316	0.7836924	0.99878526	973	TRUE
7638-30	LMAN2	12431-13	PELO	0.99888456	0.8484349	0.9999772	0.9998981	0.8474885	0.99878275	973	TRUE
7638-30	LMAN2	14593-152	FAM210A	0.9987826	0.99885714	1.0	0.99999994	0.9976411	0.9987825	973	TRUE
7638-30	LMAN2	11192-168	TINAGL1	0.9987962	0.89374626	0.99999946	0.9999817	0.8926704	0.9987779	973	TRUE
7638-30	LMAN2	25227-20	TCEAL2	0.9988406	0.949899	0.9999886	0.9999294	0.9487977	0.99877006	973	TRUE
7638-30	LMAN2	10615-18	MPZ	0.99880034	0.9985786	0.9999978	0.9999636	0.9973807	0.998764	973	TRUE
7638-30	LMAN2	5594-87	MESD	0.998764	0.99942285	1.0	0.9999999	0.99818754	0.99876386	973	TRUE
7638-30	LMAN2	8263-64	TYMSOS	0.9987641	0.99918354	1.0	0.9999997	0.99794865	0.9987638	973	TRUE
7638-30	LMAN2	23706-13	TRMT61B	0.99897546	0.6871351	0.99990773	0.9997876	0.6864311	0.9987633	973	TRUE
7638-30	LMAN2	3053-49	FLT3LG	0.99871504	0.99908626	1.0	0.99999946	0.9978025	0.9987145	973	TRUE
7638-30	LMAN2	2859-69	HDAC8	0.9985153	0.9994868	1.0	0.99999994	0.9980029	0.99851525	973	TRUE
7638-30	LMAN2	9945-8	ARMC5	0.9986915	0.9993836	1.0	0.99999994	0.99807596	0.99869144	973	TRUE
7638-30	LMAN2	18181-2	TSSC4	0.99869806	0.99883854	0.9999998	0.9999897	0.9975381	0.99868774	973	TRUE
7638-30	LMAN2	17785-11	DNPH1	0.9986743	0.99907845	1.0	0.99999994	0.9977539	0.9986742	973	TRUE
7638-30	LMAN2	8606-39	GPNMB	0.99868786	0.9987498	0.9999995	0.9999827	0.9974393	0.9986706	973	TRUE
7638-30	LMAN2	15430-165	OPTC	0.998663	0.99952	1.0	1.0	0.99818367	0.998663	973	TRUE
7638-30	LMAN2	5509-7	EGF	0.99868	0.9986354	0.9999994	0.99998075	0.9973172	0.99866074	973	TRUE
7638-30	LMAN2	8069-85	CD3E	0.99865514	0.9993381	1.0	0.99999994	0.9979941	0.9986551	973	TRUE
7638-30	LMAN2	6119-14	MAMDC2	0.9986339	0.99920535	1.0	0.99999994	0.99784034	0.99863386	973	TRUE
7638-30	LMAN2	19113-66	SH3BGRL2	0.9986236	0.99887866	0.9999999	0.9999911	0.9975038	0.9986147	973	TRUE
7638-30	LMAN2	12572-236	EFS	0.9986062	0.9986968	1.0	0.99999696	0.9973048	0.99860317	973	TRUE
7638-30	LMAN2	13501-10	SLC35G2	0.99857634	0.99877644	1.0	0.999998	0.9973545	0.9985743	973	TRUE
7638-30	LMAN2	21999-61	NUCB2	0.9985738	0.9990456	1.0	0.99999946	0.99762076	0.99857324	973	TRUE
7638-30	LMAN2	14043-12	EEA1	0.9985561	0.9991096	1.0	0.9999996	0.997667	0.99855566	973	TRUE
7638-30	LMAN2	9835-16	ALDH1A3	0.9985483	0.9986854	1.0	0.99999785	0.99723566	0.9985462	973	TRUE
7638-30	LMAN2	4912-17	GOT1	0.9988034	0.9990368	1.0	0.99999774	0.9978413	0.9988011	973	TRUE
7638-30	LMAN2	8985-13	SERAC1	0.9988072	0.99946994	1.0	0.99999994	0.9982778	0.99880713	973	TRUE
7638-30	LMAN2	12347-29	CCM2	0.9988269	0.99874663	0.9999995	0.99998236	0.99757504	0.9988093	973	TRUE
7638-30	LMAN2	7812-11	S100A9	0.99881077	0.9992304	1.0	0.9999999	0.99804205	0.99881065	973	TRUE
7638-30	LMAN2	15413-3	LCAT	0.9989116	0.99960357	1.0	1.0	0.9985156	0.9989116	973	TRUE
7638-30	LMAN2	8008-28	HRK	0.9989076	0.9990884	1.0	0.99999964	0.99799705	0.99890727	973	TRUE
7638-30	LMAN2	7867-154	ST6GALNAC1	0.99890643	0.99914426	1.0	0.9999996	0.99805164	0.998906	973	TRUE
7638-30	LMAN2	5410-53	CDH15	0.99890226	0.9989695	1.0	0.99999964	0.9978729	0.9989019	973	TRUE
7638-30	LMAN2	9790-28	BRSK2	0.9989015	0.998991	1.0	0.99999994	0.99789363	0.9989014	973	TRUE
7638-30	LMAN2	7625-27	YWHAQ	0.9988994	0.99924636	1.0	0.99999994	0.9981466	0.99889934	973	TRUE
7638-30	LMAN2	23264-42	MED10	0.99889916	0.9993712	1.0	1.0	0.99827105	0.99889916	973	TRUE
7638-30	LMAN2	22517-106	NSMCE2	0.99889386	0.99865925	1.0	0.99999875	0.9975546	0.9988926	973	TRUE
7638-30	LMAN2	23267-5	KCTD6	0.998956	0.8049016	0.9999888	0.9999296	0.8040613	0.9988857	973	TRUE
7638-30	LMAN2	8664-36	PKDCC	0.9988861	0.99889517	1.0	0.9999988	0.9977825	0.9988849	973	TRUE
7638-30	LMAN2	17811-78	SULT1C2	0.998883	0.99932706	1.0	0.9999999	0.99821085	0.9988829	973	TRUE
7638-30	LMAN2	24661-4	MAP6D1	0.9988757	0.99951285	1.0	1.0	0.99838907	0.9988757	973	TRUE
7638-30	LMAN2	11407-57	PLSCR3	0.998873	0.9989316	1.0	0.9999986	0.9978058	0.9988716	973	TRUE
7638-30	LMAN2	5021-13	PPA1	0.99885637	0.9996423	1.0	1.0	0.9984991	0.99885637	973	TRUE
7638-30	LMAN2	24704-38	COMMD5	0.9988538	0.9990478	1.0	0.99999946	0.9979027	0.99885327	973	TRUE
7638-30	LMAN2	15343-337	KNG1	0.9997079	0.0014347434	0.9992246	0.9991406	0.0014343243	0.99884874	973	FALSE
7638-30	LMAN2	8932-1	ENTPD6	0.99884903	0.9991	1.0	0.9999996	0.9979501	0.9988486	973	TRUE
7638-30	LMAN2	8766-29	LILRA5	0.99888736	0.99858874	0.9999974	0.999961	0.99747765	0.99884844	973	TRUE
7638-30	LMAN2	7768-10	CPM	0.99884343	0.9994741	1.0	0.99999994	0.99831814	0.9988434	973	TRUE
7638-30	LMAN2	25272-17	CDH23	0.99883807	0.9999817	1.0	1.0	0.99881977	0.99883807	973	TRUE
7638-30	LMAN2	11315-148	PPM1D	0.9988368	0.999503	1.0	0.99999994	0.9983404	0.99883676	973	TRUE
7638-30	LMAN2	22832-9	ZC3H8	0.99883246	0.99930507	1.0	0.9999999	0.99813837	0.99883235	973	TRUE
7638-30	LMAN2	24667-27	CT45A1	0.9988267	0.99909407	1.0	0.99999994	0.9979218	0.9988266	973	TRUE
7638-30	LMAN2	5340-24	CASP10	0.9988257	0.99889237	1.0	0.9999995	0.9977194	0.99882525	973	TRUE
7638-30	LMAN2	8839-4	MTX2	0.9988262	0.9988432	1.0	0.99999887	0.99767077	0.9988251	973	TRUE
7638-30	LMAN2	21819-9	NELFE	0.9988236	0.9993732	1.0	0.9999999	0.9981975	0.99882346	973	TRUE
7638-30	LMAN2	21512-6	EDEM2	0.9988495	0.9736098	0.9999989	0.99997336	0.97248966	0.9988229	973	TRUE
7638-30	LMAN2	22771-6	SAMD12	0.99882567	0.99891925	1.0	0.9999972	0.99774617	0.99882287	973	TRUE
7638-30	LMAN2	8273-84	IL31RA	0.9988254	0.99893206	1.0	0.9999972	0.9977587	0.99882257	973	TRUE
7638-30	LMAN2	23402-147	GDAP1L1	0.9985341	0.99907947	1.0	0.9999987	0.9976149	0.9985328	973	TRUE
7638-30	LMAN2	10731-10	HS3ST5	0.99850607	0.99916637	1.0	0.99999946	0.9976737	0.99850553	973	TRUE
7638-30	LMAN2	11586-2	LRRN1	0.99783653	0.99927926	1.0	0.9999983	0.99711734	0.9978348	973	TRUE
7638-30	LMAN2	22802-13	TEX30	0.99800754	0.9988671	0.9999998	0.99998903	0.9968769	0.99799657	973	TRUE
7638-30	LMAN2	21848-18	UBE2R2	0.9982194	0.99897146	0.99999994	0.99999356	0.9971927	0.99821293	973	TRUE
7638-30	LMAN2	6113-31	EDN3	0.99820364	0.99921423	1.0	0.9999996	0.9974193	0.9982032	973	TRUE
7638-30	LMAN2	23554-2	SHD	0.9988807	0.5536195	0.9992348	0.9993024	0.55299985	0.99818385	973	TRUE
7638-30	LMAN2	23525-27	NOSIP	0.99818754	0.99897856	0.9999999	0.999992	0.99716794	0.99817955	973	TRUE
7638-30	LMAN2	7695-106	SQSTM1	0.9981447	0.999118	1.0	0.99999994	0.99726427	0.9981446	973	TRUE
7638-30	LMAN2	9059-14	RAPGEF5	0.9981462	0.99886733	1.0	0.99999523	0.9970156	0.9981414	973	TRUE
7638-30	LMAN2	8535-102	DMKN	0.99811995	0.99927175	1.0	0.9999998	0.9973931	0.9981198	973	TRUE
7638-30	LMAN2	4956-2	EREG	0.9982962	0.82198894	0.9999279	0.999821	0.8205884	0.9981175	973	TRUE
7638-30	LMAN2	3847-56	ETHE1	0.9987346	0.5610275	0.9993407	0.9993792	0.5603176	0.9981146	973	TRUE
7638-30	LMAN2	24659-6	DNAJB13	0.99811167	0.9995051	1.0	0.99999994	0.9976177	0.9981116	973	TRUE
7638-30	LMAN2	10575-31	PUF60	0.99811107	0.99871093	0.9999997	0.9999852	0.99682444	0.9980963	973	TRUE
7638-30	LMAN2	21804-15	KHDC1L	0.9980538	0.99904835	1.0	0.9999996	0.997104	0.9980534	973	TRUE
7638-30	LMAN2	4984-83	ESD	0.99805605	0.9988913	1.0	0.9999957	0.9969495	0.99805176	973	TRUE
7638-30	LMAN2	8645-257	PEX14	0.99804723	0.9993817	1.0	0.9999996	0.99743015	0.9980468	973	TRUE
7638-30	LMAN2	13557-3	NECTIN3	0.99798304	0.99922556	1.0	0.9999994	0.99721014	0.99798244	973	TRUE
7638-30	LMAN2	11383-41	KRT7	0.9985054	0.9988761	0.9999998	0.9999897	0.9973832	0.9984951	973	TRUE
7638-30	LMAN2	13053-6	SLC6A14	0.9979791	0.999377	1.0	0.99999976	0.99735737	0.99797887	973	TRUE
7638-30	LMAN2	12414-31	YWHAB	0.99797845	0.99938935	1.0	0.99999976	0.99736905	0.9979782	973	TRUE
7638-30	LMAN2	17365-7	KYAT1	0.99796134	0.9990097	1.0	0.999998	0.9969731	0.9979593	973	TRUE
7638-30	LMAN2	21815-7	MOB3B	0.9979397	0.99972844	1.0	0.99999994	0.9976687	0.99793965	973	TRUE
7638-30	LMAN2	8356-88	OXT	0.9991071	0.007994294	0.99864554	0.99882394	0.0079871565	0.99793214	973	TRUE
7638-30	LMAN2	11163-7	FAM162B	0.9979282	0.99896073	0.9999998	0.9999899	0.9968911	0.9979181	973	TRUE
7638-30	LMAN2	8352-26	SIGLEC12	0.9979153	0.99970955	1.0	1.0	0.99762547	0.9979153	973	TRUE
7638-30	LMAN2	19821-10	PGLYRP4	0.9978883	0.99919045	1.0	0.9999998	0.9970805	0.99788815	973	TRUE
7638-30	LMAN2	12376-85	CDKN2D	0.9978883	0.9992042	1.0	0.999998	0.9970942	0.9978863	973	TRUE
7638-30	LMAN2	19294-26	CRIPT	0.99787503	0.9991096	1.0	0.9999966	0.99698657	0.99787164	973	TRUE
7638-30	LMAN2	25068-131	GLUD2	0.9978703	0.99901634	1.0	0.9999995	0.99688876	0.99786985	973	TRUE
7638-30	LMAN2	16883-57	RAB4A	0.99786514	0.9993362	1.0	0.99999964	0.99720275	0.9978648	973	TRUE
7638-30	LMAN2	18399-1	AKAP7	0.99785894	0.999095	1.0	0.99999803	0.99695593	0.997857	973	TRUE
7638-30	LMAN2	11164-7	TENM2	0.99783605	0.9993015	1.0	0.99999994	0.99713904	0.997836	973	TRUE
7638-30	LMAN2	8654-13	ADAM10	0.9982215	0.99883324	0.99999994	0.9999935	0.99705684	0.998215	973	TRUE
7638-30	LMAN2	21392-15	MAGED1	0.99822664	0.99936885	1.0	0.99999976	0.9975966	0.9982264	973	TRUE
7638-30	LMAN2	6918-183	CCK	0.99843013	0.7739465	0.99991715	0.99980396	0.77273154	0.9982344	973	TRUE
7638-30	LMAN2	13464-8	NRAC	0.9982403	0.99926	1.0	0.9999994	0.9975016	0.9982397	973	TRUE
7638-30	LMAN2	25921-3	INHA	0.99845576	0.9990289	1.0	0.9999978	0.9974862	0.99845356	973	TRUE
7638-30	LMAN2	5745-64	PI15	0.9984165	0.9992846	1.0	0.9999999	0.99770224	0.99841636	973	TRUE
7638-30	LMAN2	23274-27	EFCAB1	0.9984151	0.9999356	1.0	1.0	0.99835086	0.9984151	973	TRUE
7638-30	LMAN2	8792-17	PODXL	0.99841374	0.9993154	1.0	0.9999998	0.9977302	0.99841356	973	TRUE
7638-30	LMAN2	8347-222	DEFB129	0.99842423	0.9046848	0.99999946	0.99998176	0.9032592	0.998406	973	TRUE
7638-30	LMAN2	13378-80	C5orf63	0.9984015	0.9991576	1.0	0.9999996	0.9975605	0.9984011	973	TRUE
7638-30	LMAN2	7991-54	IQCF1	0.9983997	0.99963105	1.0	1.0	0.9980313	0.9983997	973	TRUE
7638-30	LMAN2	12746-4	CYTH4	0.9983968	0.99952775	1.0	0.99999994	0.99792534	0.99839675	973	TRUE
7638-30	LMAN2	11353-143	SMAD2	0.9983868	0.9988693	1.0	0.99999976	0.99725795	0.99838656	973	TRUE
7638-30	LMAN2	21001-393	BRK1	0.9984336	0.99862456	0.99999565	0.9999516	0.9970603	0.99838525	973	TRUE
7638-30	LMAN2	5383-14	TNFRSF13C	0.9983715	0.99913114	1.0	1.0	0.99750406	0.9983715	973	TRUE
7638-30	LMAN2	7805-52	GOSR1	0.9983638	0.9991506	1.0	0.9999995	0.99751574	0.9983633	973	TRUE
7638-30	LMAN2	13078-3	CETN2	0.9983644	0.99866325	1.0	0.9999967	0.99702984	0.9983611	973	TRUE
7638-30	LMAN2	21863-11	NUBP2	0.9983527	0.99877036	1.0	0.9999971	0.9971251	0.9983498	973	TRUE
7638-30	LMAN2	22584-2	LRP6	0.99835616	0.99889773	0.9999999	0.99999046	0.9972557	0.9983466	973	TRUE
7638-30	LMAN2	3294-55	CFC1	0.9998647	0.0010251403	0.9991068	0.9984744	0.0010250016	0.9983393	973	TRUE
7638-30	LMAN2	24443-8	MORF4L2	0.9983348	0.9988888	1.0	0.9999983	0.99722546	0.9983331	973	TRUE
7638-30	LMAN2	19630-2	SNCG	0.99840575	0.9487353	0.99998355	0.9999145	0.94722277	0.9983204	973	TRUE
7638-30	LMAN2	21355-4	USF1	0.9988578	0.5536231	0.99946207	0.9994572	0.55299073	0.9983156	973	TRUE
7638-30	LMAN2	11190-129	YME1L1	0.99831843	0.9991099	1.0	0.99999714	0.99742985	0.9983156	973	TRUE
7638-30	LMAN2	8653-132	DNAJC4	0.99831575	0.99914676	1.0	0.9999995	0.99746394	0.9983153	973	TRUE
7638-30	LMAN2	13430-50	SLC14A1	0.9983086	0.99947584	1.0	0.9999999	0.99778533	0.9983085	973	TRUE
7638-30	LMAN2	13021-12	EMID1	0.9983085	0.99914324	1.0	0.9999997	0.99745315	0.9983082	973	TRUE
7638-30	LMAN2	22155-44	GEMIN7	0.99828786	0.9989714	1.0	0.99999976	0.99726105	0.9982876	973	TRUE
7638-30	LMAN2	23424-4	ANKRD63	0.9982836	0.99881643	1.0	0.9999977	0.9971021	0.9982813	973	TRUE
7638-30	LMAN2	13576-15	GSTP1	0.9982698	0.99986535	1.0	1.0	0.9981354	0.9982698	973	TRUE
7638-30	LMAN2	24656-6	PHETA2	0.99827224	0.99911684	1.0	0.9999974	0.9973906	0.9982696	973	TRUE
7638-30	LMAN2	7821-6	C1D	0.9982694	0.99928856	1.0	0.9999994	0.9975592	0.9982688	973	TRUE
7638-30	LMAN2	13596-3	RAB27B	0.99825525	0.9988599	1.0	0.9999945	0.9971171	0.99824977	973	TRUE
7638-30	LMAN2	10085-25	STAR	0.9943124	0.9994392	1.0	0.9999975	0.9937548	0.9943099	973	TRUE
7638-30	LMAN2	12658-72	PANK3	0.99929714	0.99913347	1.0	1.0	0.9984312	0.99929714	973	TRUE
7638-30	LMAN2	24290-5	C20orf202	0.99428874	0.9992184	1.0	0.9999974	0.9935116	0.9942861	973	TRUE
7638-30	LMAN2	7838-27	SMR3A	0.98681	0.99954575	1.0	0.999995	0.9863618	0.9868051	973	TRUE
7638-30	LMAN2	13687-5	CCL1	0.9863825	0.9993934	0.9999999	0.9999918	0.9857842	0.9863744	973	TRUE
7638-30	LMAN2	16617-14	CASP14	0.98645973	0.99912465	0.9999867	0.99992615	0.98559624	0.9863869	973	TRUE
7638-30	LMAN2	11387-3	ATF6B	0.987148	0.86386484	0.9990716	0.99925214	0.85276246	0.9864097	973	TRUE
7638-30	LMAN2	23324-6	HSPB3	0.9864222	0.99949354	0.9999998	0.99998856	0.9859226	0.9864109	973	TRUE
7638-30	LMAN2	20133-1	MAGEA3	0.988256	0.7071743	0.998058	0.9982939	0.6988692	0.9865699	973	TRUE
7638-30	LMAN2	22548-18	RGS13	0.98663515	0.9992807	0.99999875	0.99997085	0.98592544	0.9866064	973	TRUE
7638-30	LMAN2	21739-7	GNE	0.9869143	0.9986689	0.99983436	0.9997244	0.9856006	0.9866423	973	TRUE
7638-30	LMAN2	6555-58	STOML2	0.98669153	0.9995676	0.99999994	0.9999925	0.98626494	0.98668414	973	TRUE
7638-30	LMAN2	5095-21	KIR2DL4	0.9867291	0.9990433	0.9999968	0.9999588	0.98578507	0.98668844	973	TRUE
7638-30	LMAN2	20165-4	DPYS	0.9872732	0.9580544	0.99939585	0.99944764	0.94586146	0.9867279	973	TRUE
7638-30	LMAN2	4563-61	PLCG1	0.9867781	0.99910897	0.9999977	0.9999638	0.98589885	0.9867424	973	TRUE
7638-30	LMAN2	17692-2	BTN3A3	0.9868201	0.99872667	1.0	0.9999947	0.9855636	0.98681486	973	TRUE
7638-30	LMAN2	5676-54	ASIP	0.9850378	0.99910283	0.99998605	0.99992424	0.98415405	0.9849632	973	TRUE
7638-30	LMAN2	12625-138	KLHL7	0.9869563	0.99859434	0.99998945	0.9999342	0.985569	0.9868913	973	TRUE
7638-30	LMAN2	20066-19	FZD5	0.98695207	0.9992617	0.9999998	0.99998707	0.9862234	0.9869393	973	TRUE
7638-30	LMAN2	18282-1	GNG11	0.98698235	0.9994375	0.9999997	0.9999858	0.9864272	0.98696834	973	TRUE
7638-30	LMAN2	3172-28	ARSB	0.98714626	0.9987662	0.9999444	0.9998435	0.9859283	0.98699176	973	TRUE
7638-30	LMAN2	22386-11	OTX1	0.9870555	0.9988557	0.9999938	0.9999419	0.98592603	0.98699814	973	TRUE
7638-30	LMAN2	7174-15	CD38	0.9870706	0.9988695	0.9999915	0.9999385	0.9859547	0.9870099	973	TRUE
7638-30	LMAN2	8388-24	SPAST	0.9870664	0.9997767	1.0	0.9999972	0.98684597	0.98706365	973	TRUE
7638-30	LMAN2	10044-12	WNT10A	0.98709166	0.9997405	1.0	0.99999714	0.9868355	0.98708886	973	TRUE
7638-30	LMAN2	15329-167	LAMTOR2	0.9871009	0.99963593	1.0	0.99999744	0.98674154	0.9870984	973	TRUE
7638-30	LMAN2	3305-6	DLL4	0.98714626	0.9986939	0.9999998	0.9999871	0.98585695	0.98713356	973	TRUE
7638-30	LMAN2	23418-66	CCDC92	0.9871698	0.9992273	0.999999	0.999975	0.986407	0.9871451	973	TRUE
7638-30	LMAN2	13529-39	NAP1L2	0.98626554	0.9993034	1.0	0.99999994	0.98557854	0.9862655	973	TRUE
7638-30	LMAN2	6103-70	FCRL5	0.9862551	0.9998795	1.0	0.99999994	0.98613626	0.98625505	973	TRUE
7638-30	LMAN2	4479-14	SERPING1	0.9868823	0.8429305	0.9992297	0.9993519	0.83187324	0.9862428	973	TRUE
7638-30	LMAN2	13427-66	MAN1C1	0.9863512	0.99875265	0.9999627	0.9998762	0.9851209	0.98622906	973	TRUE
7638-30	LMAN2	25444-29	INPP5A	0.9850733	0.998921	0.9999873	0.99992794	0.9840104	0.98500234	973	TRUE
7638-30	LMAN2	7551-33	LRRC32	0.98503155	0.999417	1.0	0.99999607	0.98445725	0.9850277	973	TRUE
7638-30	LMAN2	4322-28	AMN	0.9852341	0.9990005	0.99996465	0.99988085	0.98424935	0.9851167	973	TRUE
7638-30	LMAN2	12583-77	ARAF	0.9854053	0.99871284	0.9998373	0.99972665	0.98413694	0.985136	973	TRUE
7638-30	LMAN2	8950-4	CLCA2	0.9852696	0.99942994	1.0	0.99999994	0.98470795	0.98526955	973	TRUE
7638-30	LMAN2	24675-2	MAST4	0.985351	0.9991287	0.9999953	0.9999504	0.9844925	0.98530215	973	TRUE
7638-30	LMAN2	11433-11	TCTN2	0.98544705	0.99946904	0.9999993	0.99997914	0.98492384	0.9854265	973	TRUE
7638-30	LMAN2	23677-30	NCKIPSD	0.98555356	0.9992305	0.99999446	0.99994576	0.9847952	0.9855001	973	TRUE
7638-30	LMAN2	4145-58	NTF3	0.9855494	0.9994656	0.9999998	0.9999872	0.9850227	0.98553675	973	TRUE
7638-30	LMAN2	5020-50	PGK1	0.985564	0.99968255	0.99999994	0.9999928	0.9852511	0.9855569	973	TRUE
7638-30	LMAN2	3325-2	MATN2	0.98565376	0.9989355	0.9999988	0.9999718	0.98460454	0.985626	973	TRUE
7638-30	LMAN2	13511-29	SATB1	0.98563915	0.9998864	1.0	0.99999917	0.98552716	0.9856383	973	TRUE
7638-30	LMAN2	19193-18	VBP1	0.985706	0.9989102	0.9999887	0.9999319	0.9846317	0.9856388	973	TRUE
7638-30	LMAN2	13447-42	SPRN	0.9857185	0.9992613	0.99999976	0.99998707	0.98499036	0.98570573	973	TRUE
7638-30	LMAN2	24422-36	SPATA24	0.9859231	0.9988649	0.9999233	0.9998192	0.984804	0.9857449	973	TRUE
7638-30	LMAN2	12892-10	SYTL1	0.9857728	0.9995034	1.0	0.9999966	0.98528326	0.98576945	973	TRUE
7638-30	LMAN2	5114-65	PRLR	0.98588973	0.9987502	0.99999905	0.9999751	0.9846576	0.9858652	973	TRUE
7638-30	LMAN2	9995-6	DUT	0.9858939	0.9995711	0.9999998	0.9999885	0.98547107	0.9858826	973	TRUE
7638-30	LMAN2	5624-66	FOLR3	0.9860484	0.99888843	0.9999411	0.99984014	0.98495233	0.98589075	973	TRUE
7638-30	LMAN2	21536-65	CPLX3	0.9861758	0.9986756	0.999874	0.9997655	0.98486966	0.9859445	973	TRUE
7638-30	LMAN2	10390-21	ZNRF3	0.9863658	0.9985404	0.9996428	0.9996031	0.9849261	0.9859743	973	TRUE
7638-30	LMAN2	15637-38	SORCS3	0.98607135	0.9987358	0.9999949	0.99994826	0.9848247	0.9860203	973	TRUE
7638-30	LMAN2	8306-54	PRRG1	0.98622173	0.99947685	0.9999999	0.9999905	0.9857058	0.9862124	973	TRUE
7638-30	LMAN2	22148-135	FOXP3	0.98719	0.99944264	0.9999999	0.9999909	0.9866398	0.987181	973	TRUE
7638-30	LMAN2	4959-2	AGR2	0.9871841	1.0	1.0	0.9999995	0.9871841	0.98718363	973	TRUE
7638-30	LMAN2	8888-33	SMIM9	0.98719674	0.9988958	1.0	0.99999535	0.9861067	0.98719215	973	TRUE
7638-30	LMAN2	12785-49	ZBTB33	0.98787177	0.9990055	0.99999934	0.99998	0.9868893	0.987852	973	TRUE
7638-30	LMAN2	7859-21	PCDHGC3	0.98789364	0.99958146	1.0	1.0	0.98748016	0.98789364	973	TRUE
7638-30	LMAN2	19823-75	SIRT1	0.9879054	0.99919313	0.9999999	0.9999909	0.9871083	0.9878964	973	TRUE
7638-30	LMAN2	20225-119	STAT5A	0.9879483	0.99907815	0.9999961	0.9999551	0.98703754	0.98790395	973	TRUE
7638-30	LMAN2	21507-48	COMMD8	0.98807776	0.9988782	0.99996924	0.99989027	0.9869693	0.98796934	973	TRUE
7638-30	LMAN2	12793-4	PIWIL1	0.98799706	0.99915373	0.99999887	0.99997294	0.9871609	0.9879703	973	TRUE
7638-30	LMAN2	22792-21	WARS2	0.9880021	0.9994789	0.9999999	0.9999919	0.98748726	0.98799413	973	TRUE
7638-30	LMAN2	11570-94	BCAP29	0.9880172	0.9994408	0.9999994	0.99998146	0.98746467	0.9879989	973	TRUE
7638-30	LMAN2	4383-97	INHBA|INHBB	0.9880265	0.99910444	0.9999999	0.9999918	0.98714167	0.9880184	973	TRUE
7638-30	LMAN2	25902-27	GLUD1	0.98803574	0.9999751	1.0	0.9999995	0.9880111	0.98803526	973	TRUE
7638-30	LMAN2	7738-299	STX2	0.9883291	0.9986375	0.99980426	0.9997035	0.9869825	0.9880361	973	TRUE
7638-30	LMAN2	21759-23	USP1|WDR48	0.9880399	0.99955636	1.0	0.9999975	0.9876016	0.98803747	973	TRUE
7638-30	LMAN2	4771-10	SMPDL3A	0.9880618	0.99992687	1.0	0.99999994	0.98798954	0.9880617	973	TRUE
7638-30	LMAN2	3218-8	FOLH1	0.9882106	0.9989899	0.9999815	0.9999104	0.9872124	0.9881221	973	TRUE
7638-30	LMAN2	7234-12	COLGALT2	0.9881652	0.9988396	0.99999875	0.99997085	0.9870185	0.9881364	973	TRUE
7638-30	LMAN2	17816-58	NCALD	0.98831147	0.9987192	0.9999265	0.9998238	0.98704565	0.98813736	973	TRUE
7638-30	LMAN2	8076-4	SPACA3	0.98816687	0.9991915	0.9999989	0.9999734	0.987368	0.9881406	973	TRUE
7638-30	LMAN2	19173-5	ZFAND1	0.98851997	0.9985567	0.9996716	0.9996184	0.9870932	0.9881427	973	TRUE
7638-30	LMAN2	9126-171	NT5DC3	0.98823917	0.9988631	0.999988	0.9999298	0.9871156	0.9881698	973	TRUE
7638-30	LMAN2	20948-16	NUDT16	0.9881896	0.9991914	0.99999946	0.99998194	0.9873905	0.98817176	973	TRUE
7638-30	LMAN2	13399-33	RELL1	0.98825854	0.9987917	0.9999856	0.9999226	0.9870644	0.988182	973	TRUE
7638-30	LMAN2	9577-26	SYT2	0.9882341	0.99931693	0.9999987	0.9999703	0.9875591	0.9882048	973	TRUE
7638-30	LMAN2	12731-12	PLEKHA7	0.9883241	0.9989923	0.99998677	0.9999261	0.9873282	0.98825103	973	TRUE
7638-30	LMAN2	22583-47	ULBP2	0.98830646	0.99883217	0.99999446	0.9999458	0.9871523	0.98825294	973	TRUE
7638-30	LMAN2	7786-83	CLEC2B	0.9878802	0.9996568	0.99999994	0.99999326	0.98754114	0.9878735	973	TRUE
7638-30	LMAN2	16851-50	SCO2	0.9878256	0.99937797	0.9999991	0.99997646	0.9872111	0.9878023	973	TRUE
7638-30	LMAN2	2987-37	H1-2	0.987559	0.99861294	0.99973416	0.9996543	0.98618925	0.9872176	973	TRUE
7638-30	LMAN2	21743-1	WDR48	0.98789114	0.99898547	0.999973	0.99989516	0.9868889	0.98778754	973	TRUE
7638-30	LMAN2	19799-2	PGAM4	0.9872312	0.9996054	1.0	0.99999857	0.9868417	0.98722976	973	TRUE
7638-30	LMAN2	21958-4	ABR	0.98744893	0.9987446	0.9999064	0.9997927	0.9862093	0.98724425	973	TRUE
7638-30	LMAN2	9277-16	REG3A	0.98729336	0.99902344	0.99999887	0.99997306	0.9863292	0.9872668	973	TRUE
7638-30	LMAN2	22815-4	TRIM40	0.9872757	0.9998025	1.0	0.99999905	0.9870807	0.98727477	973	TRUE
7638-30	LMAN2	10457-3	IL18RAP	0.9873169	0.9992134	0.9999994	0.99998087	0.98654026	0.987298	973	TRUE
7638-30	LMAN2	11275-94	LRP1B	0.9873539	0.9989143	0.9999951	0.9999493	0.98628193	0.98730385	973	TRUE
7638-30	LMAN2	12426-19	MOB1A	0.98731273	0.99988073	1.0	0.99999976	0.98719496	0.9873125	973	TRUE
7638-30	LMAN2	5261-13	ABL2	0.98738253	0.9986847	0.99999166	0.9999388	0.9860838	0.9873221	973	TRUE
7638-30	LMAN2	3004-67	PDCD1LG2	0.98737663	0.9990642	0.9999989	0.9999737	0.98645264	0.9873507	973	TRUE
7638-30	LMAN2	15688-30	LMAN1	0.98759097	0.99879175	0.9999156	0.9998068	0.98639774	0.9874002	973	TRUE
7638-30	LMAN2	10961-15	PLAAT4	0.9874405	0.9995435	0.9999999	0.9999924	0.98698974	0.987433	973	TRUE
7638-30	LMAN2	19177-7	MOB1B	0.98745227	0.99978733	1.0	0.99999684	0.9872423	0.98744917	973	TRUE
7638-30	LMAN2	7096-30	RMDN1	0.9875674	0.99898297	0.9999696	0.9998908	0.986563	0.9874596	973	TRUE
7638-30	LMAN2	18328-36	PYCR2	0.98757416	0.9989989	0.9999795	0.9999045	0.9865855	0.98747987	973	TRUE
7638-30	LMAN2	3627-71	MMEL1	0.98758173	0.9988609	0.99999595	0.99995416	0.98645675	0.9875365	973	TRUE
7638-30	LMAN2	18395-5	ADPRH	0.9875448	0.99953455	1.0	0.9999996	0.9870851	0.98754436	973	TRUE
7638-30	LMAN2	9971-5	CSMD2	0.98759013	0.99951756	0.9999998	0.9999887	0.98711365	0.9875789	973	TRUE
7638-30	LMAN2	24424-25	TBC1D25	0.98759353	0.9996172	0.99999994	0.9999941	0.9872155	0.9875877	973	TRUE
7638-30	LMAN2	13422-66	ENOX2	0.9876145	0.9995438	0.9999999	0.9999921	0.98716396	0.9876067	973	TRUE
7638-30	LMAN2	16317-20	DSG3	0.98767924	0.9990227	0.9999998	0.99998873	0.986714	0.9876681	973	TRUE
7638-30	LMAN2	12683-156	DPYSL5	0.987686	0.9992645	0.99999976	0.9999862	0.9869595	0.9876723	973	TRUE
7638-30	LMAN2	14583-49	MSTN	0.98774487	0.99911886	0.9999998	0.99998707	0.9868745	0.9877321	973	TRUE
7638-30	LMAN2	12754-14	CSDC2	0.9878163	0.9990608	0.9999938	0.999942	0.9868885	0.987759	973	TRUE
7638-30	LMAN2	18302-204	ZWILCH	0.98504823	0.99894845	0.999994	0.9999431	0.9840124	0.98499215	973	TRUE
7638-30	LMAN2	20461-58	FAM50A	0.985019	0.99899316	0.99997514	0.9998981	0.98402727	0.98491865	973	TRUE
7638-30	LMAN2	11678-105	GJD2	0.9882989	0.9994085	0.9999998	0.9999897	0.9877143	0.9882887	973	TRUE
7638-30	LMAN2	15333-11	SDF2	0.981858	0.9991731	0.99998546	0.99992245	0.98104614	0.9817819	973	TRUE
7638-30	LMAN2	16746-12	INHBB	0.98118573	0.9991964	0.9999997	0.9999859	0.9803973	0.98117185	973	TRUE
7638-30	LMAN2	16324-38	TLR1	0.98119617	0.9997337	0.9999999	0.9999913	0.98093486	0.98118764	973	TRUE
7638-30	LMAN2	22007-1	RETNLB	0.98126924	0.9992259	0.99999404	0.99994344	0.98050964	0.98121375	973	TRUE
7638-30	LMAN2	24321-67	NARF	0.9813945	0.99900985	0.99999934	0.9999803	0.9804228	0.98137516	973	TRUE
7638-30	LMAN2	24934-96	OGFR	0.98140913	0.99939364	0.9999999	0.9999921	0.98081404	0.9814013	973	TRUE
7638-30	LMAN2	17737-7	IVD	0.9814718	0.999203	0.99999976	0.9999865	0.9806896	0.98145854	973	TRUE
7638-30	LMAN2	8034-6	DRGX	0.9814989	0.99937105	0.99999696	0.9999599	0.9808816	0.9814595	973	TRUE
7638-30	LMAN2	9402-18	DCBLD1	0.9815845	0.9990845	0.99998194	0.99991196	0.98068583	0.98149806	973	TRUE
7638-30	LMAN2	16852-10	PDZK1	0.9816346	0.99958044	0.9999995	0.99998313	0.98122275	0.98161805	973	TRUE
7638-30	LMAN2	12904-180	CUBN	0.98174524	0.9990999	1.0	0.9999969	0.9808616	0.9817422	973	TRUE
7638-30	LMAN2	5262-57	BCAR3	0.98181623	0.9989228	0.9999975	0.999963	0.98075867	0.9817799	973	TRUE
7638-30	LMAN2	8876-51	NRXN2	0.9818079	0.9995429	0.99999994	0.99999315	0.9813591	0.98180115	973	TRUE
7638-30	LMAN2	15312-14	AGO1	0.9851318	0.9987765	0.999894	0.99978256	0.9839265	0.9849176	973	TRUE
7638-30	LMAN2	9598-23	CSMD1	0.9818183	0.99987924	1.0	0.9999971	0.98169976	0.98181546	973	TRUE
7638-30	LMAN2	24681-2	PSPH	0.9818475	0.9996486	0.9999999	0.9999907	0.9815025	0.9818384	973	TRUE
7638-30	LMAN2	9942-2	NXT1	0.98188514	0.99948	0.9999989	0.9999735	0.98137456	0.9818591	973	TRUE
7638-30	LMAN2	11438-6	DNAJB2	0.9820167	0.99959815	1.0	0.9999996	0.98162204	0.98201627	973	TRUE
7638-30	LMAN2	9805-51	SEMA4B	0.98202085	0.9996245	1.0	0.9999958	0.9816521	0.98201674	973	TRUE
7638-30	LMAN2	13988-67	NMRAL1	0.9822275	0.9987938	0.9999955	0.99995196	0.98104274	0.9821803	973	TRUE
7638-30	LMAN2	19615-213	NT5C3A	0.9822025	0.9998205	1.0	0.9999974	0.98202616	0.9821999	973	TRUE
7638-30	LMAN2	11536-9	MYSM1	0.9822797	0.99925756	0.9999999	0.99999183	0.98155046	0.9822717	973	TRUE
7638-30	LMAN2	12461-8	SIRT5	0.9823528	0.99925435	0.9999942	0.9999446	0.9816203	0.9822984	973	TRUE
7638-30	LMAN2	6070-11	QSOX1	0.98238623	0.9987476	0.9999939	0.99994284	0.9811559	0.9823301	973	TRUE
7638-30	LMAN2	8406-17	IGF1	0.98237157	0.9991433	0.9999979	0.9999654	0.98152995	0.9823376	973	TRUE
7638-30	LMAN2	22845-3	MRPS14	0.9812713	0.99883837	0.9999318	0.9998305	0.98013145	0.98110497	973	TRUE
7638-30	LMAN2	14066-49	MAGI2	0.98109597	0.9996109	0.9999998	0.9999886	0.9807142	0.9810848	973	TRUE
7638-30	LMAN2	24722-13	SPIN3	0.98126715	0.9987735	0.9999093	0.9997977	0.9800636	0.9810687	973	TRUE
7638-30	LMAN2	11126-102	TRIO	0.9810563	0.99898064	0.99999994	0.99999416	0.9800562	0.98105055	973	TRUE
7638-30	LMAN2	25453-57	ROPN1B	0.980073	0.9989739	0.9999943	0.9999449	0.9790673	0.980019	973	TRUE
7638-30	LMAN2	13672-3	HSPA6	0.98004377	0.99927837	0.9999999	0.99999243	0.97933656	0.9800364	973	TRUE
7638-30	LMAN2	2611-72	TYRO3	0.9800897	0.9992215	0.999999	0.9999751	0.9793267	0.9800653	973	TRUE
7638-30	LMAN2	3813-3	FYN	0.98025465	0.9989679	0.99994993	0.9998499	0.9792429	0.98010755	973	TRUE
7638-30	LMAN2	3773-15	TEK	0.980169	0.9985844	0.99999815	0.99996674	0.97878146	0.9801364	973	TRUE
7638-30	LMAN2	10073-22	TDP1	0.98042375	0.9988004	0.99989426	0.9997832	0.9792476	0.9802112	973	TRUE
7638-30	LMAN2	24427-33	INPP4B	0.98022956	0.9999534	1.0	0.9999974	0.98018384	0.980227	973	TRUE
7638-30	LMAN2	12954-71	PPARA	0.9802818	0.9990052	0.9999998	0.999989	0.9793066	0.980271	973	TRUE
7638-30	LMAN2	17427-26	NLGN3	0.9803423	0.9993884	0.9999986	0.99996954	0.97974277	0.98031247	973	TRUE
7638-30	LMAN2	19180-38	GULP1	0.9804989	0.9997124	1.0	0.9999972	0.9802169	0.98049617	973	TRUE
7638-30	LMAN2	23369-17	PHYH	0.99425375	0.9996865	1.0	0.99999946	0.993942	0.9942532	973	TRUE
7638-30	LMAN2	22563-4	KIRREL1	0.98059076	0.99973947	0.99999994	0.9999927	0.9803353	0.9805836	973	TRUE
7638-30	LMAN2	21676-17	SERPINB2	0.9806575	0.9992233	0.9999936	0.9999417	0.97989583	0.98060036	973	TRUE
7638-30	LMAN2	23566-6	APOL2	0.9807515	0.9990019	0.9999515	0.9998515	0.9797726	0.9806059	973	TRUE
7638-30	LMAN2	10012-5	SPDEF	0.9806429	0.99959505	0.99999994	0.9999938	0.9802458	0.98063684	973	TRUE
7638-30	LMAN2	7802-53	NSG1	0.98074526	0.999839	1.0	0.999995	0.98058736	0.98074037	973	TRUE
7638-30	LMAN2	16753-46	COL6A2	0.98078907	0.76588607	0.99999905	0.9999757	0.75117266	0.9807652	973	TRUE
7638-30	LMAN2	3681-87	KLK14	0.9807953	0.9994148	0.99999875	0.9999709	0.9802214	0.9807668	973	TRUE
7638-30	LMAN2	17676-13	TRIP10	0.98104167	0.99884325	0.99987566	0.9997674	0.97990686	0.9808135	973	TRUE
7638-30	LMAN2	24676-105	CFAP298	0.9808162	0.999962	1.0	0.99999756	0.9807789	0.9808138	973	TRUE
7638-30	LMAN2	13623-4	KMT2D	0.9808267	0.9988206	1.0	0.9999956	0.97966987	0.9808223	973	TRUE
7638-30	LMAN2	23373-77	DPH5	0.9808809	0.9989991	0.9999947	0.9999473	0.97989917	0.98082924	973	TRUE
7638-30	LMAN2	18900-37	HRAS	0.98111475	0.9989509	0.9999741	0.9998968	0.98008543	0.98101354	973	TRUE
7638-30	LMAN2	22808-59	THRB	0.9824405	0.99974555	1.0	0.99999946	0.9821905	0.98243994	973	TRUE
7638-30	LMAN2	12817-1	GEM	0.9825177	0.9988809	0.9999863	0.99992496	0.9814182	0.982444	973	TRUE
7638-30	LMAN2	20425-12	HHEX	0.98251563	0.99933714	0.9999962	0.99995565	0.98186433	0.98247206	973	TRUE
7638-30	LMAN2	25922-7	LRP5	0.98387486	0.9991982	0.99999976	0.9999866	0.983086	0.9838617	973	TRUE
7638-30	LMAN2	13946-8	DDX23	0.9838832	0.9999401	1.0	0.9999982	0.98382425	0.9838814	973	TRUE
7638-30	LMAN2	18183-3	LDLRAP1	0.9839813	0.9988974	0.9999832	0.9999158	0.9828963	0.98389846	973	TRUE
7638-30	LMAN2	21799-15	HOMER3	0.9839249	0.9994838	0.99999994	0.99999446	0.98341703	0.98391944	973	TRUE
7638-30	LMAN2	5798-3	BID	0.98417133	0.9991872	0.9999919	0.99993914	0.9833714	0.9841114	973	TRUE
7638-30	LMAN2	7995-16	VWC2L	0.98436135	0.99932563	0.9999992	0.99997795	0.98369753	0.98433965	973	TRUE
7638-30	LMAN2	25949-3	PLCD3	0.9848833	0.96839	0.9994451	0.9994807	0.95375115	0.9843719	973	TRUE
7638-30	LMAN2	9522-3	AIFM1	0.9844532	0.99948174	0.9999992	0.9999788	0.983943	0.98443234	973	TRUE
7638-30	LMAN2	17804-102	PNPO	0.9845492	0.99886054	0.99998456	0.9999198	0.98342735	0.98447025	973	TRUE
7638-30	LMAN2	21909-2	ITGA5|ITGB1	0.98452	0.9997836	1.0	0.99999714	0.98430693	0.9845172	973	TRUE
7638-30	LMAN2	7195-119	EPHA7	0.98452836	0.9993789	1.0	0.99999744	0.9839169	0.98452586	973	TRUE
7638-30	LMAN2	22989-24	LIN7A	0.9846432	0.99903506	0.99997	0.9998915	0.9836931	0.9845364	973	TRUE
7638-30	LMAN2	5104-57	NCR1	0.98463905	0.99889666	0.999983	0.99991506	0.98355263	0.9845554	973	TRUE
7638-30	LMAN2	8951-162	CSPG4	0.9846244	0.9994809	0.99999917	0.9999773	0.9841133	0.98460203	973	TRUE
7638-30	LMAN2	20120-101	AMIGO1	0.9848583	0.99875903	0.99991435	0.9998052	0.9836361	0.9846664	973	TRUE
7638-30	LMAN2	7823-22	ST6GALNAC2	0.98467034	0.9994884	1.0	0.99999666	0.9841666	0.98466706	973	TRUE
7638-30	LMAN2	5623-11	CD300LF	0.9847476	0.9997182	0.99999994	0.9999946	0.98447007	0.9847422	973	TRUE
7638-30	LMAN2	12403-30	RAB39B	0.9847873	0.99965125	0.9999999	0.99999166	0.98444384	0.98477906	973	TRUE
7638-30	LMAN2	10489-19	TCTA	0.9848165	0.9993268	0.9999999	0.9999907	0.9841535	0.9848073	973	TRUE
7638-30	LMAN2	15472-16	LRP11	0.98489374	0.9990163	0.9999876	0.9999289	0.98392487	0.9848237	973	TRUE
7638-30	LMAN2	24436-23	DLGAP4	0.9849689	0.9989792	0.9999765	0.9998998	0.98396343	0.9848702	973	TRUE
7638-30	LMAN2	13994-1	FBL	0.98487705	0.99974245	0.99999994	0.99999404	0.9846234	0.9848712	973	TRUE
7638-30	LMAN2	9478-69	PRPSAP1	0.98494595	0.9991977	0.99999785	0.9999647	0.9841558	0.9849112	973	TRUE
7638-30	LMAN2	19122-47	MYL12B	0.9849125	0.99998397	1.0	0.99999905	0.9848967	0.98491156	973	TRUE
7638-30	LMAN2	20083-1	RAB6A	0.9838686	0.9997476	1.0	0.99999523	0.9836202	0.9838639	973	TRUE
7638-30	LMAN2	11370-20	INPP5E	0.98385817	0.9988458	0.99999934	0.99998	0.98272264	0.98383844	973	TRUE
7638-30	LMAN2	16748-1	BMP3	0.9824885	0.9997445	0.99999994	0.9999943	0.98223746	0.9824829	973	TRUE
7638-30	LMAN2	4464-10	SIGLEC1	0.9836765	0.9993349	0.999998	0.9999655	0.9830222	0.9836425	973	TRUE
7638-30	LMAN2	23678-132	SOX10	0.9826869	0.99861383	0.9999299	0.99982834	0.98132473	0.9825182	973	TRUE
7638-30	LMAN2	2723-9	IL37	0.9826743	0.9992875	0.99999523	0.9999501	0.9819741	0.9826253	973	TRUE
7638-30	LMAN2	22798-111	TAF8	0.9826722	0.99908596	0.9999999	0.99999183	0.98177403	0.98266417	973	TRUE
7638-30	LMAN2	5726-49	SPAG11A	0.98270774	0.99941623	0.99999994	0.99999315	0.98213404	0.982701	973	TRUE
7638-30	LMAN2	21946-79	IL6|IL6R	0.9829687	0.9987841	0.99986464	0.9997578	0.9817735	0.9827306	973	TRUE
7638-30	LMAN2	7921-65	FJX1	0.98287684	0.9988474	0.99999034	0.99993694	0.981744	0.98281485	973	TRUE
7638-30	LMAN2	19332-1	MOB4	0.98286223	0.99924946	1.0	0.9999957	0.98212457	0.982858	973	TRUE
7638-30	LMAN2	14685-17	AKT2	0.9829207	0.9992548	0.9999941	0.999944	0.9821883	0.98286563	973	TRUE
7638-30	LMAN2	25072-11	CHD1L	0.9837872	0.82317466	0.9987337	0.9990678	0.8098287	0.9828701	973	TRUE
7638-30	LMAN2	18899-82	HDGFL3	0.9829478	0.99920994	0.9999974	0.99996233	0.98217124	0.9829108	973	TRUE
7638-30	LMAN2	9576-58	MNX1	0.9830376	0.99894977	0.9999684	0.9998895	0.9820052	0.98292893	973	TRUE
7638-30	LMAN2	10453-7	CEACAM20	0.98326516	0.9987133	0.99981695	0.99971324	0.982	0.98298323	973	TRUE
7638-30	LMAN2	23645-49	HACL1	0.9830794	0.99878347	0.99999577	0.9999532	0.9818834	0.98303336	973	TRUE
7638-30	LMAN2	19616-100	EFHD1	0.983284	0.9989007	0.99999505	0.99994904	0.98220307	0.98323387	973	TRUE
7638-30	LMAN2	9401-57	TRABD2A	0.98464113	0.74939287	0.99815756	0.99860436	0.73788303	0.98326695	973	TRUE
7638-30	LMAN2	24479-25	TMEM225B	0.9834092	0.9993581	0.99999726	0.99996156	0.982778	0.98337144	973	TRUE
7638-30	LMAN2	11592-1	ELAVL1	0.983426	0.9991628	0.9999967	0.9999587	0.98260266	0.9833853	973	TRUE
7638-30	LMAN2	20106-80	DCPS	0.9835345	0.99891996	0.9999501	0.9998499	0.98247224	0.9833869	973	TRUE
7638-30	LMAN2	11649-3	SMAP1	0.9834802	0.9994187	0.99999887	0.9999731	0.9829085	0.98345375	973	TRUE
7638-30	LMAN2	10449-31	SHISA2	0.9835637	0.9991803	0.99999756	0.99996334	0.9827575	0.98352766	973	TRUE
7638-30	LMAN2	19158-1	PCLAF	0.98407525	0.9835575	0.9993941	0.9994487	0.9678946	0.9835327	973	TRUE
7638-30	LMAN2	17210-2	TCL1A	0.98358256	0.99930835	0.9999963	0.99995637	0.9829023	0.98353964	973	TRUE
7638-30	LMAN2	12368-18	KAT2B	0.9836347	0.9988935	0.999987	0.99992716	0.9825463	0.98356307	973	TRUE
7638-30	LMAN2	12018-84	TPK1	0.9882594	0.99933696	1.0	0.9999948	0.98760414	0.98825425	973	TRUE
7638-30	LMAN2	8367-142	VSIG1	0.9807014	0.99873096	0.99991375	0.99980474	0.97945684	0.9805099	973	TRUE
7638-30	LMAN2	16079-2	TEC	0.9883485	0.9992099	0.99999595	0.9999541	0.98756754	0.9883031	973	TRUE
7638-30	LMAN2	19742-3	SEPTIN5	0.99302036	0.99881405	0.9999953	0.9999502	0.9918427	0.9929709	973	TRUE
7638-30	LMAN2	9786-310	IER3	0.9924804	0.9996876	1.0	0.99999946	0.99217033	0.99247986	973	TRUE
7638-30	LMAN2	19219-71	NUTF2	0.99366313	0.5536412	0.9984265	0.99881667	0.5501329	0.9924873	973	TRUE
7638-30	LMAN2	22805-18	THAP11	0.9925485	0.9990098	0.9999979	0.9999648	0.9915657	0.99251354	973	TRUE
7638-30	LMAN2	11324-3	PXDNL	0.9925401	0.9990533	0.9999994	0.99998087	0.99160045	0.9925211	973	TRUE
7638-30	LMAN2	5617-41	NPFF	0.9925805	0.9989156	0.9999988	0.99997133	0.99150413	0.99255204	973	TRUE
7638-30	LMAN2	12916-3	MTCP1	0.9926158	0.9991262	0.9999998	0.9999873	0.99174845	0.99260324	973	TRUE
7638-30	LMAN2	25242-12	CATIP	0.9927117	0.9994084	1.0	0.9999989	0.99212444	0.99271065	973	TRUE
7638-30	LMAN2	5733-61	IFNA10	0.99273944	0.99876976	0.99999905	0.999975	0.99151814	0.99271464	973	TRUE
7638-30	LMAN2	17456-53	GOLM1	0.99286306	0.9986585	0.99996144	0.9998723	0.99153113	0.9927363	973	TRUE
7638-30	LMAN2	18240-6	OMP	0.9928185	0.99911076	1.0	0.9999951	0.9919356	0.99281365	973	TRUE
7638-30	LMAN2	22483-109	KRT71	0.99283785	0.99897057	1.0	0.99999845	0.9918158	0.9928363	973	TRUE
7638-30	LMAN2	5629-58	KLRC1	0.99300855	0.9992204	0.99999946	0.9999821	0.99223435	0.9929908	973	TRUE
7638-30	LMAN2	11480-1	ALDH3A1	0.9915335	0.99901205	0.9999918	0.9999387	0.9905539	0.9914728	973	TRUE
7638-30	LMAN2	11303-7	SAMHD1	0.99304307	0.99939436	0.99999994	0.9999934	0.99244165	0.9930365	973	TRUE
7638-30	LMAN2	6283-60	MCEMP1	0.9930414	0.99921256	1.0	0.9999966	0.99225944	0.993038	973	TRUE
7638-30	LMAN2	20217-26	LMNB2	0.9930893	0.99933213	0.9999998	0.9999889	0.99242604	0.9930783	973	TRUE
7638-30	LMAN2	9778-45	TMEM52B	0.993112	0.99899	0.99999905	0.9999756	0.992109	0.9930878	973	TRUE
7638-30	LMAN2	7778-104	CARD19	0.993091	0.99944144	1.0	0.9999988	0.9925363	0.9930898	973	TRUE
7638-30	LMAN2	14283-12	RAB14	0.9932567	0.9995086	1.0	0.9999979	0.99276865	0.9932546	973	TRUE
7638-30	LMAN2	3474-19	THBS1	0.99332225	0.9989454	0.99999875	0.9999711	0.9922747	0.9932935	973	TRUE
7638-30	LMAN2	13941-82	FARS2	0.9933097	0.99928606	1.0	0.9999948	0.9926005	0.99330455	973	TRUE
7638-30	LMAN2	7875-86	PLEK	0.99331385	0.9994888	1.0	0.9999952	0.992806	0.9933091	973	TRUE
7638-30	LMAN2	13486-9	PKD2	0.99331135	0.9998042	1.0	0.99999994	0.99311686	0.9933113	973	TRUE
7638-30	LMAN2	9877-28	CRKL	0.99335086	0.999229	1.0	0.999995	0.992585	0.9933459	973	TRUE
7638-30	LMAN2	23376-56	ARPC2	0.9924384	0.9994044	0.9999999	0.9999915	0.9918473	0.9924299	973	TRUE
7638-30	LMAN2	10990-21	LRRK2	0.9924502	0.99889135	0.99999857	0.99996823	0.9913499	0.99241865	973	TRUE
7638-30	LMAN2	9083-35	SIRPA	0.9923888	0.999186	0.9999998	0.9999882	0.99158096	0.9923771	973	TRUE
7638-30	LMAN2	23405-33	HORMAD2	0.99241316	0.99900424	0.9999938	0.9999418	0.991425	0.9923554	973	TRUE
7638-30	LMAN2	7882-31	SLAMF7	0.99155957	0.9993462	0.9999999	0.9999905	0.9909113	0.99155015	973	TRUE
7638-30	LMAN2	5100-53	SCARB2	0.99168575	0.998845	0.9999933	0.99994093	0.9905403	0.99162716	973	TRUE
7638-30	LMAN2	25217-35	SPANXA1	0.9920608	0.9175223	0.99960655	0.99957705	0.9102379	0.99164116	973	TRUE
7638-30	LMAN2	24674-22	EGLN2	0.9916698	0.9996478	1.0	0.99999946	0.9913205	0.99166924	973	TRUE
7638-30	LMAN2	24055-44	CSTF1	0.99173534	0.9991248	0.99999994	0.99999267	0.9908674	0.99172807	973	TRUE
7638-30	LMAN2	9231-23	BPNT2	0.99179	0.99903524	0.99999416	0.9999437	0.99083316	0.99173415	973	TRUE
7638-30	LMAN2	6617-12	FCRL6	0.9917959	0.9990716	0.9999953	0.9999502	0.9908751	0.9917465	973	TRUE
7638-30	LMAN2	10451-11	NUCB1	0.9917597	0.99957544	1.0	0.99999857	0.9913387	0.9917583	973	TRUE
7638-30	LMAN2	17495-141	SIRT3	0.99206585	0.9986555	0.99989307	0.9997803	0.990732	0.9918479	973	TRUE
7638-30	LMAN2	18330-7	PGM2	0.9918993	0.9990517	0.9999964	0.9999565	0.9909587	0.99185616	973	TRUE
7638-30	LMAN2	10013-34	KIAA0319	0.9919052	0.99929017	0.9999999	0.99999094	0.9912011	0.9918962	973	TRUE
7638-30	LMAN2	9092-33	ANGPTL1	0.9919044	0.99935365	0.99999994	0.99999344	0.9912633	0.9918979	973	TRUE
7638-30	LMAN2	3605-77	MASP1	0.9920263	0.9992888	1.0	0.99999946	0.9913208	0.9920258	973	TRUE
7638-30	LMAN2	23520-60	MBLAC2	0.99203724	0.9991737	1.0	0.99999774	0.9912175	0.992035	973	TRUE
7638-30	LMAN2	14063-17	OSM	0.99205995	0.9989475	0.9999998	0.9999887	0.9910158	0.99204874	973	TRUE
7638-30	LMAN2	10618-190	LRP2	0.99205154	0.99933815	1.0	0.9999975	0.99139494	0.99204904	973	TRUE
7638-30	LMAN2	24260-4	SETD3	0.992123	0.998952	0.99999416	0.9999437	0.99108326	0.9920671	973	TRUE
7638-30	LMAN2	11143-32	OLFM3	0.99212134	0.99928176	0.9999998	0.9999888	0.99140877	0.9921102	973	TRUE
7638-30	LMAN2	12341-8	DUSP6	0.9921365	0.99952316	1.0	0.9999953	0.9916634	0.9921318	973	TRUE
7638-30	LMAN2	8824-2	PSMD1	0.9921684	0.9995185	1.0	0.9999998	0.9916907	0.99216825	973	TRUE
7638-30	LMAN2	5024-67	RB1	0.9921945	0.99994874	1.0	0.9999997	0.99214363	0.9921942	973	TRUE
7638-30	LMAN2	22088-3	BTG1	0.9922407	0.99949795	1.0	0.9999959	0.99174255	0.9922367	973	TRUE
7638-30	LMAN2	24914-10	EZH2	0.9923013	1.0	1.0	1.0	0.9923013	0.9923013	973	TRUE
7638-30	LMAN2	25041-11	PFKFB4	0.993366	0.99976504	1.0	0.9999994	0.9931326	0.9933654	973	TRUE
7638-30	LMAN2	9566-103	LEPR	0.99365336	0.9985558	0.99983037	0.9997191	0.9922183	0.9933742	973	TRUE
7638-30	LMAN2	23246-67	BLOC1S1	0.99342906	0.8414823	0.9999955	0.9999514	0.83595294	0.9933808	973	TRUE
7638-30	LMAN2	9609-25	ZNF275	0.9938541	0.999566	1.0	0.99999905	0.9934228	0.99385315	973	TRUE
7638-30	LMAN2	7797-11	CCDC167	0.9938639	0.9996565	1.0	0.9999984	0.99352247	0.9938623	973	TRUE
7638-30	LMAN2	9874-28	CDKN2B	0.99389625	0.9989995	0.99999934	0.99998003	0.9929018	0.9938764	973	TRUE
7638-30	LMAN2	12667-2	GDA	0.99388534	0.99973047	1.0	0.99999994	0.9936175	0.9938853	973	TRUE
7638-30	LMAN2	16292-288	GIP	0.9939274	0.9986451	1.0	0.99999946	0.9925808	0.9939269	973	TRUE
7638-30	LMAN2	23561-4	CCDC97	0.99401957	0.99886096	0.9999841	0.99991745	0.9928873	0.9939375	973	TRUE
7638-30	LMAN2	21476-43	NEIL2	0.9939658	0.9988466	0.99999887	0.9999729	0.99281937	0.99393886	973	TRUE
7638-30	LMAN2	17743-14	UBE2A	0.9939481	0.99914753	0.9999999	0.9999908	0.9931008	0.993939	973	TRUE
7638-30	LMAN2	21510-24	GRK5	0.9940158	0.99917877	0.99999934	0.99997956	0.99319947	0.9939955	973	TRUE
7638-30	LMAN2	11372-2	ZNF18	0.99405414	0.99904495	0.99999976	0.999986	0.99310476	0.9940402	973	TRUE
7638-30	LMAN2	10610-8	DEFB134	0.9940553	0.99957734	1.0	0.9999998	0.9936351	0.9940551	973	TRUE
7638-30	LMAN2	3730-81	TNFRSF4	0.99422634	0.699301	0.9999314	0.9998283	0.6952635	0.9940556	973	TRUE
7638-30	LMAN2	5316-54	F2	0.9940955	0.99909866	0.99999917	0.99997735	0.99319947	0.994073	973	TRUE
7638-30	LMAN2	6360-7	DEFB128	0.99408835	0.9994789	1.0	0.9999976	0.9935703	0.99408597	973	TRUE
7638-30	LMAN2	18303-39	NRGN	0.99419475	0.9987822	0.99997413	0.99989593	0.99298406	0.9940913	973	TRUE
7638-30	LMAN2	12800-5	TPPP2	0.99411577	0.99935097	0.99999994	0.99999267	0.99347055	0.9941085	973	TRUE
7638-30	LMAN2	8037-53	DNAJB14	0.9941244	0.9995481	1.0	0.9999971	0.9936752	0.9941215	973	TRUE
7638-30	LMAN2	11672-17	KIF16B	0.9941425	0.9996537	1.0	0.99999934	0.9937982	0.9941418	973	TRUE
7638-30	LMAN2	16312-45	CDH6	0.9941718	0.9996333	1.0	0.9999999	0.99380726	0.9941717	973	TRUE
7638-30	LMAN2	5115-31	RELT	0.9941835	0.9993438	1.0	0.99999726	0.9935311	0.99418074	973	TRUE
7638-30	LMAN2	24636-9	DRAP1	0.99418795	0.9996031	1.0	0.9999997	0.99379337	0.99418765	973	TRUE
7638-30	LMAN2	8962-48	RPS6KB1	0.9942117	0.9993413	0.9999999	0.99999183	0.9935568	0.99420357	973	TRUE
7638-30	LMAN2	14065-11	CD5	0.9942891	0.99884254	0.99998504	0.9999203	0.99313825	0.9942099	973	TRUE
7638-30	LMAN2	24407-31	KIF3C	0.9883628	0.99897325	0.9999989	0.99997383	0.98734796	0.9883369	973	TRUE
7638-30	LMAN2	21949-4	APBB1IP	0.9939045	0.9989544	0.9999957	0.99995255	0.99286526	0.9938573	973	TRUE
7638-30	LMAN2	18411-83	ARL15	0.9938293	0.99918425	1.0	0.99999803	0.99301857	0.99382734	973	TRUE
7638-30	LMAN2	9823-2	DHFR	0.99344844	0.99886894	0.99999684	0.9999588	0.99232477	0.99340755	973	TRUE
7638-30	LMAN2	14002-18	DOCK9	0.9938334	0.9993067	0.9999998	0.99998957	0.9931444	0.99382305	973	TRUE
7638-30	LMAN2	8220-15	FAM241B	0.99379283	0.84249926	0.99972296	0.99964464	0.8372697	0.9934397	973	TRUE
7638-30	LMAN2	24279-30	UTP6	0.9934417	0.99898833	1.0	0.9999995	0.99243665	0.9934412	973	TRUE
7638-30	LMAN2	7999-23	ENTPD1	0.9934947	0.9991201	0.99999905	0.9999753	0.9926205	0.9934702	973	TRUE
7638-30	LMAN2	10533-1	PCDHA4	0.9934888	0.99923605	1.0	0.99999964	0.9927298	0.99348843	973	TRUE
7638-30	LMAN2	3358-51	CDK5|CDK5R1	0.99361914	0.998773	0.9999611	0.9998713	0.99239993	0.9934913	973	TRUE
7638-30	LMAN2	23670-11	DPH2	0.99359775	0.9988741	0.9999839	0.99991715	0.9924791	0.99351543	973	TRUE
7638-30	LMAN2	10613-33	GOLM2	0.9935653	0.9990354	0.99999595	0.9999538	0.99260694	0.9935194	973	TRUE
7638-30	LMAN2	15588-17	GLA	0.9938263	0.9985514	0.99984324	0.99972886	0.9923867	0.99355686	973	TRUE
7638-30	LMAN2	14329-4	DIDO1	0.99359584	0.99911046	0.99999905	0.9999752	0.992712	0.9935712	973	TRUE
7638-30	LMAN2	18921-30	PHEX	0.9935951	0.9991322	0.9999993	0.99997944	0.9927329	0.9935747	973	TRUE
7638-30	LMAN2	23559-10	DDRGK1	0.993597	0.99925935	0.99999964	0.99998426	0.9928611	0.99358135	973	TRUE
7638-30	LMAN2	8775-61	FAM24B	0.99359095	0.9989778	0.99999994	0.9999933	0.9925753	0.99358433	973	TRUE
7638-30	LMAN2	11167-6	MTMR1	0.9935996	0.99975395	1.0	0.99999946	0.9933551	0.99359906	973	TRUE
7638-30	LMAN2	3422-4	CDK1|CCNB1	0.99366766	0.99899393	0.9999949	0.9999477	0.992668	0.99361575	973	TRUE
7638-30	LMAN2	15315-64	CUTC	0.993618	0.99965143	1.0	0.9999987	0.99327165	0.9936167	973	TRUE
7638-30	LMAN2	10452-24	SYT3	0.99366015	0.99913615	1.0	0.99999744	0.9928018	0.9936576	973	TRUE
7638-30	LMAN2	3629-60	CDC42BPB	0.9936789	0.99955255	1.0	0.99999714	0.9932343	0.99367607	973	TRUE
7638-30	LMAN2	18182-24	PCK1	0.99376917	0.9987762	0.9999826	0.99991316	0.992553	0.99368286	973	TRUE
7638-30	LMAN2	6984-6	IGSF8	0.9936921	0.99934345	0.9999999	0.9999912	0.99303967	0.99368334	973	TRUE
7638-30	LMAN2	20396-70	COMMD6	0.993762	1.0	1.0	1.0	0.993762	0.993762	973	TRUE
7638-30	LMAN2	8671-378	TRAPPC5	0.99378383	0.9994762	1.0	0.9999952	0.9932633	0.99377906	973	TRUE
7638-30	LMAN2	8817-29	CENPV	0.9937827	0.9995641	1.0	0.9999995	0.9933495	0.9937822	973	TRUE
7638-30	LMAN2	7864-3	SIGLEC8	0.9937959	0.9997288	1.0	0.9999994	0.99352634	0.9937953	973	TRUE
7638-30	LMAN2	10627-87	APLP2	0.9916445	0.99888015	0.9999764	0.99989915	0.990534	0.9915445	973	TRUE
7638-30	LMAN2	9819-110	MCL1	0.9941564	0.9993473	1.0	0.9999966	0.99350756	0.994153	973	TRUE
7638-30	LMAN2	13536-56	POLI	0.9914595	0.99901515	0.99999875	0.9999711	0.99048305	0.9914308	973	TRUE
7638-30	LMAN2	5737-61	SEMA4D	0.99005187	0.8124161	0.99920374	0.999328	0.80433404	0.98938656	973	TRUE
7638-30	LMAN2	10561-5	PGLYRP3	0.988995	0.99993193	1.0	0.99999917	0.9889277	0.9889942	973	TRUE
7638-30	LMAN2	9392-43	MGAT4A	0.9890253	0.9989276	0.99999946	0.999982	0.98796463	0.9890075	973	TRUE
7638-30	LMAN2	13231-90	IGHG4	0.9890547	0.99921155	0.9999971	0.9999603	0.9882749	0.9890154	973	TRUE
7638-30	LMAN2	7963-36	C3orf52	0.9891842	0.9988197	0.9999557	0.99985987	0.98801666	0.98904556	973	TRUE
7638-30	LMAN2	15318-75	S100A10	0.9890724	0.9998136	1.0	0.99999756	0.988888	0.98906994	973	TRUE
7638-30	LMAN2	7826-1	DCLK3	0.9891783	0.99937075	0.9999993	0.99997926	0.98855585	0.9891578	973	TRUE
7638-30	LMAN2	9345-436	WFDC13	0.98919934	0.7348733	0.99999917	0.9999773	0.72693616	0.98917687	973	TRUE
7638-30	LMAN2	16859-100	SH3GLB1	0.9892725	0.9992108	0.99999714	0.9999606	0.9884917	0.9892335	973	TRUE
7638-30	LMAN2	15617-8	XCL2	0.98926234	0.9994836	0.9999999	0.9999921	0.9887515	0.9892545	973	TRUE
7638-30	LMAN2	14618-26	VOPP1	0.9894978	0.99870384	0.9999524	0.9998521	0.9882152	0.98935145	973	TRUE
7638-30	LMAN2	3472-40	BIRC5	0.9893599	0.9993671	0.9999999	0.9999914	0.98873377	0.98935145	973	TRUE
7638-30	LMAN2	7196-21	IFNW1	0.9895205	0.9990147	0.99999195	0.99993914	0.9885455	0.9894603	973	TRUE
7638-30	LMAN2	21152-25	EYA2	0.9898669	0.9998259	1.0	0.9999981	0.9896946	0.989865	973	TRUE
7638-30	LMAN2	20918-28	SNRPC	0.9895794	0.99919826	0.9999972	0.9999612	0.988786	0.989541	973	TRUE
7638-30	LMAN2	18277-28	TRIAP1	0.9896458	0.9989465	0.9999814	0.99991	0.9886032	0.9895567	973	TRUE
7638-30	LMAN2	21829-8	RPS12	0.98968446	0.9989989	0.99999756	0.9999631	0.98869365	0.9896479	973	TRUE
7638-30	LMAN2	19370-30	HS3ST4	0.9896693	0.9994464	0.9999999	0.9999921	0.98912144	0.98966146	973	TRUE
7638-30	LMAN2	13465-5	RCAN1	0.9896718	1.0	1.0	0.9999997	0.9896718	0.9896715	973	TRUE
7638-30	LMAN2	12732-13	MPP7	0.98968613	0.99948967	0.99999994	0.9999926	0.98918104	0.9896788	973	TRUE
7638-30	LMAN2	23544-10	TCP10L3	0.9898518	0.9987674	0.9999624	0.99987507	0.98863167	0.9897281	973	TRUE
7638-30	LMAN2	10854-15	GCNT4	0.9898274	0.9988297	0.99997926	0.9999036	0.98866904	0.98973197	973	TRUE
7638-30	LMAN2	22063-20	CAPNS2	0.9899838	0.99863726	0.9998733	0.999764	0.9886347	0.9897502	973	TRUE
7638-30	LMAN2	25102-23	ELP1	0.98977524	0.99884903	1.0	0.99999785	0.988636	0.9897731	973	TRUE
7638-30	LMAN2	17820-170	MLF1	0.98980385	0.9998334	1.0	1.0	0.9896389	0.98980385	973	TRUE
7638-30	LMAN2	3416-2	BTK	0.98898405	0.9995259	0.99999994	0.99999267	0.9885152	0.9889768	973	TRUE
7638-30	LMAN2	13624-17	NADK	0.98902273	0.99913114	0.99999434	0.99994487	0.9881634	0.9889682	973	TRUE
7638-30	LMAN2	9398-30	GALP	0.9889774	0.99873626	0.99999875	0.999971	0.9877276	0.98894864	973	TRUE
7638-30	LMAN2	10798-4	CD300E	0.9889437	0.99995714	1.0	0.99999976	0.9889013	0.98894346	973	TRUE
7638-30	LMAN2	11464-9	RELB	0.9883712	0.9994468	0.9999997	0.9999859	0.98782444	0.98835725	973	TRUE
7638-30	LMAN2	25264-102	INPP5D	0.99223906	0.7088076	0.99896944	0.99918145	0.70330656	0.9914269	973	TRUE
7638-30	LMAN2	15457-14	ANPEP	0.98837286	0.99930924	1.0	0.99999994	0.98769015	0.9883728	973	TRUE
7638-30	LMAN2	21833-6	SIRT6	0.9884048	0.9995196	0.9999998	0.99998957	0.98792994	0.9883945	973	TRUE
7638-30	LMAN2	18925-24	PSMA5	0.9885679	0.99886066	0.99996996	0.9998912	0.9874416	0.98846036	973	TRUE
7638-30	LMAN2	10569-28	MFAP2	0.9884788	1.0	1.0	0.9999997	0.9884788	0.9884785	973	TRUE
7638-30	LMAN2	14007-22	PAPSS1	0.9884906	0.9995737	0.9999999	0.9999911	0.9880692	0.9884818	973	TRUE
7638-30	LMAN2	8959-61	ADAM17	0.988546	0.9991727	0.9999993	0.9999793	0.9877282	0.98852557	973	TRUE
7638-30	LMAN2	25414-11	LCE3B	0.9885427	0.99872774	1.0	0.99999577	0.987285	0.9885385	973	TRUE
7638-30	LMAN2	8231-122	FLT1	0.9886007	0.99913645	0.99999416	0.99994385	0.98774695	0.9885452	973	TRUE
7638-30	LMAN2	17512-2	NMI	0.9886553	0.9988015	0.99997246	0.9998943	0.98747045	0.98855084	973	TRUE
7638-30	LMAN2	25428-103	IFRD1	0.9885965	0.998995	1.0	0.9999948	0.98760295	0.9885914	973	TRUE
7638-30	LMAN2	13932-45	ARHGEF7	0.9887251	0.99927735	0.99999934	0.99998015	0.98801064	0.9887055	973	TRUE
7638-30	LMAN2	19639-53	IAPP	0.98880917	0.9990228	0.9999833	0.99991566	0.98784286	0.9887258	973	TRUE
7638-30	LMAN2	15434-5	PNOC	0.9887436	0.9998393	1.0	0.9999997	0.9885847	0.9887433	973	TRUE
7638-30	LMAN2	21217-20	PHB2	0.98878735	0.9992726	1.0	0.9999994	0.9880681	0.98878676	973	TRUE
7638-30	LMAN2	4987-17	FCAR	0.98880166	0.9996192	0.99999994	0.99999416	0.98842514	0.9887959	973	TRUE
7638-30	LMAN2	11539-4	ATP5MF	0.9888218	0.9996564	1.0	0.99999994	0.988482	0.98882174	973	TRUE
7638-30	LMAN2	24702-31	CCDC149	0.9888294	0.99967074	1.0	0.99999595	0.9885038	0.9888254	973	TRUE
7638-30	LMAN2	6528-95	EXTL2	0.9888353	0.999648	1.0	0.9999957	0.9884872	0.98883104	973	TRUE
7638-30	LMAN2	20998-19	NMRK2	0.988863	0.99909264	0.99999857	0.9999684	0.98796576	0.98883176	973	TRUE
7638-30	LMAN2	22561-3	LYPD8	0.98922706	0.9985765	0.9996989	0.9996335	0.9878189	0.9888645	973	TRUE
7638-30	LMAN2	11311-79	RAG1	0.98890924	0.9992532	0.9999986	0.99996936	0.98817074	0.98887897	973	TRUE
7638-30	LMAN2	9952-57	TFAM	0.98987365	0.99948096	0.9999999	0.99999046	0.98935986	0.98986423	973	TRUE
7638-30	LMAN2	23571-93	YJU2	0.98865616	0.9987791	0.99991274	0.9998021	0.9874491	0.98846054	973	TRUE
7638-30	LMAN2	22414-127	TLK1	0.99050677	0.68368393	0.9993093	0.9993856	0.6771936	0.9898982	973	TRUE
7638-30	LMAN2	3344-60	SERPINC1	0.9908507	0.9986461	0.999949	0.99984777	0.98950917	0.9906998	973	TRUE
7638-30	LMAN2	6536-54	PLBD2	0.9907994	0.9986959	0.9999989	0.9999737	0.9895073	0.9907734	973	TRUE
7638-30	LMAN2	13089-6	HIF1A	0.9908196	0.99926996	1.0	0.99999857	0.9900962	0.99081814	973	TRUE
7638-30	LMAN2	20247-17	DPYSL4	0.99084735	0.9996693	1.0	0.99999726	0.9905197	0.9908446	973	TRUE
7638-30	LMAN2	17137-160	HBB	0.9908734	0.9991699	1.0	0.9999963	0.99005085	0.99086976	973	TRUE
7638-30	LMAN2	12652-37	AHCYL1	0.9909272	0.9992954	1.0	0.9999946	0.990229	0.99092185	973	TRUE
7638-30	LMAN2	7065-1	MPIG6B	0.99100035	0.99897563	0.9999954	0.99995077	0.9899852	0.99095154	973	TRUE
7638-30	LMAN2	24475-45	SNX12	0.9910525	0.9991327	0.9999982	0.9999667	0.99019295	0.9910195	973	TRUE
7638-30	LMAN2	7186-111	STX3	0.991087	0.99902344	0.9999913	0.9999381	0.99011916	0.9910256	973	TRUE
7638-30	LMAN2	7751-121	SFRP2	0.99104244	0.999575	1.0	0.9999957	0.99062127	0.9910382	973	TRUE
7638-30	LMAN2	13468-5	NEURL4	0.9910777	0.9991823	0.9999999	0.99999076	0.9902673	0.99106854	973	TRUE
7638-30	LMAN2	20932-10	CCDC69	0.9911618	0.9993596	0.9999997	0.9999852	0.9905271	0.99114716	973	TRUE
7638-30	LMAN2	11396-39	DNAI1	0.9912106	0.9992103	0.9999988	0.99997133	0.9904278	0.99118215	973	TRUE
7638-30	LMAN2	7763-25	CDH11	0.9912173	0.9990363	1.0	0.999996	0.9902621	0.9912134	973	TRUE
7638-30	LMAN2	9987-30	LRRC25	0.99122745	0.99987775	1.0	0.9999997	0.9911063	0.99122715	973	TRUE
7638-30	LMAN2	11692-21	SHC4	0.9912644	0.99903154	0.9999998	0.9999895	0.9903044	0.99125403	973	TRUE
7638-30	LMAN2	12627-97	ATG7	0.99125516	0.9997144	1.0	0.99999976	0.99097204	0.9912549	973	TRUE
7638-30	LMAN2	24926-9	KHSRP	0.99129385	0.99911135	0.9999993	0.99997914	0.99041295	0.99127316	973	TRUE
7638-30	LMAN2	19264-6	RPA2	0.9912989	0.9995683	1.0	0.9999995	0.99087095	0.99129844	973	TRUE
7638-30	LMAN2	10370-21	STAT1	0.9914545	0.9987505	0.99994934	0.99984807	0.99021566	0.99130386	973	TRUE
7638-30	LMAN2	12580-7	PSMB5	0.99140483	0.9993499	0.9999998	0.9999892	0.9907603	0.99139416	973	TRUE
7638-30	LMAN2	15614-168	LILRA2	0.991404	0.9989168	0.9999826	0.9999134	0.9903301	0.9913181	973	TRUE
7638-30	LMAN2	25488-6	PLEKHO2	0.99291015	0.6654601	0.99816394	0.99839664	0.6607421	0.99131817	973	TRUE
7638-30	LMAN2	17771-35	CRCP	0.98992324	0.9994788	0.9999998	0.9999899	0.9894073	0.9899133	973	TRUE
7638-30	LMAN2	6497-10	RS1	0.9907624	0.99958926	0.99999994	0.9999945	0.9903555	0.990757	973	TRUE
7638-30	LMAN2	12864-9	NIPAL4	0.99134517	0.99907583	0.99999714	0.9999605	0.990429	0.991306	973	TRUE
7638-30	LMAN2	25299-11	NCOA7	0.991404	0.7274637	0.9989955	0.99920195	0.7212104	0.9906128	973	TRUE
7638-30	LMAN2	11262-39	TRABD	0.9903067	0.9997666	1.0	0.9999978	0.9900755	0.99030447	973	TRUE
7638-30	LMAN2	16760-2	IL26	0.9900359	0.999906	1.0	0.99999994	0.98994285	0.99003583	973	TRUE
7638-30	LMAN2	10503-55	TAC1	0.99060434	0.99873805	0.9999994	0.9999812	0.98935425	0.99058574	973	TRUE
7638-30	LMAN2	12459-13	PLEKHA1	0.9900981	0.9986934	0.9999971	0.9999603	0.98880446	0.99005884	973	TRUE
7638-30	LMAN2	22154-37	GATAD1	0.99006784	1.0	1.0	0.99999994	0.99006784	0.9900678	973	TRUE
7638-30	LMAN2	8044-90	XG	0.99019986	0.99871993	0.99998385	0.99991727	0.9889323	0.99011797	973	TRUE
7638-30	LMAN2	6911-103	CLEC6A	0.99019736	0.99901223	0.9999879	0.99992925	0.98921925	0.9901273	973	TRUE
7638-30	LMAN2	18840-205	SH2D1B	0.99142337	0.9991376	1.0	0.99999934	0.99056834	0.9914227	973	TRUE
7638-30	LMAN2	6622-90	APLN	0.9901654	0.9999358	1.0	0.99999946	0.9901019	0.9901649	973	TRUE
7638-30	LMAN2	12970-35	STAU2	0.9902461	0.99921674	0.99999994	0.99999267	0.9894705	0.99023885	973	TRUE
7638-30	LMAN2	18860-2	CAMKK1	0.9904883	0.99866754	0.99990684	0.9997924	0.9891685	0.99028265	973	TRUE
7638-30	LMAN2	10363-13	SMAD3	0.99006027	0.999293	1.0	0.99999994	0.98936033	0.9900602	973	TRUE
7638-30	LMAN2	20408-11	TOMM20	0.9903319	0.99926394	1.0	0.9999989	0.9896029	0.9903308	973	TRUE
7638-30	LMAN2	5717-2	CILP	0.99041176	0.9988839	0.9999956	0.9999519	0.9893064	0.99036413	973	TRUE
7638-30	LMAN2	12469-19	MAPRE1	0.990437	0.9992559	0.9999998	0.9999895	0.98969996	0.9904266	973	TRUE
7638-30	LMAN2	12484-67	PITPNB	0.99047565	0.9994865	0.99999994	0.9999925	0.98996705	0.9904682	973	TRUE
7638-30	LMAN2	8822-163	OBI1	0.990469	0.9993195	1.0	0.99999946	0.98979497	0.99046844	973	TRUE
7638-30	LMAN2	13541-1	MYCT1	0.99056315	0.99980575	1.0	0.99999964	0.99037075	0.9905628	973	TRUE
7638-30	LMAN2	21718-150	HYAL4	0.99059254	0.99918735	0.9999978	0.9999643	0.9897875	0.9905572	973	TRUE
7638-30	LMAN2	12531-5	ERVV-1	0.9905379	0.99907947	0.999999	0.9999743	0.98962605	0.99051243	973	TRUE
7638-30	LMAN2	15310-61	PRC1	0.99035037	0.999917	1.0	0.9999994	0.9902681	0.99034977	973	TRUE
7638-30	LMAN2	14294-61	MBD1	0.990553	1.0	1.0	1.0	0.990553	0.990553	973	TRUE
7757-5	HLA-DQA2	22973-8	CXCL3	0.99894416	0.0025425553	0.99952227	0.98268974	0.0025398708	0.9816522	48	TRUE
7757-5	HLA-DQA2	9799-3	NRXN3	0.98127186	0.0006071925	0.9998163	0.99976	0.00059582095	0.9810363	48	TRUE
7757-5	HLA-DQA2	5992-50	CD8A	0.99588835	0.12922484	0.99957925	0.99935204	0.1286935	0.9952431	48	TRUE
7757-5	HLA-DQA2	4922-13	CCL19	0.99927914	0.00037753582	0.99979305	0.99559087	0.00037726367	0.99487317	48	TRUE
7757-5	HLA-DQA2	16802-31	OCIAD1	0.99509287	0.00055772066	0.9998228	0.9997351	0.00055498385	0.9948293	48	TRUE
7757-5	HLA-DQA2	2524-56	HMGB1	0.9947787	0.00061386824	0.9997512	0.9996309	0.00061066303	0.9944115	48	TRUE
7757-5	HLA-DQA2	2976-58	DSG1	0.9932584	0.00059551	0.9997914	0.9997075	0.0005914953	0.9929679	48	TRUE
7757-5	HLA-DQA2	10837-131	CLEC12B	0.992705	0.0005272627	0.9998662	0.9998112	0.0005234163	0.99251753	48	TRUE
7757-5	HLA-DQA2	13011-20	RPS10	0.9924731	0.00030761957	0.9999886	0.9999898	0.00030530416	0.992463	48	TRUE
7757-5	HLA-DQA2	4301-58	TK1	0.9924883	0.00042116642	0.9999587	0.99995023	0.00041800275	0.9924389	48	TRUE
7757-5	HLA-DQA2	17155-1	VPS28	0.99178946	0.00058722496	0.99983305	0.99976784	0.0005824035	0.9915592	48	TRUE
7757-5	HLA-DQA2	21829-8	RPS12	0.99175125	0.00065910816	0.9996932	0.99957997	0.00065367133	0.9913347	48	TRUE
7757-5	HLA-DQA2	4224-7	SYNCRIP	0.9914935	0.0006659627	0.9996923	0.9995812	0.0006602977	0.9910783	48	TRUE
7757-5	HLA-DQA2	3148-49	CXCL2	0.9989781	0.004096031	0.99958766	0.99648815	0.0040918454	0.9954698	48	TRUE
7757-5	HLA-DQA2	22518-54	NSL1	0.99132085	0.0007240176	0.99959534	0.99945277	0.00071773375	0.9907784	48	TRUE
7757-5	HLA-DQA2	11118-107	RAB17	0.9912354	0.0007394552	0.99957037	0.9994131	0.00073297415	0.9906536	48	TRUE
7757-5	HLA-DQA2	15358-28	SCG5	0.9911433	0.00081527233	0.9994443	0.9991406	0.0008080517	0.99029154	48	TRUE
7757-5	HLA-DQA2	23358-42	FAM118A	0.9881	0.0007083416	0.9996496	0.99953675	0.0006999123	0.9876422	48	TRUE
7757-5	HLA-DQA2	4476-22	ZAP70	0.98240215	0.00071310997	0.99966365	0.99956495	0.00070056075	0.9819747	48	TRUE
7757-5	HLA-DQA2	25247-12	ARMC8	0.98537815	0.00073587894	0.9996099	0.99949163	0.000725119	0.9848772	48	TRUE
7757-5	HLA-DQA2	8696-15	GAL3ST1	0.9841901	0.00044977665	0.9999531	0.99994516	0.00044266574	0.98413616	48	TRUE
7757-5	HLA-DQA2	4906-35	F5	0.9979443	0.016267657	0.99942386	0.99311763	0.016234215	0.99107605	48	TRUE
7757-5	HLA-DQA2	3681-87	KLK14	0.9970563	0.0006095171	0.9997031	0.99954003	0.00060772285	0.9965977	48	TRUE
7757-5	HLA-DQA2	4127-75	C6	0.9956473	0.00047713518	0.99989665	0.99984956	0.00047505836	0.9954975	48	TRUE
7757-5	HLA-DQA2	21433-3	BTN3A2	0.9991197	0.0045650005	0.9998024	0.99944127	0.004560982	0.99856144	48	TRUE
7757-5	HLA-DQA2	10428-1	KIR2DS2	0.9996049	729.561	0.99998474	0.9997946	72.9273	0.99939954	48	TRUE
7757-5	HLA-DQA2	2730-58	MICA	0.99980897	31.5905	0.99999386	0.9995824	315.844	0.99939144	48	TRUE
7757-5	HLA-DQA2	5102-55	MICB	0.99983007	0.000210464	0.999995	0.99952894	0.00021042823	0.9993591	48	FALSE
7757-5	HLA-DQA2	7161-25	H6PD	0.99996173	54.2402	0.9999995	0.99929863	54.2382	0.99926037	48	TRUE
7757-5	HLA-DQA2	17153-46	KIR2DL3	0.9997066	712.872	0.9999799	0.99948364	712.662	0.99919045	48	TRUE
7757-5	HLA-DQA2	6055-53	IFNAR1	0.99905306	0.00034689903	0.99989635	0.9997462	0.00034657054	0.9987995	48	TRUE
7757-5	HLA-DQA2	14692-3	ZNF276	0.9987664	0.000333488	0.99995196	0.99991894	0.0003330766	0.9986855	48	TRUE
7757-5	HLA-DQA2	4481-34	C4A|C4B	0.9995609	0.000159204	0.9999407	0.9991208	0.0001591341	0.998682	48	FALSE
7757-5	HLA-DQA2	4129-72	CFB	0.9991366	0.00038683414	0.99982476	0.99947673	0.00038650015	0.99861383	48	TRUE
7757-5	HLA-DQA2	6961-14	IGFL3	0.99826354	0.00039839745	0.99993074	0.9998857	0.00039770565	0.9981494	48	TRUE
7757-5	HLA-DQA2	21797-4	HLA-C	1.0	0.0	1.0	0.9969874	0.0	0.9969874	48	TRUE
7757-5	HLA-DQA2	3440-7	GZMA	0.99884176	0.017319024	0.99966455	0.9993008	0.017298965	0.9981434	48	TRUE
7757-5	HLA-DQA2	3177-49	CA4	0.99801075	0.00043523312	0.9998989	0.9998324	0.00043436734	0.9978435	48	TRUE
7757-5	HLA-DQA2	7773-20	KIR2DL2	0.99794555	0.0004401207	0.9998937	0.99982154	0.0004392165	0.99776745	48	TRUE
7757-5	HLA-DQA2	23351-59	PRMT1	0.99893475	0.00058466196	0.9996164	0.9986371	0.00058403914	0.99757326	48	TRUE
7757-5	HLA-DQA2	12939-1	POLR1C	0.997545	0.0004299879	0.9999146	0.9998655	0.00042893228	0.99741083	48	TRUE
7757-5	HLA-DQA2	12478-15	RPL30	0.9920649	0.0009121299	0.99924046	0.991887	0.00090489205	0.98401624	48	TRUE
7757-5	HLA-DQA2	4556-10	IL34	0.99731994	0.00041878223	0.99992913	0.9998928	0.00041765987	0.997213	48	TRUE
7757-5	HLA-DQA2	9004-24	LDLRAD4	0.9978826	0.00064343214	0.999603	0.99930614	0.00064206973	0.99719024	48	TRUE
7757-5	HLA-DQA2	2822-56	ADGRE5	0.99723166	0.00040745735	0.99993676	0.99990714	0.00040632937	0.99713904	48	TRUE
7757-5	HLA-DQA2	23558-33	METTL2B	0.9997518	0.00027513504	0.99998224	0.99929976	0.00027506676	0.99905175	48	TRUE
7757-5	HLA-DQA2	9254-18	FCER1A	0.9957374	0.0005925298	0.9997696	0.9996531	0.000590004	0.99539196	48	TRUE
7757-5	HLA-DQA2	22465-43	HES1	0.98361194	0.0006272793	0.99978155	0.9997173	0.0006169994	0.9833339	48	TRUE
7784-1	KNG1	19141-22	DAP	0.99915385	0.00022661686	0.9998144	0.998921	0.00022642511	0.9980757	20	TRUE
7784-1	KNG1	6603-18	ANOS1	0.99872726	0.00096446276	0.9996866	0.9991958	0.0009632353	0.9979241	20	TRUE
7784-1	KNG1	9541-15	B3GALT1	0.99896896	0.0006415844	0.99975055	0.99905485	0.0006409229	0.99802476	20	TRUE
7784-1	KNG1	13097-11	BCL2L2	0.998302	0.0007328987	0.9994821	0.99910706	0.00073165423	0.99741054	20	TRUE
7784-1	KNG1	8363-18	ELAPOR2	0.9950977	0.0009557605	0.99918866	0.9987987	0.00095107505	0.9939023	20	TRUE
7784-1	KNG1	22961-7	FCN1	0.99357444	0.63862973	0.9999849	0.99990255	0.6345262	0.99347764	20	TRUE
7784-1	KNG1	5014-49	NCK1	0.99286956	0.0008248687	0.9995992	0.9993602	0.000818987	0.99223435	20	TRUE
7784-1	KNG1	14115-34	ADM	0.9992486	0.00015896559	0.9998752	0.99906814	0.00015884615	0.9983175	20	TRUE
7784-1	KNG1	3367-8	FETUB	0.9981008	0.7523885	0.9999999	0.9999926	0.7509596	0.9980934	20	TRUE
7784-1	KNG1	9187-2	HMGN1	0.9990617	0.00061523914	0.99987364	0.99936473	0.00061466184	0.99842703	20	TRUE
7784-1	KNG1	4996-66	HRG	0.9997008	0.00011116266	0.9999918	0.9994584	0.000111129404	0.99915934	20	TRUE
7784-1	KNG1	4237-70	LCMT1	0.99981195	57.8165	0.9999969	0.9995254	57.8056	0.99933743	20	TRUE
7784-1	KNG1	5122-92	SEMA6A	1.0	1.19209	1.0	0.9993169	1.19209	0.9993169	20	TRUE
7784-1	KNG1	19296-51	MYL7	0.9996277	0.00017380714	0.9999935	0.9996404	0.00017374243	0.99926823	20	TRUE
7784-1	KNG1	22092-43	CASP4	0.99887156	0.0002889037	0.99989486	0.9995646	0.0002885777	0.9984366	20	TRUE
7784-1	KNG1	4152-58	KLKB1	0.9992712	588.298	0.9999948	0.99986	58.7869	0.9991313	20	TRUE
7784-1	KNG1	25215-1	TIMM10	0.99999976	0.0	0.99999994	0.9988466	0.0	0.99884635	20	TRUE
7784-1	KNG1	5412-53	CD27	0.9988685	0.02263558	0.9999993	0.99997115	0.022609968	0.99883974	20	TRUE
7784-1	KNG1	5242-37	MAP2K4	0.9992961	0.000115692616	0.9999315	0.9993536	0.00011561118	0.9986502	20	TRUE
7784-1	KNG1	2190-55	F11	0.9989709	55.3131	0.99999994	0.9999949	55.2562	0.9989658	20	TRUE
7812-11	S100A9	21540-73	BIN2	0.98069054	0.34510493	0.99982196	0.99958336	0.33844113	0.98028195	181	TRUE
7812-11	S100A9	9096-80	IRAG2	0.9993094	0.27889788	1.0	0.9999993	0.27870527	0.9993087	181	TRUE
7812-11	S100A9	10553-8	TOR1AIP2	0.9856706	0.35169345	0.9998534	0.9996207	0.3466539	0.9852967	181	TRUE
7812-11	S100A9	19113-66	SH3BGRL2	0.9850757	0.37097383	1.0	0.99999875	0.3654373	0.98507446	181	TRUE
7812-11	S100A9	21963-48	DAB2	0.9856604	0.29266202	0.9995835	0.9993924	0.28846535	0.98506147	181	TRUE
7812-11	S100A9	3057-55	CCN4	0.9850076	0.5199474	1.0	0.99999994	0.51215214	0.9850075	181	TRUE
7812-11	S100A9	7019-13	SEMA7A	0.9850112	0.51989067	0.99999994	0.9999878	0.51209813	0.9849992	181	TRUE
7812-11	S100A9	5602-62	RNASE10	0.9848019	0.59267473	1.0	0.9999998	0.5836672	0.9848017	181	TRUE
7812-11	S100A9	9993-11	ZNF264	0.9846655	0.7444495	1.0	1.0	0.7330337	0.9846655	181	TRUE
7812-11	S100A9	21991-79	PPP1R9B	0.98487246	0.34694737	0.9999116	0.99970704	0.3416989	0.9845839	181	TRUE
7812-11	S100A9	19574-5	ITGA2B|ITGB3	0.9846022	0.3709002	0.9999854	0.9998748	0.36518916	0.9844789	181	TRUE
7812-11	S100A9	15439-21	RND3	0.98441964	0.59639037	1.0	0.9999999	0.5870984	0.9844195	181	TRUE
7812-11	S100A9	6547-83	TMPRSS11D	0.9843868	0.51986516	0.99999976	0.99998355	0.5117484	0.9843706	181	TRUE
7812-11	S100A9	11315-148	PPM1D	0.9843442	0.7272209	1.0	1.0	0.71583563	0.9843442	181	TRUE
7812-11	S100A9	18324-61	SUOX	0.98475075	0.33760834	0.9997696	0.99954516	0.33246008	0.9843028	181	TRUE
7812-11	S100A9	10085-25	STAR	0.9842943	0.5926721	1.0	0.9999998	0.5833638	0.9842941	181	TRUE
7812-11	S100A9	22146-20	FOSL2	0.98424196	0.51987743	0.99999976	0.9999838	0.5116852	0.984226	181	TRUE
7812-11	S100A9	17785-11	DNPH1	0.98418355	0.7671174	1.0	1.0	0.7549843	0.98418355	181	TRUE
7812-11	S100A9	2615-60	EFNA5	0.98398757	0.59261775	1.0	0.9999998	0.5831285	0.9839874	181	TRUE
7812-11	S100A9	11425-31	RUFY1	0.98356885	0.7512171	1.0	1.0	0.7388738	0.98356885	181	TRUE
7812-11	S100A9	8837-8	MFAP3L	0.983435	0.61750305	1.0	1.0	0.6072741	0.983435	181	TRUE
7812-11	S100A9	13503-19	ARL6IP5	0.9834277	0.6076014	1.0	0.99999994	0.59753203	0.98342764	181	TRUE
7812-11	S100A9	9111-40	JPH4	0.98533136	0.4941542	0.99999785	0.99994767	0.48690563	0.9852798	181	TRUE
7812-11	S100A9	24441-7	NCBP1	0.9853058	0.6435549	1.0	1.0	0.6340984	0.9853058	181	TRUE
7812-11	S100A9	25308-8	LIMK1	0.9869381	0.6652523	1.0	1.0	0.65656286	0.9869381	181	TRUE
7812-11	S100A9	8755-202	HLA-DPB1, HB2Q_HUMAN, HB2S_HUMAN, HB2T_HUMAN	0.9854312	0.6845118	1.0	1.0	0.67453927	0.9854312	181	TRUE
7812-11	S100A9	13375-48	SYNGR3	0.9868569	0.52000177	1.0	1.0	0.5131673	0.9868569	181	TRUE
7812-11	S100A9	11190-129	YME1L1	0.9867378	0.61870325	1.0	1.0	0.6104979	0.9867378	181	TRUE
7812-11	S100A9	18403-25	AMPD2	0.9868356	0.3538326	0.99991614	0.99971485	0.34917462	0.9865542	181	TRUE
7812-11	S100A9	24266-2	MEF2D	0.9864791	0.48740268	1.0	0.99999994	0.48081255	0.98647904	181	TRUE
7812-11	S100A9	13576-15	GSTP1	0.986289	0.53225243	1.0	0.99999994	0.52495474	0.98628896	181	TRUE
7812-11	S100A9	9089-77	JPH3	0.9862716	0.49951434	1.0	0.9999999	0.49265683	0.9862715	181	TRUE
7812-11	S100A9	3413-50	BCL2A1	0.986192	0.5200369	1.0	1.0	0.5128562	0.986192	181	TRUE
7812-11	S100A9	5475-10	PRKCB	0.9863836	0.34805375	0.9999592	0.999804	0.34331453	0.9861903	181	TRUE
7812-11	S100A9	19202-10	BTK	0.98621404	0.3708468	0.99999887	0.9999631	0.36573434	0.9861777	181	TRUE
7812-11	S100A9	10692-48	DYNAP	0.986162	0.5199933	1.0	0.99999905	0.51279765	0.98616105	181	TRUE
7812-11	S100A9	22531-44	PITX2	0.9861494	0.6870471	1.0	1.0	0.67753106	0.9861494	181	TRUE
7812-11	S100A9	14334-3	RCVRN	0.98618805	0.37090945	0.9999898	0.99988765	0.36578646	0.98607725	181	TRUE
7812-11	S100A9	6507-16	NCAM2	0.9860871	0.5198071	0.99999964	0.99998087	0.5125751	0.9860682	181	TRUE
7812-11	S100A9	23341-16	DMC1	0.9860003	0.5926993	1.0	1.0	0.58440167	0.9860003	181	TRUE
7812-11	S100A9	12653-13	CSNK1G2	0.9859751	0.59840894	1.0	0.99999994	0.5900163	0.985975	181	TRUE
7812-11	S100A9	25413-80	GAGE2B	0.98586386	0.62713194	1.0	1.0	0.6182667	0.98586386	181	TRUE
7812-11	S100A9	23258-56	COA7	0.9858812	0.37087905	0.9999995	0.99997514	0.3656427	0.9858567	181	TRUE
7812-11	S100A9	9369-174	LRRC4C	0.98581576	0.5926281	1.0	0.9999999	0.58422214	0.98581564	181	TRUE
7812-11	S100A9	23318-60	PCTP	0.9856312	0.6167938	1.0	1.0	0.60793126	0.9856312	181	TRUE
7812-11	S100A9	8874-53	CLN5	0.98329014	0.5347767	0.99999994	0.9999944	0.52584064	0.98328465	181	TRUE
7812-11	S100A9	23264-42	MED10	0.9832816	0.6674464	1.0	1.0	0.6562877	0.9832816	181	TRUE
7812-11	S100A9	21933-7	UBA7	0.98327917	0.36693555	0.9999995	0.9999766	0.3608001	0.98325616	181	TRUE
7812-11	S100A9	7195-119	EPHA7	0.9832074	0.61507535	1.0	0.9999999	0.60474664	0.9832073	181	TRUE
7812-11	S100A9	6469-62	LY6G6D	0.9816398	0.519917	1.0	0.9999986	0.5103712	0.98163843	181	FALSE
7812-11	S100A9	14755-4	LTF	0.9816946	0.42936414	0.9999672	0.99982655	0.42150447	0.9815243	181	TRUE
7812-11	S100A9	25468-5	SOX9	0.9813416	0.5199224	0.99999976	0.9999836	0.5102215	0.9813255	181	TRUE
7812-11	S100A9	3404-51	TPSG1	0.9813514	0.5199247	0.99999934	0.9999708	0.5102288	0.9813227	181	TRUE
7812-11	S100A9	5719-66	FAM189A2	0.9812832	0.592644	1.0	0.99999875	0.58155155	0.98128194	181	TRUE
7812-11	S100A9	11285-8	CD34	0.98126376	0.7671958	1.0	1.0	0.75282145	0.98126376	181	TRUE
7812-11	S100A9	5463-22	GAS1	0.98125154	0.6394613	1.0	0.9999999	0.62747234	0.9812514	181	TRUE
7812-11	S100A9	7638-30	LMAN2	0.98120046	0.53726554	1.0	1.0	0.5271652	0.98120046	181	FALSE
7812-11	S100A9	18270-10	TAF10	0.9816495	0.33929044	0.99970585	0.99949366	0.3330643	0.9811525	181	TRUE
7812-11	S100A9	20383-31	RBM18	0.9811469	0.5957085	1.0	0.9999998	0.58447754	0.9811467	181	TRUE
7812-11	S100A9	7935-26	LARGE1	0.9810824	0.5199367	0.99999976	0.9999836	0.5101007	0.9810663	181	TRUE
7812-11	S100A9	5488-74	SRC	0.98120046	0.37085456	0.9999776	0.9998512	0.36388266	0.9810545	181	TRUE
7812-11	S100A9	8845-2	ADAMTS3	0.98100936	0.59267694	1.0	1.0	0.5814216	0.98100936	181	TRUE
7812-11	S100A9	10910-6	CEACAM4	0.98114204	0.39796275	0.9999666	0.9998256	0.390458	0.9809709	181	TRUE
7812-11	S100A9	17783-9	MMAB	0.9809132	0.5926006	1.0	1.0	0.58128977	0.9809132	181	TRUE
7812-11	S100A9	13482-14	CNOT1	0.98053235	0.7468725	1.0	1.0	0.73233265	0.98053235	181	TRUE
7812-11	S100A9	11283-13	DCAF5	0.9805104	0.7670889	1.0	1.0	0.7521387	0.9805104	181	TRUE
7812-11	S100A9	17370-186	ABHD10	0.98065037	0.29271787	0.9997088	0.99949646	0.28705388	0.98015654	181	TRUE
7812-11	S100A9	20086-5	RAB11B	0.98070633	0.31278002	0.99964684	0.99945045	0.30674535	0.9801674	181	TRUE
7812-11	S100A9	7897-75	DLG3	0.98166656	0.7245727	1.0	1.0	0.7112888	0.98166656	181	TRUE
7812-11	S100A9	21889-2	GGCT	0.9817469	0.7352598	1.0	1.0	0.721839	0.9817469	181	TRUE
7812-11	S100A9	17455-42	FOLR1	0.9820183	0.37100428	0.9999366	0.9997492	0.364333	0.981772	181	TRUE
7812-11	S100A9	15389-1	FXN	0.9826317	0.65667087	1.0	0.99999994	0.6452656	0.9826316	181	TRUE
7812-11	S100A9	9843-5	ACTN1	0.9831806	0.53189814	1.0	0.9999999	0.5229519	0.98318046	181	TRUE
7812-11	S100A9	8787-21	CIAO2A	0.98309904	0.5200403	0.99999994	0.9999941	0.5112511	0.98309326	181	TRUE
7812-11	S100A9	24892-8	SHCBP1L	0.9829055	0.37097555	0.9999996	0.99997866	0.36463392	0.9828845	181	TRUE
7812-11	S100A9	22808-59	THRB	0.9828544	0.6330511	1.0	0.99999994	0.6221971	0.98285437	181	TRUE
7812-11	S100A9	20581-42	GLP1R	0.9830224	0.38818276	0.99995756	0.99979997	0.38159233	0.98282576	181	TRUE
7812-11	S100A9	11198-37	CREB3L1	0.9827583	0.59198475	1.0	0.99999946	0.58177793	0.98275775	181	TRUE
7812-11	S100A9	8275-31	PEAR1	0.9828556	0.4762318	0.99998885	0.9998858	0.4680671	0.9827434	181	TRUE
7812-11	S100A9	10053-5	ILK	0.9827437	0.3767085	0.9999996	0.99997944	0.3702079	0.9827235	181	TRUE
7812-11	S100A9	3381-24	LYN	0.9827729	0.3667671	0.9999763	0.9998468	0.36044878	0.9826223	181	TRUE
7812-11	S100A9	7736-28	OPALIN	0.98181623	0.57428825	1.0	0.99999815	0.5638455	0.98181444	181	TRUE
7812-11	S100A9	16605-2	C1QTNF9	0.98254526	0.51993525	0.99999976	0.99998444	0.5108599	0.98253	181	TRUE
7812-11	S100A9	8699-43	CRIM1	0.9824199	0.5926367	1.0	0.9999991	0.5822181	0.982419	181	TRUE
7812-11	S100A9	17773-26	NAPG	0.999102	0.29225653	1.0	1.0	0.2919941	0.999102	181	TRUE
7812-11	S100A9	25280-2	LIMD1	0.9821692	0.51985806	1.0	0.99999887	0.5105886	0.9821681	181	TRUE
7812-11	S100A9	10580-14	SFTA2	0.9823895	0.37100446	0.99993736	0.9997502	0.3644709	0.9821441	181	TRUE
7812-11	S100A9	4139-71	IL6R	0.98246497	0.3647635	0.9997992	0.99956673	0.35836735	0.9820393	181	TRUE
7812-11	S100A9	9259-35	TNFRSF21	0.9819538	0.5926851	1.0	0.9999997	0.5819894	0.9819535	181	TRUE
7812-11	S100A9	23915-18	RAB7A	0.98204505	0.37093484	0.9999772	0.9998497	0.36427474	0.9818974	181	TRUE
7812-11	S100A9	5021-13	PPA1	0.9868711	0.53632665	1.0	0.99999994	0.52928525	0.98687106	181	TRUE
7812-11	S100A9	13027-20	CBX7	0.9823554	0.59266686	1.0	0.9999991	0.5822095	0.9823545	181	TRUE
7812-11	S100A9	20924-85	TCEAL1	0.98700285	0.5960631	1.0	1.0	0.58831596	0.98700285	181	TRUE
7812-11	S100A9	25048-30	PACSIN2	0.99011934	0.3067773	0.99999464	0.99991643	0.30374613	0.9900366	181	TRUE
7812-11	S100A9	8671-378	TRAPPC5	0.99057895	0.51989985	1.0	1.0	0.51500183	0.99057895	181	TRUE
7812-11	S100A9	12656-1	KLC1	0.9905798	0.3709525	0.99999994	0.999991	0.36745805	0.99057084	181	TRUE
7812-11	S100A9	10814-7	CD1A	0.99158585	0.16898751	0.9991227	0.9989489	0.16756563	0.99054354	181	TRUE
7812-11	S100A9	11310-8	DSG3	0.9904738	0.5198572	1.0	1.0	0.514905	0.9904738	181	TRUE
7812-11	S100A9	8959-61	ADAM17	0.9904497	0.42316103	1.0	0.99999964	0.41911972	0.99044937	181	TRUE
7812-11	S100A9	20464-7	KHDC1L	0.9905093	0.2925709	0.99999624	0.9999304	0.28979418	0.9904403	181	TRUE
7812-11	S100A9	13481-24	TCEA2	0.9902087	0.52005184	1.0	1.0	0.5149599	0.9902087	181	TRUE
7812-11	S100A9	12558-3	UBASH3B	0.9903046	0.29258722	0.9999925	0.9998977	0.28975046	0.9902033	181	TRUE
7812-11	S100A9	10953-14	CLEC2A	0.9901437	0.5071063	1.0	0.999999	0.5021081	0.9901427	181	TRUE
7812-11	S100A9	11659-31	CLINT1	0.99018496	0.29252243	0.999993	0.99990267	0.2896513	0.9900886	181	TRUE
7812-11	S100A9	24321-67	NARF	0.9900749	0.48719722	1.0	0.99999785	0.48236173	0.9900727	181	TRUE
7812-11	S100A9	10914-4	CHIC2	0.99076533	0.108675	0.99945986	0.9992687	0.107671425	0.9900408	181	TRUE
7812-11	S100A9	23540-3	MNAT1	0.990007	0.3708638	0.9999978	0.9999465	0.36715776	0.989954	181	TRUE
7812-11	S100A9	6119-14	MAMDC2	0.9906144	0.47996944	1.0	1.0	0.47546464	0.9906144	181	TRUE
7812-11	S100A9	19280-29	UBE2D3	0.98991907	0.5200485	1.0	1.0	0.5148059	0.98991907	181	TRUE
7812-11	S100A9	8297-8	DNAJC10	0.9898115	0.51995254	1.0	0.9999999	0.514655	0.98981136	181	TRUE
7812-11	S100A9	8364-74	UST	0.9897518	0.51981825	1.0	0.99999905	0.5144911	0.98975086	181	TRUE
7812-11	S100A9	9383-24	CHI3L2	0.98964447	0.5198704	1.0	0.9999994	0.51448685	0.9896439	181	TRUE
7812-11	S100A9	13236-25	WNT3A	0.9896062	0.5863339	1.0	1.0	0.58023965	0.9896062	181	TRUE
7812-11	S100A9	19788-6	MAT2A	0.9895468	0.5200273	1.0	1.0	0.51459134	0.9895468	181	TRUE
7812-11	S100A9	17355-56	SYT4	0.9895153	0.37090898	1.0	0.99999994	0.3670201	0.98951524	181	TRUE
7812-11	S100A9	17774-38	SNRPD3	0.9894684	0.55483806	1.0	1.0	0.5489947	0.9894684	181	TRUE
7812-11	S100A9	3423-59	CMA1	0.9894652	0.519246	1.0	0.9999983	0.5137758	0.98946345	181	TRUE
7812-11	S100A9	23695-1	FSD1	0.9895634	0.29963416	0.9999924	0.99989724	0.296507	0.9894617	181	TRUE
7812-11	S100A9	23391-20	RP2	0.98046905	0.3827092	0.99994546	0.99976283	0.37523454	0.98023653	181	TRUE
7812-11	S100A9	11134-30	MTRF1L	0.98942894	0.48758006	0.99999994	0.99998975	0.4824258	0.9894188	181	TRUE
7812-11	S100A9	25291-27	PLEKHM2	0.9907237	0.29268682	0.99998087	0.99985874	0.28997177	0.9905838	181	TRUE
7812-11	S100A9	24271-9	GMPPA	0.99066144	0.5199342	1.0	1.0	0.5150787	0.99066144	181	TRUE
7812-11	S100A9	25232-4	EHD3	0.98942965	0.35009915	0.9999981	0.9999509	0.34639847	0.9893811	181	TRUE
7812-11	S100A9	24688-9	DMRTB1	0.991574	0.3709861	1.0	1.0	0.36786017	0.991574	181	TRUE
7812-11	S100A9	13513-174	PIAS3	0.9979281	0.29245627	1.0	1.0	0.29185033	0.9979281	181	TRUE
7812-11	S100A9	12046-51	TARDBP	0.99731326	0.2650602	0.99999976	0.99998325	0.26434803	0.9972966	181	TRUE
7812-11	S100A9	21989-12	MAP4K5	0.9937932	0.2649361	1.0	0.9999987	0.2632917	0.9937919	181	TRUE
7812-11	S100A9	8864-59	CENPW	0.99185896	0.29246324	1.0	1.0	0.29008228	0.99185896	181	TRUE
7812-11	S100A9	7156-2	FUT10	0.9916676	0.29269838	1.0	0.9999943	0.2902595	0.99166197	181	TRUE
7812-11	S100A9	2644-11	PRKCA	0.99163127	0.2926401	1.0	0.99999917	0.29019105	0.99163043	181	TRUE
7812-11	S100A9	24656-6	PHETA2	0.9916302	0.37090814	1.0	1.0	0.36780372	0.9916302	181	TRUE
7812-11	S100A9	12553-5	VRK1	0.9916243	0.29274446	1.0	0.99999994	0.29029253	0.99162424	181	TRUE
7812-11	S100A9	10801-11	EFNA2	0.99159074	0.3493631	0.99999994	0.99999225	0.3464252	0.99158305	181	TRUE
7812-11	S100A9	3221-54	SFRP1	0.99158335	0.34646112	1.0	0.9999958	0.34354508	0.99157923	181	TRUE
7812-11	S100A9	14662-6	MZF1	0.99162304	0.2887848	0.99999845	0.99995536	0.28636566	0.99157876	181	TRUE
7812-11	S100A9	11138-16	RUNX3	0.9915768	0.3709666	1.0	0.9999997	0.36784187	0.9915765	181	TRUE
7812-11	S100A9	13511-29	SATB1	0.9915728	0.43662143	1.0	1.0	0.43294194	0.9915728	181	TRUE
7812-11	S100A9	18216-22	IL11RA	0.99066794	0.4477098	1.0	0.9999994	0.44353175	0.99066734	181	TRUE
7812-11	S100A9	5742-14	ACP6	0.9916571	0.29225236	0.99999356	0.99990535	0.2898141	0.9915632	181	TRUE
7812-11	S100A9	17515-6	HSPA13	0.99156505	0.3708791	1.0	0.99999577	0.36775076	0.9915609	181	TRUE
7812-11	S100A9	11371-1	GPR101	0.9870778	0.600291	1.0	1.0	0.59253395	0.9870778	181	TRUE
7812-11	S100A9	12712-9	HMG20A	0.99157465	0.2923383	0.99993646	0.99974316	0.28987527	0.99131995	181	TRUE
7812-11	S100A9	20089-172	SULT1C4	0.99130386	0.37096602	1.0	0.99999934	0.36774004	0.9913032	181	TRUE
7812-11	S100A9	8942-2	MRPL21	0.99123335	0.4098512	1.0	1.0	0.40625817	0.99123335	181	TRUE
7812-11	S100A9	7740-33	FATE1	0.99118465	0.48205185	1.0	0.9999999	0.4778024	0.99118453	181	TRUE
7812-11	S100A9	6571-75	C17orf78	0.9909838	0.38238442	1.0	0.9999987	0.37893677	0.9909825	181	TRUE
7812-11	S100A9	7018-10	TSR3	0.99156797	0.26510137	0.9995126	0.99931425	0.26286602	0.990888	181	TRUE
7812-11	S100A9	11615-16	DAPP1	0.9908803	0.29259706	0.99999964	0.99997973	0.28992867	0.9908602	181	TRUE
7812-11	S100A9	15310-61	PRC1	0.9908004	0.51997703	1.0	1.0	0.51519346	0.9908004	181	TRUE
7812-11	S100A9	9075-121	MINAR1	0.9907641	0.36895865	0.9999998	0.9999859	0.36555097	0.9907501	181	TRUE
7812-11	S100A9	7660-21	TPM4	0.98942167	0.3694048	0.9999998	0.9999855	0.3654971	0.98940736	181	TRUE
7812-11	S100A9	5714-88	IFNA6	0.9894194	0.5199824	1.0	0.9999998	0.51448065	0.9894192	181	TRUE
7812-11	S100A9	15587-20	FOLR2	0.9894688	0.37086493	0.9999936	0.99990803	0.36695927	0.9893778	181	TRUE
7812-11	S100A9	8775-61	FAM24B	0.98741615	0.51265323	1.0	0.9999999	0.5062021	0.987416	181	TRUE
7812-11	S100A9	14007-22	PAPSS1	0.98872405	0.5198275	1.0	0.99999994	0.51396596	0.988724	181	TRUE
7812-11	S100A9	12794-6	NLRP4	0.9887075	0.49238926	0.9999999	0.9999861	0.48682895	0.9886938	181	TRUE
7812-11	S100A9	20953-34	MMACHC	0.9886318	0.59270746	1.0	1.0	0.58596945	0.9886318	181	TRUE
7812-11	S100A9	16858-384	RCN3	0.98887	0.37721676	0.9999976	0.9999442	0.37301835	0.98881483	181	TRUE
7812-11	S100A9	7756-37	KLRF1	0.9885821	0.5926416	1.0	1.0	0.58587486	0.9885821	181	TRUE
7812-11	S100A9	11334-7	LILRB3	0.9885773	0.59895444	1.0	1.0	0.5921128	0.9885773	181	TRUE
7812-11	S100A9	14132-21	HHLA2	0.98854655	0.59265554	1.0	1.0	0.5858676	0.98854655	181	TRUE
7812-11	S100A9	18329-4	PRPS2	0.9885907	0.32268113	0.99995387	0.99978656	0.31899956	0.9883797	181	TRUE
7812-11	S100A9	5001-6	SCGB2A1	0.9882468	0.42253977	1.0	0.99999976	0.41757357	0.98824656	181	TRUE
7812-11	S100A9	9202-309	ATP5PO	0.98873353	0.27335608	0.9994284	0.9992533	0.2702763	0.9879952	181	TRUE
7812-11	S100A9	13464-8	NRAC	0.987891	0.59922725	1.0	1.0	0.5919712	0.987891	181	TRUE
7812-11	S100A9	11416-23	FBXL4	0.98750764	0.3645087	1.0	1.0	0.3599551	0.98750764	181	TRUE
7812-11	S100A9	7875-86	PLEK	0.9874422	0.3708796	0.99999994	0.99999416	0.36622214	0.9874364	181	TRUE
7812-11	S100A9	5033-27	TPM1	0.9893777	0.44955474	1.0	0.9999998	0.44477943	0.9893775	181	TRUE
7812-11	S100A9	12617-2	STK24	0.98714006	0.41707093	1.0	0.9999959	0.41170743	0.987136	181	TRUE
7812-11	S100A9	8352-26	SIGLEC12	0.98933375	0.59263617	1.0	1.0	0.586315	0.98933375	181	TRUE
7812-11	S100A9	23679-43	DSCC1	0.987454	0.2927351	0.99989665	0.9996769	0.28906244	0.98713493	181	TRUE
7812-11	S100A9	6433-57	FAM20A	0.98942125	0.35024863	0.99999833	0.9999549	0.34654343	0.9893766	181	TRUE
7812-11	S100A9	10499-1	TMEM106A	0.9894114	0.37797922	0.99999833	0.99995476	0.37397695	0.98936665	181	TRUE
7812-11	S100A9	24267-24	PWWP2B	0.98938274	0.30176902	0.9999995	0.9999749	0.29856506	0.9893579	181	TRUE
7812-11	S100A9	5013-2	CLIC1	0.9893848	0.29267156	0.99999946	0.9999716	0.2895648	0.9893567	181	TRUE
7812-11	S100A9	24661-4	MAP6D1	0.989359	0.6248133	1.0	1.0	0.6181647	0.989359	181	TRUE
7812-11	S100A9	24265-6	MPP2	0.98926604	0.5157348	0.99999994	0.99999386	0.5101989	0.98925996	181	TRUE
7812-11	S100A9	6042-52	TNC	0.98926526	0.51594496	0.99999994	0.9999941	0.51040643	0.9892594	181	TRUE
7812-11	S100A9	22027-13	TACC3	0.98940843	0.29274023	0.9998759	0.9996499	0.28963965	0.989062	181	TRUE
7812-11	S100A9	9090-9	SYTL4	0.9890483	0.33041674	0.99999994	0.9999895	0.3267981	0.98903793	181	TRUE
7812-11	S100A9	7182-1	CES1	0.9890207	0.519958	1.0	1.0	0.51424927	0.9890207	181	TRUE
7860-9	HERC4	23518-7	FAM151B	0.98838645	0.44473308	1.0	0.9999958	0.43956816	0.98838234	253	TRUE
7860-9	HERC4	8702-42	OSCAR	0.98832554	0.40453994	0.9999953	0.9999353	0.39981717	0.98826164	253	TRUE
7860-9	HERC4	14614-41	NCMAP	0.9883262	0.40458232	0.999984	0.9998892	0.3998593	0.9882167	253	TRUE
7860-9	HERC4	13403-5	ETV5	0.9882321	0.42646962	0.99999934	0.99997663	0.42145097	0.988209	253	TRUE
7860-9	HERC4	9508-104	COLQ	0.9881782	0.4048049	1.0	0.99999917	0.40001935	0.98817736	253	TRUE
7860-9	HERC4	3874-8	UBE2L3	0.98831505	0.40432322	0.99997044	0.9998588	0.39959872	0.9881755	253	TRUE
7860-9	HERC4	19765-17	CLEC4G	0.9883293	0.38853395	0.9999601	0.9998301	0.3839995	0.9881614	253	TRUE
7860-9	HERC4	3627-71	MMEL1	0.9883088	0.40445733	0.9999649	0.99984264	0.39972875	0.9881533	253	TRUE
7860-9	HERC4	23540-3	MNAT1	0.9883731	0.38845128	0.9999144	0.9997579	0.3839348	0.9881338	253	TRUE
7860-9	HERC4	15497-9	HS3ST1	0.9889844	0.12486553	0.9987441	0.9991129	0.123490065	0.9881071	253	TRUE
7860-9	HERC4	9345-436	WFDC13	0.988352	0.40333503	0.9998999	0.9997418	0.398637	0.9880968	253	TRUE
7860-9	HERC4	12041-33,13083-18	VARS1,HSPA1L	0.9881043	0.4725386	0.9999999	0.99999005	0.4669174	0.98809445	253	FALSE
7860-9	HERC4	13409-9	NSG2	0.98833424	0.3987708	0.9998354	0.99966896	0.39411885	0.98800707	253	TRUE
7860-9	HERC4	17692-2	BTN3A3	0.98800606	0.40472174	1.0	0.9999993	0.39986753	0.98800534	253	TRUE
7860-9	HERC4	6086-15	CHRDL2	0.9883301	0.38941664	0.999825	0.9996544	0.3848722	0.9879886	253	TRUE
7860-9	HERC4	18842-24	UBE2D2	0.9878952	0.6604891	1.0	1.0	0.652494	0.9878952	253	TRUE
7860-9	HERC4	11107-25	TENM3	0.98803985	0.40432435	0.99995154	0.9998181	0.39948857	0.98786014	253	TRUE
7860-9	HERC4	5089-11	IL7R	0.98831064	0.4048133	0.9999938	0.9999232	0.40008128	0.98823476	253	FALSE
7860-9	HERC4	15667-39	BMP4	0.9883111	0.44198424	0.99999785	0.99995726	0.43681794	0.98826885	253	TRUE
7860-9	HERC4	5410-53	CDH15	0.98831785	0.49177015	1.0	0.9999997	0.4860252	0.98831755	253	TRUE
7860-9	HERC4	22580-29	EFNA2	0.9883224	0.404817	0.9999982	0.9999605	0.40008968	0.98828334	253	TRUE
7860-9	HERC4	15580-2	EPHA7	0.9883291	0.4041329	0.9999998	0.99998695	0.39941633	0.98831624	253	TRUE
7860-9	HERC4	21349-2	STYX	0.9883148	0.5959461	1.0	1.0	0.58898234	0.9883148	253	TRUE
7860-9	HERC4	23370-39	KCNAB3	0.98831254	0.66064036	1.0	1.0	0.6529192	0.98831254	253	TRUE
7860-9	HERC4	12536-46	MTMR6	0.9883133	0.46212882	1.0	0.99999756	0.45672807	0.9883109	253	TRUE
7860-9	HERC4	7872-5	NUDT8	0.98831034	0.5882753	1.0	0.99999994	0.58139855	0.9883103	253	TRUE
7860-9	HERC4	4771-10	SMPDL3A	0.9883113	0.46408218	1.0	0.9999989	0.45865765	0.9883102	253	TRUE
7860-9	HERC4	3361-26	CD207	0.9883124	0.4246993	1.0	0.9999957	0.4197356	0.9883082	253	TRUE
7860-9	HERC4	17357-33	SEPSECS	0.98833907	0.40468496	0.9999985	0.999965	0.39996594	0.9883045	253	TRUE
7860-9	HERC4	10928-7	IL36A	0.98831105	0.4801668	0.99999994	0.9999928	0.47455415	0.9883039	253	TRUE
7860-9	HERC4	12708-91	L3MBTL2	0.9883202	0.4350757	0.99999976	0.9999829	0.42999408	0.98830324	253	TRUE
7860-9	HERC4	5692-79	TNF	0.9883095	0.44778234	0.9999999	0.9999888	0.44254753	0.9882984	253	TRUE
7860-9	HERC4	22771-6	SAMD12	0.9882965	0.66063774	1.0	1.0	0.65290594	0.9882965	253	TRUE
7860-9	HERC4	21379-30	ETNK2	0.98829967	0.49154913	1.0	0.99999595	0.48579785	0.9882957	253	TRUE
7860-9	HERC4	11593-21	CXCL9	0.98838437	0.4043882	0.99998814	0.99990356	0.39969096	0.98828906	253	TRUE
7860-9	HERC4	4359-87	DYRK3	0.98831266	0.45558995	0.9999989	0.999971	0.45026532	0.988284	253	TRUE
7860-9	HERC4	13655-34	NCL	0.98838186	0.3005603	0.9994476	0.99941033	0.29706836	0.98779905	253	TRUE
7860-9	HERC4	23670-11	DPH2	0.9877948	0.46651286	1.0	0.999997	0.46081898	0.9877919	253	TRUE
7860-9	HERC4	7076-17	ECEL1	0.9883852	0.33185953	0.9993528	0.9993655	0.32800505	0.9877581	253	TRUE
7860-9	HERC4	10036-201	ZHX3	0.9877494	0.49184316	1.0	1.0	0.4858178	0.9877494	253	TRUE
7860-9	HERC4	11258-41	MADCAM1	0.98614633	0.66054857	1.0	1.0	0.6513975	0.98614633	253	TRUE
7860-9	HERC4	25066-32	GYG2	0.9862351	0.4331643	0.99998754	0.999902	0.42720184	0.98613846	253	TRUE
7860-9	HERC4	3326-58	CADM1	0.986121	0.4755972	0.99999994	0.99999183	0.46899638	0.98611295	253	TRUE
7860-9	HERC4	19774-8	HBG2	0.9860682	0.6384839	1.0	1.0	0.62958866	0.9860682	253	TRUE
7860-9	HERC4	17137-160	HBB	0.986007	0.6605296	1.0	1.0	0.6512868	0.986007	253	TRUE
7860-9	HERC4	8348-4	EPHB2	0.9859922	0.45925516	1.0	0.9999968	0.452822	0.98598903	253	TRUE
7860-9	HERC4	2968-61	TNFSF15	0.9859637	0.42409396	0.99999994	0.99999547	0.41814125	0.98595923	253	TRUE
7860-9	HERC4	10627-87	APLP2	0.9863628	0.3992765	0.99953973	0.9994674	0.3938315	0.98583746	253	TRUE
7860-9	HERC4	9584-105	MRM3	0.9858042	0.6604643	1.0	1.0	0.6510885	0.9858042	253	TRUE
7860-9	HERC4	22155-44	GEMIN7	0.98577255	0.615968	1.0	1.0	0.6072043	0.98577255	253	TRUE
7860-9	HERC4	2211-9	TIMP1	0.98576516	0.46258366	0.9999998	0.99998784	0.45599887	0.9857532	253	TRUE
7860-9	HERC4	13960-15	AGAP3	0.9857293	0.48738062	1.0	0.9999994	0.48042536	0.9857287	253	TRUE
7860-9	HERC4	10516-53	ITM2A	0.98559725	0.4438365	1.0	0.9999973	0.43744403	0.98559463	253	TRUE
7860-9	HERC4	7823-22	ST6GALNAC2	0.98558456	0.64660454	1.0	1.0	0.63728344	0.98558456	253	TRUE
7860-9	HERC4	15434-5	PNOC	0.98553705	0.4916739	1.0	0.9999998	0.48456284	0.9855369	253	TRUE
7860-9	HERC4	24316-10	BMT2	0.98621714	0.4916731	0.99999994	0.99999243	0.48489645	0.9862097	253	TRUE
7860-9	HERC4	20165-4	DPYS	0.986536	0.40484583	0.999982	0.99988526	0.399395	0.98642284	253	TRUE
7860-9	HERC4	5630-48	CD300A	0.9864885	0.4047441	0.9999989	0.9999705	0.3992754	0.98645943	253	TRUE
7860-9	HERC4	21217-20	PHB2	0.98693204	0.61518633	1.0	1.0	0.6071471	0.98693204	253	TRUE
7860-9	HERC4	18395-5	ADPRH	0.98742944	0.40533447	0.99999994	0.9999954	0.4002392	0.9874249	253	TRUE
7860-9	HERC4	8347-222	DEFB129	0.9872161	0.45962888	1.0	0.99999845	0.45375302	0.98721457	253	TRUE
7860-9	HERC4	19488-1	PDCD6	0.9872425	0.41495544	0.9999959	0.9999405	0.40966165	0.9871838	253	TRUE
7860-9	HERC4	12934-1	HERC5	0.9871834	0.6604224	1.0	1.0	0.651958	0.9871834	253	TRUE
7860-9	HERC4	5870-23	BAD	0.9871749	0.40476668	0.99997705	0.9998785	0.39957553	0.987055	253	TRUE
7860-9	HERC4	8918-64	PTK2B	0.9869753	0.65205836	1.0	1.0	0.64356554	0.9869753	253	FALSE
7860-9	HERC4	4533-76	ADAMTS15	0.9869067	0.46798122	0.9999999	0.99998933	0.4618538	0.98689616	253	TRUE
7860-9	HERC4	10064-12	RBBP9	0.9864769	0.49179697	1.0	1.0	0.48514634	0.9864769	253	TRUE
7860-9	HERC4	18417-3	AS3MT	0.9868898	0.49173546	1.0	0.9999993	0.4852887	0.98688906	253	TRUE
7860-9	HERC4	3736-60	BMP6	0.98694366	0.40473098	0.9999773	0.9998789	0.39944667	0.98682415	253	TRUE
7860-9	HERC4	9836-20	DCK	0.98677784	0.63081264	1.0	1.0	0.6224719	0.98677784	253	TRUE
7860-9	HERC4	22548-18	RGS13	0.9866121	0.49169236	1.0	1.0	0.48510963	0.9866121	253	TRUE
7860-9	HERC4	19584-33	FGF9	0.9866195	0.47024775	0.9999992	0.99997485	0.46395558	0.9865947	253	TRUE
7860-9	HERC4	21975-22	ICA1	0.9865487	0.63563716	1.0	1.0	0.62708706	0.9865487	253	TRUE
7860-9	HERC4	9514-46	EFCAB14	0.98838115	0.40410703	0.9999953	0.999935	0.39941177	0.9883169	253	TRUE
7860-9	HERC4	22563-4	KIRREL1	0.9883213	0.4644947	1.0	0.9999962	0.45907003	0.98831755	253	TRUE
7860-9	HERC4	17771-35	CRCP	0.98538077	0.5981419	1.0	1.0	0.58939755	0.98538077	253	TRUE
7860-9	HERC4	8872-1	SEC61G	0.9926953	0.40410322	0.99999994	0.9999942	0.40115136	0.99268955	253	TRUE
7860-9	HERC4	8932-1	ENTPD6	0.99101484	0.4423802	1.0	1.0	0.43840533	0.99101484	253	TRUE
7860-9	HERC4	2833-20	KLK4	0.9899266	0.39321226	0.9999982	0.99996066	0.38925126	0.98988765	253	TRUE
7860-9	HERC4	7824-88	MSRB3	0.9898474	0.40438896	0.99999994	0.9999914	0.40028337	0.9898389	253	TRUE
7860-9	HERC4	6998-106	ASPH	0.98975986	0.40463686	1.0	0.99999607	0.40049332	0.989756	253	TRUE
7860-9	HERC4	10854-15	GCNT4	0.98945683	0.40470737	1.0	0.9999961	0.40044048	0.989453	253	TRUE
7860-9	HERC4	4487-1	FGF7	0.9893948	0.40438068	1.0	0.99999577	0.40009212	0.9893906	253	TRUE
7860-9	HERC4	7002-1	MXRA8	0.9893283	0.40428913	1.0	0.9999969	0.39997467	0.9893253	253	TRUE
7860-9	HERC4	22792-21	WARS2	0.9891188	0.4047032	1.0	0.9999998	0.40029955	0.98911864	253	TRUE
7860-9	HERC4	9835-16	ALDH1A3	0.98912627	0.40453136	0.9999999	0.99998945	0.4001326	0.98911583	253	TRUE
7860-9	HERC4	3888-8	ING1	0.98888385	0.402552	0.9999995	0.9999786	0.3980772	0.9888627	253	TRUE
7860-9	HERC4	13541-1	MYCT1	0.98843324	0.46560502	1.0	0.99999994	0.46021947	0.9884332	253	TRUE
7860-9	HERC4	23287-109	NDUFB6	0.98843086	0.42662436	1.0	0.99999917	0.42168868	0.98843	253	TRUE
7860-9	HERC4	12420-10	GPD1L	0.98842996	0.49185497	1.0	1.0	0.48616418	0.98842996	253	TRUE
7860-9	HERC4	7867-154	ST6GALNAC1	0.98841894	0.47005886	1.0	1.0	0.46461508	0.98841894	253	TRUE
7860-9	HERC4	4712-28	APOD	0.9884176	0.58865666	1.0	1.0	0.5818386	0.9884176	253	TRUE
7860-9	HERC4	8369-102	DAG1	0.9923231	0.40477842	1.0	0.99999976	0.401671	0.99232286	253	TRUE
7860-9	HERC4	3889-64	LMNB1	0.99334276	0.3191986	1.0	0.9999957	0.3170736	0.99333847	253	TRUE
7860-9	HERC4	25454-38	PRMT2	0.9883182	0.6017574	1.0	1.0	0.5947278	0.9883182	253	TRUE
7860-9	HERC4	13734-22	IFNL1	0.99337053	0.31146616	0.99999917	0.9999738	0.3094013	0.9933445	253	TRUE
7860-9	HERC4	22517-106	NSMCE2	0.9949533	0.40404934	1.0	1.0	0.4020102	0.9949533	253	TRUE
7860-9	HERC4	24688-9	DMRTB1	0.9949512	0.40059793	1.0	1.0	0.3985754	0.9949512	253	TRUE
7860-9	HERC4	19174-141	GOLGA7	0.9949433	0.3883816	1.0	0.9999967	0.3864177	0.99494004	253	TRUE
7860-9	HERC4	6238-55	PSG8	0.99493986	0.3552723	0.99999994	0.9999956	0.35347456	0.99493545	253	TRUE
7860-9	HERC4	18399-1	AKAP7	0.99493194	0.40411472	1.0	1.0	0.40206665	0.99493194	253	TRUE
7860-9	HERC4	20437-9	DNALI1	0.99492246	0.37839168	1.0	0.99999654	0.3764704	0.994919	253	TRUE
7860-9	HERC4	8699-43	CRIM1	0.99497753	0.12486553	0.99998575	0.99989223	0.1242384	0.9948703	253	TRUE
7860-9	HERC4	21883-17	BMP5	0.9948047	0.38823652	0.9999987	0.99996704	0.3862195	0.9947719	253	TRUE
7860-9	HERC4	5726-49	SPAG11A	0.9945917	0.4042738	1.0	0.99999994	0.4020874	0.99459165	253	TRUE
7860-9	HERC4	6042-52	TNC	0.99389625	0.38847023	0.9999983	0.99996126	0.3860991	0.99385774	253	TRUE
7860-9	HERC4	23007-8	JUP	0.9938185	0.41459137	1.0	1.0	0.41202858	0.9938185	253	TRUE
7860-9	HERC4	20089-172	SULT1C4	0.9938099	0.3883286	1.0	0.9999977	0.38592482	0.99380755	253	TRUE
7860-9	HERC4	10085-25	STAR	0.99375045	0.40421623	1.0	0.9999988	0.40169007	0.99374926	253	TRUE
7860-9	HERC4	24640-63	HEY1	0.99373794	0.38847446	0.9999977	0.9999544	0.38604182	0.99369264	253	TRUE
7860-9	HERC4	7192-37	IFNLR1	0.9934511	0.39919877	1.0	0.99999565	0.39658445	0.99344677	253	TRUE
7860-9	HERC4	11456-2	MAGEB10	0.988417	0.47853392	1.0	0.9999996	0.47299108	0.9884166	253	TRUE
7860-9	HERC4	22540-129	PSMB7	0.98841447	0.49179226	1.0	1.0	0.4860946	0.98841447	253	TRUE
7860-9	HERC4	22483-109	KRT71	0.9884123	0.42672908	0.99999994	0.9999952	0.42178428	0.98840755	253	TRUE
7860-9	HERC4	11283-13	DCAF5	0.9884047	0.47825974	1.0	1.0	0.4727142	0.9884047	253	TRUE
7860-9	HERC4	18938-3	VLDLR	0.9883579	0.5958922	1.0	1.0	0.58895475	0.9883579	253	TRUE
7860-9	HERC4	3341-33	ABL1	0.9884024	0.38850284	0.9999975	0.99995416	0.38399714	0.9883571	253	TRUE
7860-9	HERC4	3866-7	SBDS	0.9883664	0.4048038	0.99999976	0.9999862	0.4000945	0.9883528	253	TRUE
7860-9	HERC4	21793-4	CEP43	0.9883474	0.4949568	1.0	1.0	0.48918927	0.9883474	253	TRUE
7860-9	HERC4	6172-7	UBC	0.98834527	0.4917102	1.0	0.99999934	0.48597944	0.9883446	253	TRUE
7860-9	HERC4	5096-51	KIR3DL2	0.9883448	0.4646675	1.0	0.9999962	0.4592517	0.98834103	253	TRUE
7860-9	HERC4	18890-227	FGB	0.98833853	0.49182177	1.0	0.99999964	0.4860864	0.9883382	253	TRUE
7860-9	HERC4	24686-19	ACBD4	0.98833644	0.5959687	1.0	1.0	0.5890176	0.98833644	253	TRUE
7860-9	HERC4	15637-38	SORCS3	0.98834264	0.46763998	0.99999994	0.99999183	0.46218854	0.9883346	253	TRUE
7860-9	HERC4	9043-7	TFIP11	0.9883315	0.4916497	1.0	0.9999993	0.48591286	0.9883308	253	TRUE
7860-9	HERC4	22499-15	MED28	0.98833007	0.49360734	1.0	0.99999994	0.48784697	0.98833	253	TRUE
7860-9	HERC4	17822-57	RERG	0.9883298	0.49173725	1.0	1.0	0.4859986	0.9883298	253	TRUE
7860-9	HERC4	24407-31	KIF3C	0.988327	0.64540595	1.0	1.0	0.63787216	0.988327	253	TRUE
7860-9	HERC4	20225-119	STAT5A	0.9883235	0.6606178	1.0	1.0	0.65290415	0.9883235	253	TRUE
7860-9	HERC4	9265-10	GLIPR1	0.9883523	0.40478384	0.99999887	0.99996966	0.40006906	0.9883223	253	TRUE
7860-9	HERC4	23646-5	AIPL1	0.9883633	0.19078523	1.0	1.0	0.18856512	0.9883633	253	TRUE
7860-9	HERC4	12368-18	KAT2B	0.98837566	0.452815	0.9999998	0.9999878	0.4475513	0.98836356	253	TRUE
7860-9	HERC4	17792-158	ALDH5A1	0.9883775	0.44347703	0.9999998	0.9999869	0.43832272	0.9883646	253	TRUE
7860-9	HERC4	22554-101	MRPL10	0.98837864	0.49179667	1.0	1.0	0.48608133	0.98837864	253	TRUE
7860-9	HERC4	13961-18	KIF3A	0.9884023	0.5959134	1.0	1.0	0.5890022	0.9884023	253	TRUE
7860-9	HERC4	4383-97	INHBA|INHBB	0.9884014	0.4047138	1.0	0.9999987	0.4000197	0.9884001	253	TRUE
7860-9	HERC4	22518-54	NSL1	0.9883994	0.491513	1.0	0.99999964	0.48581117	0.988399	253	TRUE
7860-9	HERC4	3592-4	CAMK1	0.9883935	0.49164307	1.0	0.9999999	0.48593682	0.98839337	253	TRUE
7860-9	HERC4	22531-44	PITX2	0.98838735	0.49165684	1.0	0.9999999	0.4859474	0.9883872	253	TRUE
7860-9	HERC4	14593-152	FAM210A	0.988386	0.61804724	1.0	1.0	0.6108692	0.988386	253	TRUE
7860-9	HERC4	14670-1	SKIL	0.9883748	0.49184328	1.0	0.99999994	0.48612553	0.98837477	253	TRUE
7860-9	HERC4	22387-26	PITX3	0.9883951	0.38847935	0.99999887	0.99996996	0.3839711	0.9883654	253	TRUE
7860-9	HERC4	13078-3	CETN2	0.9883715	0.63219106	1.0	1.0	0.6248396	0.9883715	253	TRUE
7860-9	HERC4	25068-131	GLUD2	0.9883714	0.6574222	1.0	1.0	0.6497773	0.9883714	253	TRUE
7860-9	HERC4	7939-1	SLC66A1L	0.9883682	0.5159322	1.0	0.99999994	0.50993097	0.98836815	253	TRUE
7860-9	HERC4	5092-51	JAG1	0.9883701	0.47402525	1.0	0.99999744	0.4685124	0.9883676	253	TRUE
7860-9	HERC4	18156-7	ATG3	0.9883807	0.40431917	0.9999998	0.99998677	0.39962125	0.9883676	253	TRUE
7860-9	HERC4	10703-203	SUDS3	0.98842347	0.40440518	0.9999961	0.99994224	0.39972356	0.98836637	253	TRUE
7860-9	HERC4	12827-37	RGS3	0.9854441	0.64016193	1.0	1.0	0.6308438	0.9854441	253	TRUE
7860-9	HERC4	10069-2	PIN1	0.9883442	0.3796302	0.99962294	0.999512	0.3752053	0.9878619	253	TRUE
7860-9	HERC4	25055-56	OSBP	0.9854093	0.44177037	0.99998766	0.99990267	0.43532464	0.9853134	253	TRUE
7860-9	HERC4	21863-11	NUBP2	0.9823367	0.5998031	1.0	1.0	0.5892086	0.9823367	253	TRUE
7860-9	HERC4	5005-4	MAPK12	0.9807809	0.59590477	1.0	0.99999636	0.58445203	0.9807773	253	TRUE
7860-9	HERC4	11286-78	SELENOS	0.98091024	0.60727835	1.0	0.99999994	0.59568554	0.9809102	253	TRUE
7860-9	HERC4	11390-24	CA8	0.98097205	0.4916923	0.9999994	0.9999774	0.4823364	0.9809499	253	TRUE
7860-9	HERC4	9790-28	BRSK2	0.9809789	0.6185567	1.0	1.0	0.6067911	0.9809789	253	TRUE
7860-9	HERC4	17817-22	DDIT4	0.9810293	0.6606773	1.0	1.0	0.64814377	0.9810293	253	TRUE
7860-9	HERC4	18871-24	AIF1L	0.9811552	0.40482658	1.0	0.99999917	0.39719772	0.9811544	253	TRUE
7860-9	HERC4	21981-2	ITGAM	0.9813075	0.49150008	0.99999756	0.9999552	0.4823127	0.9812635	253	TRUE
7860-9	HERC4	12361-102	RRAS2	0.9813006	0.404796	0.9999998	0.9999876	0.39722657	0.98128843	253	TRUE
7860-9	HERC4	10610-8	DEFB134	0.9812903	0.7375951	1.0	1.0	0.7237949	0.9812903	253	TRUE
7860-9	HERC4	10000-28	CRYBB2	0.9814288	0.49181283	0.99999994	0.9999925	0.48267928	0.9814214	253	TRUE
7860-9	HERC4	11190-129	YME1L1	0.9815055	0.61030054	1.0	0.99999946	0.5990133	0.981505	253	TRUE
7860-9	HERC4	3210-1	METAP1	0.9816372	0.40458775	0.99998456	0.9998918	0.39715838	0.98153096	253	TRUE
7860-9	HERC4	12653-13	CSNK1G2	0.98155135	0.49177808	1.0	0.9999988	0.48270544	0.98155016	253	TRUE
7860-9	HERC4	13623-4	KMT2D	0.98161316	0.59593487	1.0	0.99999934	0.5849775	0.9816125	253	TRUE
7860-9	HERC4	13479-8	FAM171A2	0.9816189	0.73326445	1.0	1.0	0.7197862	0.9816189	253	TRUE
7860-9	HERC4	8296-117	POGLUT3	0.98166007	0.4841789	0.99999887	0.9999701	0.4752991	0.9816307	253	TRUE
7860-9	HERC4	11647-6	FZD10	0.9816864	0.6606502	1.0	1.0	0.64855134	0.9816864	253	TRUE
7860-9	HERC4	19743-12	VSTM1	0.9818478	0.633165	1.0	0.9999999	0.6216717	0.9818477	253	TRUE
7860-9	HERC4	17737-7	IVD	0.9819142	0.6604033	1.0	0.99999994	0.6484594	0.98191416	253	TRUE
7860-9	HERC4	24641-10	CLDN1	0.98195887	0.66619533	1.0	1.0	0.6541764	0.98195887	253	TRUE
7860-9	HERC4	8950-4	CLCA2	0.98208594	0.66060567	1.0	1.0	0.6487715	0.98208594	253	TRUE
7860-9	HERC4	18302-204	ZWILCH	0.9821455	0.6668472	1.0	1.0	0.654941	0.9821455	253	TRUE
7860-9	HERC4	11202-70	TBX5	0.9822966	0.49172205	0.99999994	0.99999565	0.48301688	0.9822923	253	TRUE
7860-9	HERC4	7008-13	EVA1C	0.9808244	0.48232365	0.9999923	0.9999197	0.4730748	0.9807457	253	TRUE
7860-9	HERC4	19819-7	RGS21	0.98068815	0.73319423	1.0	1.0	0.7190349	0.98068815	253	TRUE
7860-9	HERC4	7244-16	IGFLR1	0.9806847	0.40401024	0.99999946	0.99997836	0.39620665	0.9806635	253	TRUE
7860-9	HERC4	12527-50	THRA	0.9802314	0.6603765	1.0	1.0	0.64732176	0.9802314	253	TRUE
7860-9	HERC4	5384-67	BRF1	0.98525196	0.6550249	1.0	1.0	0.6453646	0.98525196	253	TRUE
7860-9	HERC4	5491-12	SPOCK2	0.980157	0.44896102	0.9999786	0.9998812	0.4400523	0.9800406	253	TRUE
7860-9	HERC4	13645-14	DHX38	0.9800895	0.49164116	0.9999981	0.99996	0.48185232	0.98005027	253	TRUE
7860-9	HERC4	8907-11	UGT2A1	0.9800826	0.66049355	1.0	1.0	0.6473382	0.9800826	253	TRUE
7860-9	HERC4	10618-190	LRP2	0.9801009	0.66036606	1.0	0.99999994	0.6472254	0.98010087	253	TRUE
7860-9	HERC4	13614-6	CREBBP	0.98010206	0.66048825	1.0	0.99999994	0.6473459	0.980102	253	TRUE
7860-9	HERC4	22793-110	GTF2A2	0.9801272	0.73683476	1.0	1.0	0.7221918	0.9801272	253	TRUE
7860-9	HERC4	9199-6	UBE2G2	0.9801707	0.6461102	1.0	0.9999996	0.6332983	0.9801703	253	TRUE
7860-9	HERC4	23783-22	FAM110A	0.9801742	0.6606436	1.0	1.0	0.64754575	0.9801742	253	TRUE
7860-9	HERC4	9369-174	LRRC4C	0.98021996	0.5406333	1.0	0.9999959	0.5299396	0.9802159	253	TRUE
7860-9	HERC4	22578-17	ROBO2	0.98024744	0.49183285	0.9999998	0.9999887	0.4821179	0.98023635	253	TRUE
7860-9	HERC4	2598-9	TNFRSF9	0.9806229	0.41590208	0.99999994	0.9999952	0.40784308	0.9806182	253	TRUE
7860-9	HERC4	13536-56	POLI	0.98026806	0.59493464	0.99999994	0.9999939	0.58319545	0.9802621	253	TRUE
7860-9	HERC4	12632-14	NAT1	0.9802635	0.66588855	1.0	1.0	0.6527462	0.9802635	253	TRUE
7860-9	HERC4	3634-5	OPCML	0.9803688	0.70991683	1.0	1.0	0.6959803	0.9803688	253	TRUE
7860-9	HERC4	24441-7	NCBP1	0.98038363	0.7329892	1.0	1.0	0.7186106	0.98038363	253	TRUE
7860-9	HERC4	20929-4	CTDSPL	0.98053133	0.4630385	0.9999881	0.99990445	0.45402375	0.98043764	253	TRUE
7860-9	HERC4	13439-6	IQCF3	0.9804432	0.6548451	1.0	1.0	0.6420384	0.9804432	253	TRUE
7860-9	HERC4	21748-36	USP46|WDR48	0.9805107	0.49163234	0.9999999	0.9999891	0.48205078	0.98050004	253	TRUE
7860-9	HERC4	6919-3	HBZ	0.9805004	0.6944172	1.0	1.0	0.6808763	0.9805004	253	TRUE
7860-9	HERC4	4905-63	COTL1	0.98055995	0.70153904	1.0	1.0	0.6879011	0.98055995	253	TRUE
7860-9	HERC4	11692-21	SHC4	0.98061603	0.46801168	0.9999986	0.99996716	0.45893976	0.98058385	253	TRUE
7860-9	HERC4	11356-19	ESS2	0.9824649	0.435615	0.99996334	0.9998393	0.42797646	0.982307	253	TRUE
7860-9	HERC4	10943-36	WBP1	0.9806149	0.45399094	0.99999857	0.9999664	0.44519028	0.98058194	253	TRUE
7860-9	HERC4	23645-49	HACL1	0.98236185	0.6775454	1.0	1.0	0.66559476	0.98236185	253	TRUE
7860-9	HERC4	24636-9	DRAP1	0.9838212	0.6431885	1.0	1.0	0.63278246	0.9838212	253	TRUE
7860-9	HERC4	6439-59,21208-163	C14orf93,CEBPE	0.98393315	0.4430492	0.9999983	0.999962	0.4359308	0.9838957	253	TRUE
7860-9	HERC4	3191-50	WFIKKN1	0.9840514	0.48481256	0.99999875	0.99996877	0.47708046	0.98402065	253	TRUE
7860-9	HERC4	24434-16	PHYHIP	0.9840852	0.5960056	1.0	0.99999946	0.5865203	0.98408467	253	TRUE
7860-9	HERC4	11285-8	CD34	0.9841042	0.6024135	1.0	1.0	0.59283763	0.9841042	253	TRUE
7860-9	HERC4	21864-20	MAK16	0.9841179	0.66060436	1.0	1.0	0.65011257	0.9841179	253	TRUE
7860-9	HERC4	6369-82	DEAF1	0.9841179	0.60207844	1.0	1.0	0.5925162	0.9841179	253	TRUE
7860-9	HERC4	2449-1	PLA2G5	0.984176	0.4915129	0.9999998	0.9999877	0.48373517	0.9841639	253	TRUE
7860-9	HERC4	5250-53	IMPDH2	0.98429215	0.6013456	1.0	0.99999976	0.59189975	0.9842919	253	TRUE
7860-9	HERC4	12727-7	PTGFRN	0.9845276	0.44198883	0.99998885	0.99990696	0.4351502	0.984436	253	TRUE
7860-9	HERC4	10613-33	GOLM2	0.98447585	0.49156594	0.9999995	0.99997926	0.4839348	0.9844554	253	TRUE
7860-9	HERC4	13727-44	SPOP	0.9845994	0.40472907	0.9999887	0.9999062	0.398496	0.984507	253	TRUE
7860-9	HERC4	10892-8	OSMR	0.98476833	0.660609	1.0	1.0	0.65054685	0.98476833	253	TRUE
7860-9	HERC4	14029-42	COPS2	0.9848053	0.66056895	1.0	1.0	0.65053177	0.9848053	253	TRUE
7860-9	HERC4	10489-19	TCTA	0.9848465	0.62766623	1.0	1.0	0.6181549	0.9848465	253	TRUE
7860-9	HERC4	19503-2	SNX3	0.9848824	0.6038164	1.0	0.99999994	0.5946881	0.98488235	253	TRUE
7860-9	HERC4	6283-60	MCEMP1	0.9849257	0.64145046	1.0	1.0	0.63178104	0.9849257	253	TRUE
7860-9	HERC4	13122-19	FLRT2	0.9849521	0.49169296	1.0	0.9999973	0.484294	0.98494947	253	TRUE
7860-9	HERC4	8391-12	DEFB115	0.9851094	0.49151444	0.9999998	0.9999884	0.4841955	0.98509794	253	TRUE
7860-9	HERC4	7054-87	CLEC2D	0.9851897	0.59766734	1.0	1.0	0.5888157	0.9851897	253	TRUE
7860-9	HERC4	17747-45	TRAF1	0.9852076	0.7010404	1.0	1.0	0.6906703	0.9852076	253	TRUE
7860-9	HERC4	11563-51	SYTL4	0.98522025	0.66042113	1.0	1.0	0.6506603	0.98522025	253	TRUE
7860-9	HERC4	6590-54	NRP2	0.9823939	0.59595597	1.0	0.9999981	0.5854635	0.9823921	253	TRUE
7860-9	HERC4	18458-4	PTGES2	0.9852298	0.61217105	1.0	0.99999994	0.60312915	0.98522973	253	TRUE
7860-9	HERC4	4393-3	FGF16	0.98386556	0.45949847	0.99999934	0.9999762	0.45208472	0.98384213	253	TRUE
7860-9	HERC4	22134-1	ETV4	0.98469234	0.4406963	1.0	0.9999993	0.43395028	0.9846916	253	TRUE
7860-9	HERC4	11157-35	HSPA1A	0.9837822	0.5983722	1.0	0.99999994	0.5886679	0.9837821	253	FALSE
7860-9	HERC4	13054-87	PFN2	0.9831106	0.69046766	1.0	1.0	0.67880607	0.9831106	253	TRUE
7860-9	HERC4	7751-121	SFRP2	0.9824832	0.7036003	1.0	1.0	0.6912755	0.9824832	253	TRUE
7860-9	HERC4	11405-150	CARD9	0.9825347	0.6127085	1.0	0.9999996	0.6020074	0.9825343	253	TRUE
7860-9	HERC4	15389-1	FXN	0.9837369	0.426638	0.99999994	0.999994	0.41969955	0.983731	253	TRUE
7860-9	HERC4	11566-48	KRT72	0.98265606	0.4483899	0.9999877	0.99990296	0.44061303	0.9825607	253	TRUE
7860-9	HERC4	17365-7	KYAT1	0.98258626	0.6768552	1.0	1.0	0.6650686	0.98258626	253	TRUE
7860-9	HERC4	12730-3	NDC80	0.9827912	0.6998621	1.0	1.0	0.68781835	0.9827912	253	TRUE
7860-9	HERC4	18297-8	MRAS	0.9828622	0.4809832	0.99999577	0.99994004	0.4727402	0.9828032	253	TRUE
7860-9	HERC4	23696-256	TRMT6	0.9828381	0.5959245	1.0	0.99999785	0.5856973	0.982836	253	TRUE
7860-9	HERC4	24907-3	PMPCA	0.9829732	0.73317945	1.0	1.0	0.72069573	0.9829732	253	TRUE
7860-9	HERC4	14286-2	NFATC1	0.983106	0.5959576	1.0	1.0	0.58588946	0.983106	253	TRUE
7860-9	HERC4	11152-46	KLK13	0.98297095	0.44076228	0.9999699	0.9998583	0.4332565	0.98283166	253	TRUE
7860-9	HERC4	12729-12	PSMG3	0.9834369	0.4136834	0.99999213	0.9999187	0.40683153	0.98335695	253	TRUE
7860-9	HERC4	3194-36	GP6	0.9834415	0.4043556	0.9998879	0.99972594	0.39766005	0.98317194	253	TRUE
7860-9	HERC4	7983-1,24895-25	FCHSD1,PCDHGC5	0.9831942	0.47963673	0.9999998	0.9999884	0.47157604	0.9831827	253	TRUE
7860-9	HERC4	25093-96	VANGL1	0.9832617	0.45619285	0.99999905	0.99997294	0.44855696	0.9832351	253	TRUE
7860-9	HERC4	10907-116	NTM	0.9832629	0.49161083	0.99999917	0.9999746	0.48338267	0.9832379	253	TRUE
7860-9	HERC4	12581-39	IMPA2	0.9835445	0.5959353	1.0	0.9999993	0.5861289	0.9835438	253	TRUE
7860-9	HERC4	23567-37	GNAQ	0.9832583	0.6605495	1.0	1.0	0.64949083	0.9832583	253	TRUE
7860-9	HERC4	11218-84	TPMT	0.98353535	0.5153161	1.0	0.99999785	0.50683165	0.98353326	253	TRUE
7860-9	HERC4	16807-35	TNNT3	0.9833991	0.6120385	1.0	0.99999994	0.6018781	0.98339903	253	TRUE
7860-9	HERC4	19788-6	MAT2A	0.9834861	0.66062284	1.0	1.0	0.6497134	0.9834861	253	TRUE
7885-17,15584-9	CFHR2,CFHR5	19751-21	ADA	0.9973896	0.7630165	0.9995232	0.99916136	0.7610248	0.9965532	110	FALSE
7885-17,15584-9	CFHR2,CFHR5	9107-59	ARMC10	0.9990978	0.035094976	0.9996801	0.99735445	0.035063315	0.99645466	110	FALSE
7885-17,15584-9	CFHR2,CFHR5	3024-18	SERPINF2	0.9970712	0.063978255	0.9995022	0.99930704	0.06379087	0.99638027	110	FALSE
7885-17,15584-9	CFHR2,CFHR5	4482-66	C5|C6	0.9963118	89.407	0.9999882	0.9999362	89.0772	0.99624825	110	FALSE
7885-17,15584-9	CFHR2,CFHR5	6019-12	C1QTNF9	0.9965089	0.759838	0.99981886	0.9995917	0.75718534	0.99610204	110	FALSE
7885-17,15584-9	CFHR2,CFHR5	2636-10	LTBR	0.996192	0.2581575	0.99993026	0.99978954	0.25717443	0.9959823	110	FALSE
7885-17,15584-9	CFHR2,CFHR5	2768-56	HPX	0.9999961	61.3928	1.0	0.9997124	61.3925	0.99970853	110	FALSE
7885-17,15584-9	CFHR2,CFHR5	6020-52	UTS2	0.9955582	0.7506737	0.9998009	0.9995679	0.74733937	0.99512804	110	FALSE
7885-17,15584-9	CFHR2,CFHR5	22371-46	FAM110A	0.9990192	0.00066930056	0.99961245	0.9990393	0.0006686441	0.99805945	110	FALSE
7885-17,15584-9	CFHR2,CFHR5	15668-19	BMP8B	0.9979104	0.3653316	0.99991935	0.9997604	0.36456817	0.99767125	110	FALSE
7885-17,15584-9	CFHR2,CFHR5	8874-53	CLN5	0.99831223	0.7757879	0.9997658	0.9994679	0.77447855	0.99778104	110	FALSE
7885-17,15584-9	CFHR2,CFHR5	13011-20	RPS10	0.99796176	0.04518026	0.99997914	0.99990404	0.045088172	0.997866	110	FALSE
7885-17,15584-9	CFHR2,CFHR5	13976-9	ARHGEF1	0.998241	0.10645497	0.9998834	0.99971616	0.10626771	0.99795765	110	FALSE
7885-17,15584-9	CFHR2,CFHR5	18270-10	TAF10	0.9982702	0.4751215	0.9998868	0.999687	0.47429964	0.99795777	110	FALSE
7885-17,15584-9	CFHR2,CFHR5	3881-49	DYNLL1	0.9988345	0.38504755	0.9996718	0.9992162	0.3845988	0.9980516	110	FALSE
7885-17,15584-9	CFHR2,CFHR5	23339-46	TCF24	0.99856323	0.77145374	0.999846	0.99959594	0.77034533	0.99815977	110	FALSE
7885-17,15584-9	CFHR2,CFHR5	3391-10	PIK3CG	0.9988129	0.9140353	0.99986637	0.99960434	0.9129503	0.99841774	110	FALSE
7885-17,15584-9	CFHR2,CFHR5	3359-11	CDK8|CCNC	0.9986786	1.0	0.9997935	0.99949425	0.9986786	0.99817353	110	FALSE
7885-17,15584-9	CFHR2,CFHR5	5982-50	CFHR1	0.9981876	0.596046	1.0	1.0	0.594966	0.9981876	110	FALSE
7885-17,15584-9	CFHR2,CFHR5	8696-15	GAL3ST1	0.9983127	0.07061863	0.9999721	0.9998815	0.07049947	0.9981944	110	FALSE
7885-17,15584-9	CFHR2,CFHR5	4472-5	TPM2	0.998469	0.69856	0.9999111	0.9997319	0.6974905	0.9982013	110	FALSE
7885-17,15584-9	CFHR2,CFHR5	2770-51	CCL1	0.99835336	0.10628921	0.9999674	0.99986756	0.10611419	0.99822116	110	FALSE
7885-17,15584-9	CFHR2,CFHR5	12456-5	PFKFB3	0.9985519	0.34635377	0.99995357	0.99982905	0.34585223	0.9983812	110	FALSE
7885-17,15584-9	CFHR2,CFHR5	24634-1	RIPPLY3	0.9982139	0.00037908554	0.9997438	0.9994417	0.00037840844	0.9976566	110	FALSE
7885-17,15584-9	CFHR2,CFHR5	18192-69	MAGEA5	0.9978117	0.29188514	0.99994755	0.99982387	0.29124638	0.9976359	110	FALSE
7885-17,15584-9	CFHR2,CFHR5	20535-68	IL17RE	0.9978325	0.470277	0.99986273	0.9996525	0.46925768	0.99748576	110	FALSE
7885-17,15584-9	CFHR2,CFHR5	2524-56	HMGB1	0.99815077	0.9715897	0.99966043	0.9993197	0.96979296	0.9974717	110	FALSE
7885-17,15584-9	CFHR2,CFHR5	18375-28	IL36RN	0.9977276	0.16473997	0.9998878	0.99970305	0.1643656	0.9974313	110	FALSE
7885-17,15584-9	CFHR2,CFHR5	3681-87	KLK14	0.99785584	0.97141534	0.9998088	0.99955845	0.96933246	0.99741524	110	FALSE
7885-17,15584-9	CFHR2,CFHR5	12939-1	POLR1C	0.99751216	0.076083064	0.99996454	0.9998676	0.07589378	0.99738014	110	FALSE
7885-17,15584-9	CFHR2,CFHR5	9799-3	NRXN3	0.99758905	0.36447757	0.9999307	0.99978673	0.36359882	0.9973763	110	FALSE
7885-17,15584-9	CFHR2,CFHR5	2381-52	C5	0.9977627	0.00032120943	0.9998357	0.999603	0.00032049077	0.99736655	110	FALSE
7885-17,15584-9	CFHR2,CFHR5	23020-18	RGS4	0.9977009	0.75881433	0.9998627	0.9996565	0.75706977	0.9973582	110	FALSE
7885-17,15584-9	CFHR2,CFHR5	4476-22	ZAP70	0.9975167	0.32283956	0.99991494	0.99975926	0.32203785	0.99727654	110	FALSE
7885-17,15584-9	CFHR2,CFHR5	9595-11	B4GALT2	0.99865514	0.23965287	0.99948335	0.9985563	0.23933057	0.9972134	110	FALSE
7885-17,15584-9	CFHR2,CFHR5	21134-9	CREBZF	0.9992835	0.0024521947	0.9997979	0.9978036	0.0024504378	0.9970887	110	FALSE
7885-17,15584-9	CFHR2,CFHR5	22518-54	NSL1	0.9972708	0.25630707	0.99989235	0.99971414	0.25560755	0.99698573	110	FALSE
7885-17,15584-9	CFHR2,CFHR5	18195-3	LTO1	0.9972781	0.7468849	0.99985665	0.9996513	0.74485195	0.99693036	110	FALSE
7885-17,15584-9	CFHR2,CFHR5	3346-72	AURKB	0.99775326	0.64757603	0.9995256	0.99912757	0.6461211	0.9968828	110	FALSE
7885-17,15584-9	CFHR2,CFHR5	8316-36	TNFRSF11A	0.997769	0.6075475	0.9994756	0.99901587	0.60619205	0.9967871	110	FALSE
7885-17,15584-9	CFHR2,CFHR5	20211-75	GBP5	0.99869376	0.946157	0.9998974	0.9996904	0.9449211	0.9983846	110	FALSE
7885-17,15584-9	CFHR2,CFHR5	18203-9	CRYGC	0.99870366	0.8210896	0.99990934	0.9997166	0.8200252	0.9984206	110	FALSE
7885-17,15584-9	CFHR2,CFHR5	25080-16	UGT2B15	0.99991876	0.0007828474	0.99999976	0.9998368	0.0007827838	0.99975556	110	FALSE
7885-17,15584-9	CFHR2,CFHR5	2960-66	CFP	0.99908906	0.00031900406	0.9999988	0.9999778	0.00031871346	0.9990669	110	FALSE
7885-17,15584-9	CFHR2,CFHR5	17736-105	APTX	0.9997081	0.000918448	0.9999868	0.9994968	0.00091817987	0.99920505	110	FALSE
7885-17,15584-9	CFHR2,CFHR5	6055-53	IFNAR1	0.99936575	0.44556487	0.99999744	0.9999438	0.44528225	0.9993096	110	FALSE
7885-17,15584-9	CFHR2,CFHR5	12450-42	PMVK	0.99964076	0.0124643445	0.9999892	0.99967915	0.012459867	0.99932003	110	FALSE
7885-17,15584-9	CFHR2,CFHR5	24923-27	SCRN3	0.9997368	0.0015063882	0.99999434	0.99967957	0.0015059917	0.9994164	110	FALSE
7885-17,15584-9	CFHR2,CFHR5	6471-53	CFHR4	0.99999696	4.70877	1.0	0.9994999	4.70875	0.9994969	110	FALSE
7885-17,15584-9	CFHR2,CFHR5	7014-27	LRRC19	0.99983263	1.78814	0.9999999	0.9999437	0.0178784	0.9997763	110	FALSE
7885-17,15584-9	CFHR2,CFHR5	18208-3	CCNB2	0.99878806	0.94276685	0.99989843	0.9996781	0.9416243	0.99846655	110	FALSE
7885-17,15584-9	CFHR2,CFHR5	12329-21	RPS6KA1	0.999987	0.00028079748	1.0	0.9997991	0.00028079384	0.9997861	110	FALSE
7885-17,15584-9	CFHR2,CFHR5	9974-8	DLL3	0.9999184	0.0010243058	0.99999994	0.9999119	0.0010242222	0.9998303	110	FALSE
7885-17,15584-9	CFHR2,CFHR5	16927-9	F13A1|F13B	0.99999934	74.6846	1.0	0.9998425	74.6846	0.99984187	110	FALSE
7885-17,15584-9	CFHR2,CFHR5	9224-20	PRLR	0.9999311	0.0	0.99999994	0.9999352	0.0	0.9998663	110	FALSE
7885-17,15584-9	CFHR2,CFHR5	12663-1	TST	0.9999905	0.00033164024	1.0	0.99990344	0.0003316371	0.99989396	110	FALSE
7885-17,15584-9	CFHR2,CFHR5	10584-7	NDUFS4	0.9999989	0.00026613474	1.0	0.99997044	0.00026613445	0.99996936	110	FALSE
7885-17,15584-9	CFHR2,CFHR5	3177-49	CA4	0.99910766	0.273623	0.99999434	0.99993956	0.27337882	0.9990473	110	FALSE
7885-17,15584-9	CFHR2,CFHR5	14692-3	ZNF276	0.9990241	0.32164198	0.99998766	0.999909	0.3213281	0.99893314	110	FALSE
7885-17,15584-9	CFHR2,CFHR5	4423-77	BCL2L1	0.99896914	0.48561567	0.9999755	0.999864	0.48511508	0.99883324	110	FALSE
7885-17,15584-9	CFHR2,CFHR5	4556-10	IL34	0.998954	0.3582914	0.9999766	0.9998689	0.35791662	0.99882305	110	FALSE
7885-17,15584-9	CFHR2,CFHR5	2822-56	ADGRE5	0.9989125	0.24111289	0.9999841	0.9999031	0.24085069	0.9988157	110	FALSE
7885-17,15584-9	CFHR2,CFHR5	17155-1	VPS28	0.99892676	0.4238873	0.9999764	0.9998717	0.42343238	0.99879855	110	FALSE
7885-17,15584-9	CFHR2,CFHR5	10047-12	NCF2	0.9992873	0.25149232	0.99991196	0.9994687	0.2513131	0.99875635	110	FALSE
7885-17,15584-9	CFHR2,CFHR5	6961-14	IGFL3	0.99894756	0.7957654	0.9999572	0.9998052	0.7949279	0.99875295	110	FALSE
7885-17,15584-9	CFHR2,CFHR5	4224-7	SYNCRIP	0.99880916	0.35211676	0.99996156	0.9998349	0.35169744	0.99864423	110	FALSE
7885-17,15584-9	CFHR2,CFHR5	13665-35	PPP2R3A	0.9990609	0.9696871	0.99989724	0.9995827	0.9687765	0.99864405	110	FALSE
7885-17,15584-9	CFHR2,CFHR5	2976-58	DSG1	0.9987002	0.016477525	0.9999868	0.99992144	0.016456109	0.99862176	110	FALSE
7885-17,15584-9	CFHR2,CFHR5	4129-72	CFB	0.99923766	0.00044637918	0.99984205	0.99936986	0.0004460389	0.998608	110	FALSE
7885-17,15584-9	CFHR2,CFHR5	11118-107	RAB17	0.9987714	0.38003784	0.99995446	0.9998188	0.37957093	0.99859047	110	FALSE
7885-17,15584-9	CFHR2,CFHR5	11565-58	ZNF23	0.9991662	0.38095373	0.99986696	0.99941903	0.3806361	0.9985857	110	FALSE
7885-17,15584-9	CFHR2,CFHR5	22583-47	ULBP2	0.99864554	0.040436327	0.9999861	0.9999204	0.04038156	0.9985661	110	FALSE
7885-17,15584-9	CFHR2,CFHR5	12030-82	DES	0.99881816	0.96288466	0.99991727	0.99972045	0.9617467	0.998539	110	FALSE
7885-17,15584-9	CFHR2,CFHR5	10034-16	FRK	0.99867564	0.28983378	0.99996245	0.9998478	0.28944993	0.99852365	110	FALSE
7885-17,15584-9	CFHR2,CFHR5	9401-57	TRABD2A	0.9972757	0.0013825297	0.9989724	0.9981368	0.0013787634	0.9954176	110	FALSE
7885-17,15584-9	CFHR2,CFHR5	2754-50	C3	0.99032086	0.11140716	0.9994596	0.99930584	0.11032884	0.98963344	110	FALSE
7885-17,15584-9	CFHR2,CFHR5	5691-2	CRISPLD2	0.99590206	0.068989575	0.99948496	0.99910325	0.06870686	0.995009	110	FALSE
7885-17,15584-9	CFHR2,CFHR5	18866-8	PPP3R2	0.99519676	0.5109296	0.99987936	0.99970186	0.5084755	0.99490005	110	FALSE
7885-17,15584-9	CFHR2,CFHR5	7071-23	MAN1B1	0.98953813	0.96617436	0.9994015	0.9990728	0.95606637	0.98862064	110	FALSE
7885-17,15584-9	CFHR2,CFHR5	11327-56	CLK2	0.98141015	0.08236045	0.99986875	0.999708	0.080829374	0.98112357	110	FALSE
7885-17,15584-9	CFHR2,CFHR5	3366-51	ECM1	0.99889964	0.0010362267	0.9992943	0.9824043	0.0010350866	0.9813233	110	FALSE
7885-17,15584-9	CFHR2,CFHR5	7184-13	CEACAM7	0.999952	98.1689	0.99999833	0.98162	98.1641	0.9815729	110	FALSE
7885-17,15584-9	CFHR2,CFHR5	10677-9	NDUFB4	0.9824424	0.9715697	0.99959755	0.9993458	0.9545113	0.98179966	110	FALSE
7885-17,15584-9	CFHR2,CFHR5	12968-2	CSRP2	0.9826134	0.0648067	0.9999246	0.9997967	0.06367993	0.9824136	110	FALSE
7885-17,15584-9	CFHR2,CFHR5	20064-24	FN1	0.98532826	0.0032880902	0.9987465	0.99803495	0.0032398482	0.98339206	110	FALSE
7885-17,15584-9	CFHR2,CFHR5	5658-64	F13B	0.99974847	0.0001821518	0.9999687	0.9840651	0.00018210597	0.9838176	110	FALSE
7885-17,15584-9	CFHR2,CFHR5	2796-62	FGA|FGB|FGG	0.9840503	0.00017881393	0.99994844	0.99984735	0.0001759619	0.98390007	110	FALSE
7885-17,15584-9	CFHR2,CFHR5	10737-96	SERPINB1	0.9852864	0.3564313	0.9996081	0.99935305	0.35118693	0.984649	110	FALSE
7885-17,15584-9	CFHR2,CFHR5	3199-54	KLK12	0.98529387	0.24359936	0.9998982	0.99974716	0.24001695	0.9850447	110	FALSE
7885-17,15584-9	CFHR2,CFHR5	2871-73	RAD51	0.9869704	0.16572154	0.99991536	0.99978006	0.16356225	0.98675334	110	FALSE
7885-17,15584-9	CFHR2,CFHR5	18182-24	PCK1	0.9885266	0.9714272	0.99960804	0.99934524	0.9602816	0.98787934	110	FALSE
7885-17,15584-9	CFHR2,CFHR5	3450-4	KLK6	0.98972577	0.8298978	0.9992242	0.998264	0.82137126	0.9880076	110	FALSE
7885-17,15584-9	CFHR2,CFHR5	21196-29	SAMSN1	0.9924336	0.679448	0.99917847	0.9962715	0.67430705	0.9887333	110	FALSE
7885-17,15584-9	CFHR2,CFHR5	21829-8	RPS12	0.9811618	0.70779616	0.9997367	0.9995208	0.69446254	0.98069155	110	FALSE
7885-17,15584-9	CFHR2,CFHR5	17742-2	RRAS	0.9914129	0.9854759	0.99952775	0.99922913	0.97701347	0.9906486	110	FALSE
7885-17,15584-9	CFHR2,CFHR5	3192-3	CNDP2	0.9912418	0.79928124	0.9998099	0.99960023	0.792281	0.99084556	110	FALSE
7885-17,15584-9	CFHR2,CFHR5	4436-1	ENTPD3	0.9916145	0.7160289	0.9996375	0.9993677	0.71002465	0.99098754	110	FALSE
7885-17,15584-9	CFHR2,CFHR5	21899-36	INHA|INHBA	0.99274206	0.9301692	0.99942374	0.9990509	0.9234181	0.9917999	110	FALSE
7885-17,15584-9	CFHR2,CFHR5	17451-13	BCL2L11	0.9927146	0.9714421	0.99944884	0.99908894	0.96436477	0.99181014	110	FALSE
7885-17,15584-9	CFHR2,CFHR5	23523-14	CYRIA	0.9928452	0.044605494	0.999111	0.99900293	0.044286348	0.99185526	110	FALSE
7885-17,15584-9	CFHR2,CFHR5	2693-20	OSM	0.9922563	0.25648034	0.9998776	0.99970645	0.25449422	0.991965	110	FALSE
7885-17,15584-9	CFHR2,CFHR5	10837-131	CLEC12B	0.9934643	0.51405406	0.9998602	0.9996721	0.5106943	0.99313855	110	FALSE
7885-17,15584-9	CFHR2,CFHR5	19316-2	HSCB	0.9945807	0.50136805	0.99978924	0.99955386	0.49865097	0.994137	110	FALSE
7885-17,15584-9	CFHR2,CFHR5	20165-4	DPYS	0.99466467	0.015947998	0.9999356	0.9998014	0.01586291	0.99446714	110	FALSE
7885-17,15584-9	CFHR2,CFHR5	3202-28	KREMEN2	0.997558	0.53269285	0.99931395	0.9972542	0.53139204	0.99481887	110	FALSE
7885-17,15584-9	CFHR2,CFHR5	15358-28	SCG5	0.9950365	0.08774048	0.99995065	0.99984103	0.08730498	0.9948783	110	FALSE
7885-17,15584-9	CFHR2,CFHR5	8906-60	LRTM2	0.98148596	0.6949277	0.99953216	0.99928325	0.6820618	0.9807825	110	FALSE
7885-17,15584-9	CFHR2,CFHR5	7249-37	BCL2L10	0.99209505	0.7191105	0.99983406	0.9996282	0.71342593	0.99172616	110	FALSE
7885-17,15584-9	CFHR2,CFHR5	10522-167	PCDHB4	0.98111564	0.6741569	0.9997706	0.99955964	0.6614259	0.9806836	110	FALSE
7885-17,15584-9	CFHR2,CFHR5	25956-9	RAPGEF1	0.98127925	0.9653148	0.9996281	0.99938947	0.9472434	0.98068017	110	FALSE
7905-30	HP	20549-1	IZUMO4	0.9995912	0.0004194975	0.99999964	0.99996525	0.00041932598	0.9995564	12	TRUE
7905-30	HP	3316-58	SERPIND1	0.9997865	0.001083076	1.0	0.9999891	0.0010828448	0.9997756	12	TRUE
7905-30	HP	4915-64	HBA1|HBB	0.9993072	0.0011854768	0.9999964	0.9999283	0.0011846555	0.9992356	12	TRUE
7905-30	HP	11510-31	APOL1	0.99963564	0.5749377	0.9999909	0.9998497	0.5747282	0.9994854	12	TRUE
7905-30	HP	9815-5	ARHGAP1	0.9993669	0.82482296	0.99991584	0.99965364	0.82430077	0.99902076	12	TRUE
7905-30	HP	2755-8	C3	0.9878323	0.00012129545	0.9994448	0.9992639	0.00011981957	0.98710513	12	TRUE
7905-30	HP	23528-199	PHYHIPL	0.9992162	0.9619838	0.999899	0.9996384	0.9612298	0.9988549	12	TRUE
7905-30	HP	24459-15	COPB2	0.99091715	0.5537828	0.99971443	0.9994734	0.5487529	0.9903953	12	TRUE
7905-30	HP	22821-50	UNG	0.9964825	0.21924043	0.9996185	0.9993833	0.21846925	0.9958679	12	TRUE
7905-30	HP	2750-3	APOA1	0.9993125	0.0012423396	0.9994843	0.9990629	0.0012414855	0.9983761	12	TRUE
7905-30	HP	4467-49	SPARCL1	0.9995025	0.00034749508	0.9996108	0.99902606	0.0003473222	0.998529	12	TRUE
7905-30	HP	25459-3	MACROD2	0.9992344	0.75294155	0.99988425	0.9996148	0.75236505	0.99884945	12	TRUE
7917-17	CPD	21452-3	DNM1L	0.9981348	0.0016188025	0.99942374	0.99919754	0.0016157832	0.9973338	21	TRUE
7917-17	CPD	13125-45	VTN	0.9961665	0.021605968	0.9999929	0.99993604	0.021523142	0.9961028	21	FALSE
7917-17	CPD	25292-6	CES3	0.9957872	0.041813314	0.9999985	0.99997365	0.041637164	0.995761	21	TRUE
7917-17	CPD	11239-49	TMPRSS6	0.99576795	0.040128827	0.9999982	0.9999712	0.039959	0.9957393	21	TRUE
7917-17	CPD	10455-196	IL31	0.9961578	0.012741506	0.9995829	0.9994073	0.012692551	0.9955674	21	TRUE
7917-17	CPD	15448-47	SQSTM1	0.99629486	0.00087952614	0.99928796	0.9990399	0.0008762674	0.9953383	21	TRUE
7917-17	CPD	21438-45	TRIM5	0.995417	0.021820188	0.99989235	0.9997155	0.021720186	0.9951338	21	TRUE
7917-17	CPD	8382-47	MAPKAPK5	0.99571943	0.01948893	0.99980587	0.9996172	0.019405507	0.99533826	21	TRUE
7917-17	CPD	25951-17	PRAME	0.9951681	0.060222924	0.99999946	0.99998575	0.05993193	0.9951539	21	TRUE
7917-17	CPD	25889-108	AIM2	0.9820046	0.023699224	0.9993175	0.999163	0.023272747	0.98118263	21	TRUE
7917-17	CPD	4923-79	AMH	0.9949641	0.055743277	0.9999977	0.999964	0.05546256	0.9949283	21	TRUE
7917-17	CPD	23601-43	ACOT12	0.9844141	0.0017004609	0.99981743	0.99964225	0.0016739577	0.98406196	21	TRUE
7917-17	CPD	14294-61	MBD1	0.99397993	0.00040721893	0.99998116	0.9998793	0.00040476746	0.99385995	21	TRUE
7917-17	CPD	9598-23	CSMD1	0.9940938	0.0010171533	0.99979705	0.99961144	0.0010111458	0.99370754	21	TRUE
7917-17	CPD	22010-36	PRKRA	0.9924027	0.07275885	0.99999964	0.999989	0.07220608	0.9923917	21	TRUE
7917-17	CPD	22509-9	NDUFAF5	0.9918367	0.0038294792	0.9990842	0.9987176	0.0037982182	0.9905648	21	TRUE
7917-17	CPD	12529-32	FKBP6	0.9899639	0.07578778	0.99999946	0.999986	0.07502717	0.98995	21	TRUE
7917-17	CPD	22833-74	ZCCHC18	0.98927563	0.063397944	0.9999962	0.9999545	0.06271804	0.98923063	21	TRUE
7917-17	CPD	10767-52	ADGRG2	0.9873265	0.019506574	0.99917567	0.9989778	0.019259358	0.9863172	21	TRUE
7917-17	CPD	7956-11	MICOS10	0.9866128	0.06431568	0.99998724	0.99990845	0.06345467	0.9865225	21	TRUE
7917-17	CPD	23669-20	GFPT2	0.9844515	0.043602526	0.9998662	0.9996873	0.04292457	0.9841437	21	TRUE
7955-195	ITIH1	14634-13	LHCGR	0.9986339	0.00081413984	0.9989901	0.9932526	0.00081302767	0.99189574	19	TRUE
7955-195	ITIH1	21331-19	BCL7A	0.99367756	0.14916897	0.9989571	0.9990022	0.14822586	0.9926861	19	TRUE
7955-195	ITIH1	11372-2	ZNF18	0.9947976	0.00043940544	0.99977666	0.9997285	0.00043711948	0.9945275	19	TRUE
7955-195	ITIH1	8222-49	CDHR3	0.9953997	0.8710803	0.9996452	0.9996051	0.86707306	0.9950066	19	TRUE
7955-195	ITIH1	14069-61	CA4	0.99602294	0.025070608	0.99995196	0.9999389	0.0249709	0.9959621	19	TRUE
7955-195	ITIH1	22800-24	TCAP	0.9974076	0.00092607737	0.9999988	0.99999857	0.0009236766	0.9974062	19	TRUE
7955-195	ITIH1	8327-26	DPEP2	0.9987456	0.0017527938	0.99930686	0.9989122	0.0017505952	0.9976592	19	TRUE
7955-195	ITIH1	5628-21	SEMA3G	0.99866533	0.0005854964	0.9993858	0.99916935	0.000584715	0.9978358	19	TRUE
7955-195	ITIH1	25298-53	KDM4C	0.9992752	0.00063854456	0.9998354	0.999144	0.00063808175	0.9984198	19	TRUE
7955-195	ITIH1	21544-4	ATL3	0.99911356	0.00020372868	0.99983585	0.9995257	0.00020354809	0.9986397	19	TRUE
7955-195	ITIH1	21732-78	UBE2Q1	1.0	0.0	1.0	0.9987146	0.0	0.9987146	19	TRUE
7955-195	ITIH1	6406-3	NMES1	0.99908525	938.773	0.9999744	0.9999256	93.7914	0.9990109	19	TRUE
7955-195	ITIH1	22838-39	ZNF230	0.99914324	0.0038044453	0.99999994	0.99999994	0.0038011859	0.9991432	19	TRUE
7955-195	ITIH1	24321-67	NARF	0.9995423	362.396	0.99997914	0.9996786	36.223	0.999221	19	TRUE
7955-195	ITIH1	9068-17	JAKMIP3	0.99962676	153.184	0.99999267	0.9997954	153.127	0.9994222	19	TRUE
7955-195	ITIH1	8326-63	SIGIRR	1.0	0.0	1.0	0.99985623	0.0	0.99985623	19	TRUE
7955-195	ITIH1	25073-13	UBE4A	1.0	0.0	1.0	0.99989206	0.0	0.99989206	19	TRUE
7955-195	ITIH1	11342-59	PLXDC2	0.99847585	0.0023717284	0.99885607	0.9849768	0.0023681135	0.98347557	19	TRUE
7955-195	ITIH1	13565-2	RBL2	0.9996586	61.512	0.9999751	0.9828619	614.91	0.9825263	19	TRUE
7983-1,24895-25	FCHSD1,PCDHGC5	13525-17	KCNG4	0.99036354	0.27482378	1.0	1.0	0.27217546	0.99036354	292	TRUE
7983-1,24895-25	FCHSD1,PCDHGC5	21154-8	CAB39L	0.9903589	0.27475607	1.0	0.9999995	0.27210712	0.9903584	292	TRUE
7983-1,24895-25	FCHSD1,PCDHGC5	13441-30	DIXDC1	0.9903512	0.27476794	1.0	0.9999992	0.27211675	0.9903504	292	TRUE
7983-1,24895-25	FCHSD1,PCDHGC5	18282-1	GNG11	0.9903467	0.27475	1.0	0.9999991	0.27209777	0.99034584	292	TRUE
7983-1,24895-25	FCHSD1,PCDHGC5	16292-288	GIP	0.99034387	0.2748208	1.0	1.0	0.2721671	0.99034387	292	TRUE
7983-1,24895-25	FCHSD1,PCDHGC5	18840-205	SH2D1B	0.9902359	0.27483237	1.0	0.99999934	0.27214888	0.99023527	292	TRUE
7983-1,24895-25	FCHSD1,PCDHGC5	11363-58	AQP4	0.9903422	0.29250193	1.0	1.0	0.289677	0.9903422	292	TRUE
7983-1,24895-25	FCHSD1,PCDHGC5	9524-46	SPATA31D4	0.99031913	0.28635645	1.0	1.0	0.28358427	0.99031913	292	TRUE
7983-1,24895-25	FCHSD1,PCDHGC5	6587-6	LRFN5	0.9901124	0.2748134	1.0	0.9999979	0.2720962	0.99011034	292	TRUE
7983-1,24895-25	FCHSD1,PCDHGC5	18330-7	PGM2	0.99021715	0.2747389	0.99999976	0.9999888	0.2720512	0.99020606	292	TRUE
7983-1,24895-25	FCHSD1,PCDHGC5	7864-3	SIGLEC8	0.9901778	0.2845828	1.0	1.0	0.28178757	0.9901778	292	TRUE
7983-1,24895-25	FCHSD1,PCDHGC5	7934-11	NDRG4	0.9901547	0.29891324	1.0	1.0	0.29597035	0.9901547	292	TRUE
7983-1,24895-25	FCHSD1,PCDHGC5	8002-27	TMPRSS5	0.99013066	0.29886806	1.0	1.0	0.29591843	0.99013066	292	TRUE
7983-1,24895-25	FCHSD1,PCDHGC5	13985-12	SMURF2	0.9908394	0.117736936	0.9999852	0.9998799	0.1166584	0.9907204	292	TRUE
7983-1,24895-25	FCHSD1,PCDHGC5	15460-9	DPP4	0.98685277	0.29615265	0.99999994	0.9999957	0.29225907	0.98684853	292	TRUE
7983-1,24895-25	FCHSD1,PCDHGC5	12475-48	CLIC5	0.9948872	0.15349555	0.9999999	0.999991	0.15271075	0.99487823	292	TRUE
7983-1,24895-25	FCHSD1,PCDHGC5	5756-66	PAPPA2	0.98684055	0.32074285	1.0	1.0	0.31652203	0.98684055	292	TRUE
7983-1,24895-25	FCHSD1,PCDHGC5	9059-14	RAPGEF5	0.98682964	0.31803447	1.0	0.9999998	0.31384584	0.98682946	292	TRUE
7983-1,24895-25	FCHSD1,PCDHGC5	9790-28	BRSK2	0.98997843	0.29770166	1.0	1.0	0.2947182	0.98997843	292	TRUE
7983-1,24895-25	FCHSD1,PCDHGC5	9960-2	TBC1D5	0.9868325	0.30115938	1.0	0.99999714	0.29719386	0.9868297	292	TRUE
7983-1,24895-25	FCHSD1,PCDHGC5	22140-6	FAM204A	0.9868341	0.2940244	1.0	0.99999946	0.29015332	0.9868336	292	TRUE
7983-1,24895-25	FCHSD1,PCDHGC5	11126-102	TRIO	0.9868371	0.3011474	1.0	0.9999998	0.29718342	0.9868369	292	TRUE
7983-1,24895-25	FCHSD1,PCDHGC5	13960-15	AGAP3	0.9868395	0.3011828	1.0	0.9999999	0.29721907	0.98683935	292	TRUE
7983-1,24895-25	FCHSD1,PCDHGC5	5664-57	DEFB106A	0.98684454	0.30829167	1.0	1.0	0.30423597	0.98684454	292	TRUE
7983-1,24895-25	FCHSD1,PCDHGC5	4540-11	CBX5	0.9949592	0.11811602	0.99999994	0.99999225	0.117520615	0.9949515	292	TRUE
7983-1,24895-25	FCHSD1,PCDHGC5	19821-10	PGLYRP4	0.9868469	0.30782443	1.0	0.9999998	0.3037756	0.98684675	292	TRUE
7983-1,24895-25	FCHSD1,PCDHGC5	8776-10	ERLIN1	0.9868537	0.31429428	1.0	1.0	0.31016248	0.9868537	292	TRUE
7983-1,24895-25	FCHSD1,PCDHGC5	13375-48	SYNGR3	0.98687845	0.32047975	1.0	1.0	0.31627455	0.98687845	292	TRUE
7983-1,24895-25	FCHSD1,PCDHGC5	22795-17	TADA2A	0.98690534	0.3011335	1.0	0.99999976	0.29719028	0.9869051	292	TRUE
7983-1,24895-25	FCHSD1,PCDHGC5	24290-5	C20orf202	0.98697317	0.2771542	1.0	0.9999999	0.27354378	0.98697305	292	TRUE
7983-1,24895-25	FCHSD1,PCDHGC5	5623-11	CD300LF	0.9870077	0.29496497	1.0	1.0	0.2911327	0.9870077	292	TRUE
7983-1,24895-25	FCHSD1,PCDHGC5	13013-41	PRKN	0.9900473	0.29777074	1.0	1.0	0.2948071	0.9900473	292	TRUE
7983-1,24895-25	FCHSD1,PCDHGC5	14104-1	TRIL	0.98840386	0.30118263	1.0	1.0	0.29769006	0.98840386	292	TRUE
7983-1,24895-25	FCHSD1,PCDHGC5	6375-75	XXYLT1	0.98994654	0.27875906	1.0	0.99999934	0.27595657	0.9899459	292	TRUE
7983-1,24895-25	FCHSD1,PCDHGC5	8800-14	TTC17	0.9885413	0.2820583	1.0	0.9999971	0.27882627	0.98853844	292	TRUE
7983-1,24895-25	FCHSD1,PCDHGC5	10533-1	PCDHA4	0.986823	0.32090962	1.0	1.0	0.316681	0.986823	292	TRUE
7983-1,24895-25	FCHSD1,PCDHGC5	13021-12	EMID1	0.9874838	0.30640095	1.0	1.0	0.302566	0.9874838	292	FALSE
7983-1,24895-25	FCHSD1,PCDHGC5	8822-163	OBI1	0.98762065	0.30118412	1.0	0.99999994	0.29745567	0.9876206	292	TRUE
7983-1,24895-25	FCHSD1,PCDHGC5	9083-35	SIRPA	0.98773295	0.29059023	1.0	0.9999989	0.28702554	0.9877319	292	TRUE
7983-1,24895-25	FCHSD1,PCDHGC5	14007-22	PAPSS1	0.9877856	0.30117178	1.0	1.0	0.29749313	0.9877856	292	TRUE
7983-1,24895-25	FCHSD1,PCDHGC5	22566-53	ADCYAP1R1	0.9878195	0.28520006	1.0	0.99999696	0.28172618	0.9878165	292	TRUE
7983-1,24895-25	FCHSD1,PCDHGC5	12428-2	LYPLAL1	0.9880184	0.27474535	0.9999936	0.9999249	0.27145344	0.9879442	292	TRUE
7983-1,24895-25	FCHSD1,PCDHGC5	4987-17	FCAR	0.9879552	0.27481824	1.0	0.9999974	0.27150813	0.98795265	292	TRUE
7983-1,24895-25	FCHSD1,PCDHGC5	14228-1	PCDH15	0.9881371	0.2747175	0.9999725	0.9998388	0.27145857	0.98797786	292	TRUE
7983-1,24895-25	FCHSD1,PCDHGC5	12538-19	RGS7	0.98814297	0.2748245	0.99999905	0.99997383	0.27156588	0.9881171	292	TRUE
7983-1,24895-25	FCHSD1,PCDHGC5	12426-19	MOB1A	0.9881857	0.29881495	1.0	0.9999996	0.29528466	0.9881853	292	TRUE
7983-1,24895-25	FCHSD1,PCDHGC5	13378-80	C5orf63	0.9882284	0.3011613	1.0	1.0	0.29761612	0.9882284	292	TRUE
7983-1,24895-25	FCHSD1,PCDHGC5	10631-9	PGRMC2	0.98824126	0.27626735	0.9999998	0.9999892	0.2730188	0.9882306	292	TRUE
7983-1,24895-25	FCHSD1,PCDHGC5	7991-54	IQCF1	0.9882641	0.30869156	1.0	1.0	0.3050688	0.9882641	292	TRUE
7983-1,24895-25	FCHSD1,PCDHGC5	25247-12	ARMC8	0.9894018	0.13628644	0.99930626	0.9991458	0.13484205	0.9885567	292	TRUE
7983-1,24895-25	FCHSD1,PCDHGC5	11537-12	TFR2	0.98978835	0.27724367	1.0	1.0	0.27441257	0.98978835	292	TRUE
7983-1,24895-25	FCHSD1,PCDHGC5	8985-13	SERAC1	0.9886794	0.30116886	1.0	1.0	0.29775944	0.9886794	292	TRUE
7983-1,24895-25	FCHSD1,PCDHGC5	24659-6	DNAJB13	0.9888063	0.30112207	1.0	1.0	0.2977514	0.9888063	292	TRUE
7983-1,24895-25	FCHSD1,PCDHGC5	7842-52	SERF1A	0.988983	0.30113655	1.0	1.0	0.29781893	0.988983	292	TRUE
7983-1,24895-25	FCHSD1,PCDHGC5	23408-1	SNX16	0.98907655	0.27475154	0.9999949	0.9999331	0.2717503	0.9890104	292	TRUE
7983-1,24895-25	FCHSD1,PCDHGC5	14112-40	RELT	0.9895147	0.30550992	1.0	1.0	0.30230656	0.9895147	292	TRUE
7983-1,24895-25	FCHSD1,PCDHGC5	6713-4	LRP11	0.9895391	0.27588063	0.99999994	0.9999959	0.27299467	0.98953503	292	TRUE
7983-1,24895-25	FCHSD1,PCDHGC5	16587-1,9878-3	CSN2,SULT1E1	0.98975116	0.27466714	0.99997497	0.9998464	0.27185214	0.9895991	292	FALSE
7983-1,24895-25	FCHSD1,PCDHGC5	3399-31	STAB2	0.9896263	0.2823304	1.0	0.999999	0.27940157	0.9896253	292	TRUE
7983-1,24895-25	FCHSD1,PCDHGC5	23336-2	KCNRG	0.98964596	0.2747789	0.9999996	0.99998385	0.27193382	0.98963	292	TRUE
7983-1,24895-25	FCHSD1,PCDHGC5	6468-37	TAC4	0.98968184	0.27477878	0.99999994	0.9999954	0.27194357	0.9896773	292	TRUE
7983-1,24895-25	FCHSD1,PCDHGC5	11303-7	SAMHD1	0.9897013	0.28583366	1.0	0.9999998	0.28288993	0.9897011	292	TRUE
7983-1,24895-25	FCHSD1,PCDHGC5	22862-44	PPM1M	0.9897186	0.27481192	1.0	0.9999998	0.27198648	0.98971844	292	TRUE
7983-1,24895-25	FCHSD1,PCDHGC5	12845-18,22816-4,21823-5,12616-45,13451-2	SNX17,TRIM54,NRBP1,PPM1G,FNDC4	0.989725	0.28238207	1.0	0.9999995	0.2794806	0.9897245	292	FALSE
7983-1,24895-25	FCHSD1,PCDHGC5	12341-8	DUSP6	0.9897701	0.2748248	0.99999994	0.9999958	0.27201337	0.989766	292	TRUE
7983-1,24895-25	FCHSD1,PCDHGC5	12355-223	MRRF	0.98682946	0.30118245	1.0	0.9999996	0.2972157	0.98682904	292	FALSE
7983-1,24895-25	FCHSD1,PCDHGC5	11570-94	BCAP29	0.98563534	0.30722028	1.0	0.99999964	0.30280715	0.985635	292	TRUE
7983-1,24895-25	FCHSD1,PCDHGC5	14103-12	TPSG1	0.9868224	0.30570984	1.0	1.0	0.30168134	0.9868224	292	TRUE
7983-1,24895-25	FCHSD1,PCDHGC5	3644-5	DKKL1	0.9856029	0.32318908	1.0	1.0	0.3185361	0.9856029	292	TRUE
7983-1,24895-25	FCHSD1,PCDHGC5	8034-6	DRGX	0.9854972	0.32052648	1.0	1.0	0.31587794	0.9854972	292	TRUE
7983-1,24895-25	FCHSD1,PCDHGC5	18197-97	CKMT2	0.9867976	0.117736936	0.9986739	0.9987589	0.11618252	0.9855729	292	TRUE
7983-1,24895-25	FCHSD1,PCDHGC5	25253-17	GNAS|GNAS	0.9855741	0.32318407	1.0	1.0	0.31852186	0.9855741	292	TRUE
7983-1,24895-25	FCHSD1,PCDHGC5	7930-3	EXOSC1	0.9856071	0.3011492	0.99999917	0.99997634	0.29681477	0.9855838	292	TRUE
7983-1,24895-25	FCHSD1,PCDHGC5	9190-7	CD63	0.98563904	0.30022848	0.99999654	0.9999475	0.29591691	0.9855873	292	TRUE
7983-1,24895-25	FCHSD1,PCDHGC5	11110-4	TMEM119	0.9855881	0.3204707	1.0	0.99999994	0.3158521	0.985588	292	TRUE
7983-1,24895-25	FCHSD1,PCDHGC5	7797-11	CCDC167	0.9856131	0.32321423	1.0	1.0	0.31856418	0.9856131	292	TRUE
7983-1,24895-25	FCHSD1,PCDHGC5	16585-16	B3GNT4	0.98682654	0.3011446	0.99999994	0.9999952	0.2971775	0.9868218	292	TRUE
7983-1,24895-25	FCHSD1,PCDHGC5	13494-6	CERS5	0.98562515	0.32046705	1.0	0.99999994	0.3158604	0.9856251	292	TRUE
7983-1,24895-25	FCHSD1,PCDHGC5	21562-3	SCGB1D1	0.9856497	0.30648136	0.99999994	0.9999958	0.30208325	0.9856456	292	TRUE
7983-1,24895-25	FCHSD1,PCDHGC5	12012-33	CRB1	0.9859998	0.27474827	0.99987257	0.9996545	0.27090174	0.9856591	292	TRUE
7983-1,24895-25	FCHSD1,PCDHGC5	10023-32	VDR	0.9856859	0.3231929	1.0	1.0	0.31856668	0.9856859	292	TRUE
7983-1,24895-25	FCHSD1,PCDHGC5	16312-45	CDH6	0.98573136	0.3214699	1.0	1.0	0.31688297	0.98573136	292	TRUE
7983-1,24895-25	FCHSD1,PCDHGC5	11545-9	TNFRSF14	0.98573554	0.32269585	1.0	1.0	0.31809276	0.98573554	292	TRUE
7983-1,24895-25	FCHSD1,PCDHGC5	22088-3	BTG1	0.9855004	0.30118227	1.0	0.99999666	0.29681525	0.9854971	292	TRUE
7983-1,24895-25	FCHSD1,PCDHGC5	12798-46	SLC4A8	0.9854879	0.30606842	1.0	0.99999774	0.3016267	0.9854857	292	TRUE
7983-1,24895-25	FCHSD1,PCDHGC5	8843-34	MYRF	0.985468	0.34216863	1.0	1.0	0.33719623	0.985468	292	TRUE
7983-1,24895-25	FCHSD1,PCDHGC5	8889-5	CCPG1	0.9865286	0.30882847	1.0	0.99999666	0.30466813	0.9865253	292	TRUE
7983-1,24895-25	FCHSD1,PCDHGC5	5716-49	CSAG1	0.98646873	0.30114126	1.0	0.9999972	0.29706645	0.986466	292	TRUE
7983-1,24895-25	FCHSD1,PCDHGC5	18182-24	PCK1	0.9864859	0.297612	0.9999989	0.9999729	0.29359004	0.98645914	292	TRUE
7983-1,24895-25	FCHSD1,PCDHGC5	7850-1	COX4I2	0.98645663	0.32052213	1.0	1.0	0.31618118	0.98645663	292	TRUE
7983-1,24895-25	FCHSD1,PCDHGC5	8653-132	DNAJC4	0.9863973	0.32090425	1.0	0.99999994	0.3165391	0.98639727	292	TRUE
7983-1,24895-25	FCHSD1,PCDHGC5	6454-38	ARHGDIA	0.98638666	0.3204918	1.0	0.9999993	0.31612882	0.98638594	292	TRUE
7983-1,24895-25	FCHSD1,PCDHGC5	20568-3	FREM1	0.9863449	0.3011698	0.99999994	0.9999954	0.2970573	0.98634034	292	TRUE
7983-1,24895-25	FCHSD1,PCDHGC5	21535-5	AARSD1	0.98636067	0.3007632	0.9999992	0.9999767	0.296661	0.98633766	292	TRUE
7983-1,24895-25	FCHSD1,PCDHGC5	3053-49	FLT3LG	0.9863375	0.3205167	1.0	0.99999976	0.31613764	0.98633724	292	TRUE
7983-1,24895-25	FCHSD1,PCDHGC5	13670-81	PLA2G2E	0.98666024	0.23462534	0.9998627	0.99963456	0.2314955	0.9862997	292	TRUE
7983-1,24895-25	FCHSD1,PCDHGC5	21819-9	NELFE	0.98622894	0.32214826	1.0	0.99999994	0.31771195	0.9862289	292	TRUE
7983-1,24895-25	FCHSD1,PCDHGC5	6992-67	HBD	0.9862044	0.3019262	0.99999994	0.9999935	0.29776093	0.986198	292	TRUE
7983-1,24895-25	FCHSD1,PCDHGC5	14002-18	DOCK9	0.98617375	0.3231762	1.0	1.0	0.31870788	0.98617375	292	TRUE
7983-1,24895-25	FCHSD1,PCDHGC5	22817-126	TRIM9	0.98616076	0.32046485	1.0	0.9999997	0.31602985	0.98616046	292	TRUE
7983-1,24895-25	FCHSD1,PCDHGC5	13053-6	SLC6A14	0.9857383	0.32054675	1.0	0.9999998	0.3159752	0.9857381	292	TRUE
7983-1,24895-25	FCHSD1,PCDHGC5	3195-50	GNLY	0.98674744	0.2746628	0.9991174	0.9990725	0.2710228	0.9858322	292	TRUE
7983-1,24895-25	FCHSD1,PCDHGC5	3814-63	IL11RA	0.98584867	0.30161977	1.0	0.9999986	0.29735145	0.9858473	292	TRUE
7983-1,24895-25	FCHSD1,PCDHGC5	24279-30	UTP6	0.9867386	0.32100165	1.0	1.0	0.31674471	0.9867386	292	FALSE
7983-1,24895-25	FCHSD1,PCDHGC5	11160-56	RNF122	0.98682153	0.32076353	1.0	1.0	0.31653637	0.98682153	292	TRUE
7983-1,24895-25	FCHSD1,PCDHGC5	19109-32	TCEAL8	0.9868254	0.29219377	0.99999994	0.99999595	0.28834423	0.9868214	292	TRUE
7983-1,24895-25	FCHSD1,PCDHGC5	6543-182	PRLH	0.98681694	0.3205099	1.0	1.0	0.3162846	0.98681694	292	TRUE
7983-1,24895-25	FCHSD1,PCDHGC5	8817-29	CENPV	0.9868164	0.3205338	1.0	1.0	0.31630802	0.9868164	292	TRUE
7983-1,24895-25	FCHSD1,PCDHGC5	5970-61	LECT2	0.98681474	0.32054287	1.0	1.0	0.31631643	0.98681474	292	TRUE
7983-1,24895-25	FCHSD1,PCDHGC5	6994-19	C3orf18	0.98681533	0.30117786	1.0	0.9999991	0.29720694	0.98681444	292	FALSE
7983-1,24895-25	FCHSD1,PCDHGC5	11252-30	LRCH4	0.9868153	0.2869951	1.0	0.9999989	0.28321117	0.9868142	292	TRUE
7983-1,24895-25	FCHSD1,PCDHGC5	9819-110	MCL1	0.98681223	0.32048863	1.0	0.9999999	0.3162621	0.9868121	292	TRUE
7983-1,24895-25	FCHSD1,PCDHGC5	24654-13	HES6	0.98680997	0.3231752	1.0	1.0	0.3189125	0.98680997	292	TRUE
7983-1,24895-25	FCHSD1,PCDHGC5	21856-59	KHK	0.98681045	0.32047087	1.0	0.99999946	0.316244	0.9868099	292	TRUE
7983-1,24895-25	FCHSD1,PCDHGC5	21861-8	PSMB10	0.98680866	0.3011837	1.0	0.9999997	0.2972107	0.98680836	292	TRUE
7983-1,24895-25	FCHSD1,PCDHGC5	13934-3	MCF2L	0.9867911	0.3019414	1.0	1.0	0.29795307	0.9867911	292	TRUE
7983-1,24895-25	FCHSD1,PCDHGC5	9363-11	CT55	0.9868106	0.29008543	0.99999756	0.99995565	0.28625938	0.9867669	292	TRUE
7983-1,24895-25	FCHSD1,PCDHGC5	7128-9	VWA2	0.9868099	0.28532034	0.9999948	0.9999333	0.28155693	0.9867441	292	TRUE
7983-1,24895-25	FCHSD1,PCDHGC5	10928-7	IL36A	0.9868462	0.27479094	0.99998426	0.9998807	0.2711764	0.9867284	292	TRUE
7983-1,24895-25	FCHSD1,PCDHGC5	22832-9	ZC3H8	0.9858932	0.3232116	1.0	1.0	0.31865212	0.9858932	292	TRUE
7983-1,24895-25	FCHSD1,PCDHGC5	5745-64	PI15	0.9867099	0.3211304	1.0	1.0	0.31686252	0.9867099	292	TRUE
7983-1,24895-25	FCHSD1,PCDHGC5	18934-50	TGM2	0.9868209	0.27481318	0.9999773	0.9998574	0.2711914	0.9866802	292	TRUE
7983-1,24895-25	FCHSD1,PCDHGC5	15545-13	PPP3R1	0.98685753	0.27468395	0.9999617	0.99981886	0.27107394	0.9866788	292	TRUE
7983-1,24895-25	FCHSD1,PCDHGC5	9987-30	LRRC25	0.9866515	0.32162863	1.0	1.0	0.31733537	0.9866515	292	TRUE
7983-1,24895-25	FCHSD1,PCDHGC5	19196-73	HOPX	0.9866287	0.29152083	0.99999934	0.99997807	0.28762284	0.9866071	292	TRUE
7983-1,24895-25	FCHSD1,PCDHGC5	25910-1	FCGBP	0.9866677	0.28196132	0.9999954	0.99993837	0.27820212	0.9866069	292	TRUE
7983-1,24895-25	FCHSD1,PCDHGC5	19602-36	JUND	0.9865605	0.3166197	1.0	0.9999995	0.3123645	0.98656005	292	TRUE
7983-1,24895-25	FCHSD1,PCDHGC5	14043-12	EEA1	0.98655635	0.32318354	1.0	1.0	0.31883878	0.98655635	292	TRUE
7983-1,24895-25	FCHSD1,PCDHGC5	7879-12	CYP3A4	0.9868148	0.2746563	0.99937314	0.9992131	0.2710349	0.98603827	292	TRUE
7983-1,24895-25	FCHSD1,PCDHGC5	14060-67	NCF4	0.9860356	0.32048988	1.0	0.999999	0.31601444	0.9860346	292	TRUE
7983-1,24895-25	FCHSD1,PCDHGC5	3457-57	POSTN	0.9860337	0.32053208	1.0	0.9999998	0.31605542	0.9860335	292	TRUE
7983-1,24895-25	FCHSD1,PCDHGC5	6558-5	COLEC10	0.9860356	0.29235315	0.99999994	0.9999943	0.28827062	0.9860299	292	TRUE
7983-1,24895-25	FCHSD1,PCDHGC5	10645-72	RCN2	0.9860096	0.28819633	0.9999966	0.9999481	0.28416434	0.9859584	292	TRUE
7983-1,24895-25	FCHSD1,PCDHGC5	21834-8	SNF8	0.9858997	0.3109061	0.99999994	0.99999577	0.30652225	0.9858955	292	TRUE
7983-1,24895-25	FCHSD1,PCDHGC5	16324-38	TLR1	0.99150646	0.2747349	1.0	0.9999996	0.27240145	0.99150604	292	TRUE
7983-1,24895-25	FCHSD1,PCDHGC5	12668-7	VPS4B	0.98454005	0.3378728	1.0	1.0	0.3326493	0.98454005	292	TRUE
7983-1,24895-25	FCHSD1,PCDHGC5	11168-3	MEGF10	0.985454	0.28607678	0.99999994	0.99999404	0.28191552	0.9854481	292	TRUE
7983-1,24895-25	FCHSD1,PCDHGC5	24636-9	DRAP1	0.98173547	0.34254807	1.0	1.0	0.33629158	0.98173547	292	TRUE
7983-1,24895-25	FCHSD1,PCDHGC5	20426-34	LRATD1	0.98189646	0.3150332	0.9999984	0.9999655	0.30933	0.98186255	292	TRUE
7983-1,24895-25	FCHSD1,PCDHGC5	7182-1	CES1	0.98185927	0.3421657	1.0	1.0	0.33595857	0.98185927	292	TRUE
7983-1,24895-25	FCHSD1,PCDHGC5	20993-13	BEND6	0.9822361	0.27481872	0.9998418	0.99960536	0.26993686	0.9818485	292	TRUE
7983-1,24895-25	FCHSD1,PCDHGC5	15315-64	CUTC	0.9818308	0.32585824	1.0	0.99999994	0.31993765	0.9818307	292	TRUE
7983-1,24895-25	FCHSD1,PCDHGC5	22530-111	PHYHD1	0.9820389	0.28565764	0.9999441	0.99977535	0.28052694	0.9818183	292	TRUE
7983-1,24895-25	FCHSD1,PCDHGC5	21901-14	ITGA3|ITGB1	0.9817782	0.30118495	0.9999992	0.99997693	0.29569682	0.98175555	292	TRUE
7983-1,24895-25	FCHSD1,PCDHGC5	17511-10	RPP30	0.9817453	0.32051867	1.0	0.9999967	0.3146677	0.9817421	292	TRUE
7983-1,24895-25	FCHSD1,PCDHGC5	12916-3	MTCP1	0.98171246	0.3011362	0.99999994	0.99999595	0.29562914	0.98170847	292	TRUE
7983-1,24895-25	FCHSD1,PCDHGC5	24963-1	ARMC3	0.9815273	0.31729013	0.9999996	0.9999841	0.31142893	0.9815117	292	TRUE
7983-1,24895-25	FCHSD1,PCDHGC5	3472-40	BIRC5	0.9816862	0.32050616	1.0	0.99999917	0.31463647	0.98168534	292	TRUE
7983-1,24895-25	FCHSD1,PCDHGC5	14108-15	TGFB1	0.98168945	0.31979483	0.9999993	0.99997765	0.3139392	0.9816675	292	TRUE
7983-1,24895-25	FCHSD1,PCDHGC5	17797-1	CUL1	0.9816511	0.3205244	0.99999994	0.99999243	0.31464314	0.9816437	292	TRUE
7983-1,24895-25	FCHSD1,PCDHGC5	23525-27	NOSIP	0.98163027	0.32188743	1.0	0.9999981	0.31597444	0.9816284	292	TRUE
7983-1,24895-25	FCHSD1,PCDHGC5	7867-154	ST6GALNAC1	0.9816051	0.34317595	1.0	1.0	0.33686328	0.9816051	292	TRUE
7983-1,24895-25	FCHSD1,PCDHGC5	9930-48	GABBR2	0.9816516	0.602376	0.9999975	0.9999496	0.5913234	0.98160213	292	TRUE
7983-1,24895-25	FCHSD1,PCDHGC5	24724-4	VPS26B	0.9815569	0.3214612	0.99999994	0.99999523	0.31553245	0.9815522	292	TRUE
7983-1,24895-25	FCHSD1,PCDHGC5	12681-63	USP21	0.98191404	0.3205065	0.9999997	0.9999879	0.31470984	0.9819022	292	TRUE
7983-1,24895-25	FCHSD1,PCDHGC5	11144-10	DEFB116	0.9820455	0.2822199	0.9999869	0.9998912	0.27715278	0.98193866	292	TRUE
7983-1,24895-25	FCHSD1,PCDHGC5	6508-68	SCGB1D2	0.9821276	0.2889685	0.99996823	0.9998336	0.28380394	0.9819642	292	TRUE
7983-1,24895-25	FCHSD1,PCDHGC5	5739-75	KRTDAP	0.9819951	0.3204822	0.9999997	0.9999877	0.31471196	0.98198307	292	TRUE
7983-1,24895-25	FCHSD1,PCDHGC5	12859-33	ECI2	0.9826743	0.27483088	0.9999169	0.99972034	0.27006924	0.98239946	292	TRUE
7983-1,24895-25	FCHSD1,PCDHGC5	3132-1	VEGFC	0.98255485	0.29491252	0.9999645	0.99982774	0.2897677	0.9823856	292	TRUE
7983-1,24895-25	FCHSD1,PCDHGC5	4930-21	STC1	0.98287475	0.27483737	0.9997476	0.99949634	0.27013072	0.98237973	292	TRUE
7983-1,24895-25	FCHSD1,PCDHGC5	22148-135	FOXP3	0.98237085	0.31852782	1.0	0.9999998	0.31291243	0.9823707	292	TRUE
7983-1,24895-25	FCHSD1,PCDHGC5	5476-66	PRKCG	0.9823752	0.3011803	0.9999957	0.99994135	0.29587206	0.98231757	292	TRUE
7983-1,24895-25	FCHSD1,PCDHGC5	8664-36	PKDCC	0.9822952	0.3383829	1.0	1.0	0.33239192	0.9822952	292	TRUE
7983-1,24895-25	FCHSD1,PCDHGC5	13687-5	CCL1	0.98228645	0.3220709	1.0	0.9999998	0.31636587	0.9822863	292	TRUE
7983-1,24895-25	FCHSD1,PCDHGC5	9255-5	IL17C	0.98243546	0.28955835	0.99995166	0.9997964	0.2844724	0.98223543	292	TRUE
7983-1,24895-25	FCHSD1,PCDHGC5	7713-102	FMR1	0.9822952	0.2748422	0.9999935	0.9999265	0.26997617	0.98222303	292	TRUE
7983-1,24895-25	FCHSD1,PCDHGC5	8035-6	C1orf198	0.98228097	0.28240913	0.99999446	0.99993145	0.2774051	0.9822136	292	TRUE
7983-1,24895-25	FCHSD1,PCDHGC5	6497-10	RS1	0.9821901	0.30118018	1.0	0.99999905	0.29581618	0.9821891	292	TRUE
7983-1,24895-25	FCHSD1,PCDHGC5	11263-57	CASQ1	0.9820597	0.34248018	1.0	1.0	0.336336	0.9820597	292	TRUE
7983-1,24895-25	FCHSD1,PCDHGC5	23298-148	THEM4	0.98205096	0.32073152	1.0	0.9999999	0.3149747	0.98205084	292	TRUE
7983-1,24895-25	FCHSD1,PCDHGC5	11678-105	GJD2	0.98200715	0.3180127	1.0	0.9999998	0.31229076	0.98200697	292	FALSE
7983-1,24895-25	FCHSD1,PCDHGC5	21786-25	CDKL2	0.9820005	0.3422492	1.0	1.0	0.3360889	0.9820005	292	TRUE
7983-1,24895-25	FCHSD1,PCDHGC5	13056-18	SLC6A16	0.98157007	0.30810803	0.9999963	0.9999465	0.30242962	0.98151755	292	TRUE
7983-1,24895-25	FCHSD1,PCDHGC5	21863-11	NUBP2	0.98135865	0.3287899	1.0	0.9999998	0.3226608	0.98135847	292	TRUE
7983-1,24895-25	FCHSD1,PCDHGC5	11138-16	RUNX3	0.9854485	0.3204831	1.0	0.999997	0.31581956	0.98544556	292	TRUE
7983-1,24895-25	FCHSD1,PCDHGC5	18255-6	CYB5R1	0.9811263	0.5627322	0.9989995	0.9990419	0.5521114	0.9801863	292	TRUE
7983-1,24895-25	FCHSD1,PCDHGC5	13497-34	EIF3J	0.98051333	0.6481048	1.0	1.0	0.6354754	0.98051333	292	TRUE
7983-1,24895-25	FCHSD1,PCDHGC5	25118-45	BICD1	0.9804668	0.32119006	0.99999994	0.9999953	0.3149162	0.9804622	292	TRUE
7983-1,24895-25	FCHSD1,PCDHGC5	6919-3	HBZ	0.98045963	0.34228045	1.0	1.0	0.33559215	0.98045963	292	TRUE
7983-1,24895-25	FCHSD1,PCDHGC5	6022-57	NELL2	0.98042035	0.32048827	0.99999875	0.9999708	0.31421322	0.98039174	292	TRUE
7983-1,24895-25	FCHSD1,PCDHGC5	4428-1	CHST2	0.9809314	0.27484465	0.9995859	0.9993707	0.26960376	0.9803141	292	TRUE
7983-1,24895-25	FCHSD1,PCDHGC5	19180-38	GULP1	0.98028296	0.32320195	1.0	0.99999857	0.31682938	0.98028153	292	TRUE
7983-1,24895-25	FCHSD1,PCDHGC5	8069-85	CD3E	0.98022586	0.33380306	1.0	1.0	0.32720238	0.98022586	292	TRUE
7983-1,24895-25	FCHSD1,PCDHGC5	9786-310	IER3	0.9801598	0.3511654	1.0	1.0	0.34419823	0.9801598	292	FALSE
7983-1,24895-25	FCHSD1,PCDHGC5	13933-276	NAB1	0.9812524	0.37579924	1.0	1.0	0.36875388	0.9812524	292	TRUE
7983-1,24895-25	FCHSD1,PCDHGC5	12689-56	ARPC1B	0.980846	0.2747532	0.99941987	0.99926287	0.2694906	0.980123	292	TRUE
7983-1,24895-25	FCHSD1,PCDHGC5	9028-5	MTPAP	0.98011875	0.32152724	1.0	0.99999714	0.31513488	0.98011595	292	TRUE
7983-1,24895-25	FCHSD1,PCDHGC5	8992-1	CEMIP2	0.9801335	0.55249083	0.99999976	0.99998176	0.54151475	0.9801156	292	TRUE
7983-1,24895-25	FCHSD1,PCDHGC5	2859-69	HDAC8	0.9801027	0.32643962	1.0	0.9999999	0.31994435	0.9801026	292	TRUE
7983-1,24895-25	FCHSD1,PCDHGC5	10021-1	SUSD2	0.9861065	0.32193547	1.0	1.0	0.31746268	0.9861065	292	TRUE
7983-1,24895-25	FCHSD1,PCDHGC5	10610-8	DEFB134	0.9860805	0.32047856	1.0	0.9999999	0.31601766	0.9860804	292	TRUE
7983-1,24895-25	FCHSD1,PCDHGC5	8029-35	LALBA	0.98730654	0.2866122	0.99999994	0.9999957	0.28297412	0.9873023	292	TRUE
7983-1,24895-25	FCHSD1,PCDHGC5	6113-31	EDN3	0.9805756	0.3423556	1.0	1.0	0.33570558	0.9805756	292	TRUE
7983-1,24895-25	FCHSD1,PCDHGC5	19116-1	BLOC1S5	0.9806292	0.31000096	0.99999976	0.99998826	0.303996	0.9806177	292	TRUE
7983-1,24895-25	FCHSD1,PCDHGC5	6234-74	VIT	0.98065954	0.3231998	1.0	0.99999785	0.31694898	0.98065746	292	TRUE
7983-1,24895-25	FCHSD1,PCDHGC5	9378-6	FIBCD1	0.98078245	0.30116087	0.99998736	0.99989384	0.2953733	0.9806783	292	TRUE
7983-1,24895-25	FCHSD1,PCDHGC5	6354-13	HEPHL1	0.9814145	0.27594644	0.9999655	0.99982953	0.27081785	0.9812472	292	TRUE
7983-1,24895-25	FCHSD1,PCDHGC5	21833-6	SIRT6	0.98111653	0.3205734	0.99999994	0.9999952	0.31451985	0.9811118	292	TRUE
7983-1,24895-25	FCHSD1,PCDHGC5	10449-31	SHISA2	0.9811023	0.32050842	0.99999994	0.9999945	0.31445155	0.9810969	292	FALSE
7983-1,24895-25	FCHSD1,PCDHGC5	11682-7	TXNIP	0.98106617	0.32324433	1.0	1.0	0.31712407	0.98106617	292	TRUE
7983-1,24895-25	FCHSD1,PCDHGC5	13093-6	SECTM1	0.98114395	0.29853797	0.9999871	0.99989253	0.29290873	0.9810385	292	TRUE
7983-1,24895-25	FCHSD1,PCDHGC5	4967-1	C1QBP	0.9810212	0.322276	1.0	0.9999982	0.3161596	0.9810195	292	TRUE
7983-1,24895-25	FCHSD1,PCDHGC5	15329-167	LAMTOR2	0.9810114	0.33797157	1.0	0.9999999	0.33155397	0.9810113	292	TRUE
7983-1,24895-25	FCHSD1,PCDHGC5	13389-8	GAL	0.9809281	0.3425994	1.0	1.0	0.33606538	0.9809281	292	TRUE
7983-1,24895-25	FCHSD1,PCDHGC5	8868-4	ACOT7	0.9809128	0.3227836	1.0	0.9999964	0.31662256	0.9809093	292	TRUE
7983-1,24895-25	FCHSD1,PCDHGC5	22034-61	ZBTB16	0.9809128	0.32051063	1.0	0.9999962	0.31439298	0.98090905	292	TRUE
7983-1,24895-25	FCHSD1,PCDHGC5	18306-1	PALM	0.98094237	0.3038528	0.9999983	0.9999644	0.2980621	0.98090744	292	TRUE
7983-1,24895-25	FCHSD1,PCDHGC5	17783-9	MMAB	0.98079556	0.3228773	1.0	0.9999999	0.31667662	0.98079544	292	TRUE
7983-1,24895-25	FCHSD1,PCDHGC5	9392-43	MGAT4A	0.98078465	0.31989044	0.99999964	0.99998605	0.31374362	0.98077095	292	TRUE
7983-1,24895-25	FCHSD1,PCDHGC5	25041-11	PFKFB4	0.98075724	0.33906853	1.0	0.9999999	0.3325439	0.9807571	292	FALSE
7983-1,24895-25	FCHSD1,PCDHGC5	7910-41	LRFN1	0.98074627	0.34220344	1.0	1.0	0.33561474	0.98074627	292	TRUE
7983-1,24895-25	FCHSD1,PCDHGC5	14012-17	DHX58	0.9824442	0.27484542	0.9999989	0.9999734	0.2700203	0.9824181	292	TRUE
7983-1,24895-25	FCHSD1,PCDHGC5	16015-19	GPT	0.9824344	0.32050294	0.99999994	0.9999927	0.3148731	0.98242724	292	TRUE
7983-1,24895-25	FCHSD1,PCDHGC5	12623-84	JARID2	0.9826984	0.30112493	0.99998087	0.999872	0.29591498	0.9825726	292	TRUE
7983-1,24895-25	FCHSD1,PCDHGC5	11164-7	TENM2	0.98452795	0.3252796	1.0	1.0	0.32024685	0.98452795	292	TRUE
7983-1,24895-25	FCHSD1,PCDHGC5	7851-30	ANKRD46	0.98484135	0.29463416	1.0	0.99999714	0.2901679	0.98483855	292	TRUE
7983-1,24895-25	FCHSD1,PCDHGC5	7911-29	SCN4B	0.9848139	0.32222462	1.0	0.9999997	0.31733128	0.98481363	292	TRUE
7983-1,24895-25	FCHSD1,PCDHGC5	10827-67	LINGO3	0.9848435	0.28560942	0.9999638	0.99982613	0.28128058	0.98467225	292	TRUE
7983-1,24895-25	FCHSD1,PCDHGC5	24638-3	FAM89B	0.9846715	0.33125812	1.0	1.0	0.32618043	0.9846715	292	TRUE
7983-1,24895-25	FCHSD1,PCDHGC5	7765-15	ITM2A	0.98463535	0.3232445	1.0	1.0	0.31827798	0.98463535	292	TRUE
7983-1,24895-25	FCHSD1,PCDHGC5	9890-8	TPM3	0.9858774	0.27466995	0.99856955	0.99868816	0.2707909	0.9845841	292	TRUE
7983-1,24895-25	FCHSD1,PCDHGC5	3629-60	CDC42BPB	0.9845543	0.3230117	1.0	0.9999998	0.31802255	0.9845541	292	TRUE
7983-1,24895-25	FCHSD1,PCDHGC5	12970-35	STAU2	0.98449075	0.32052714	1.0	0.9999978	0.315556	0.9844886	292	TRUE
7983-1,24895-25	FCHSD1,PCDHGC5	9941-70	PCDHB1	0.98260415	0.29048133	0.9999986	0.99996907	0.28542817	0.98257375	292	TRUE
7983-1,24895-25	FCHSD1,PCDHGC5	12716-3	ZNF175	0.9844666	0.3239742	1.0	1.0	0.31894177	0.9844666	292	TRUE
7983-1,24895-25	FCHSD1,PCDHGC5	10064-12	RBBP9	0.9844546	0.3231917	1.0	1.0	0.31816754	0.9844546	292	TRUE
7983-1,24895-25	FCHSD1,PCDHGC5	20396-70	COMMD6	0.9844173	0.32115072	1.0	0.99999994	0.31614634	0.98441726	292	TRUE
7983-1,24895-25	FCHSD1,PCDHGC5	13436-54	MAZ	0.98548466	0.27469146	0.9987877	0.99890363	0.2707042	0.9844042	292	TRUE
7983-1,24895-25	FCHSD1,PCDHGC5	23680-1	ZC3H12A	0.9843143	0.3028813	0.9999987	0.9999696	0.2981304	0.9842844	292	TRUE
7983-1,24895-25	FCHSD1,PCDHGC5	16913-8	RNASET2	0.9843045	0.30517632	0.9999988	0.9999711	0.30038643	0.98427606	292	TRUE
7983-1,24895-25	FCHSD1,PCDHGC5	3624-3	PRSS27	0.98425627	0.32323718	1.0	0.99999994	0.31814823	0.9842562	292	TRUE
7983-1,24895-25	FCHSD1,PCDHGC5	10895-28	TMPRSS11B	0.98523617	0.55248857	0.99993247	0.99969333	0.5443317	0.98493403	292	TRUE
7983-1,24895-25	FCHSD1,PCDHGC5	12427-8	CDC25B	0.9849611	0.31961012	1.0	0.9999966	0.31480354	0.98495775	292	TRUE
7983-1,24895-25	FCHSD1,PCDHGC5	11618-83	MYB	0.9849662	0.3218441	1.0	1.0	0.31700557	0.9849662	292	TRUE
7983-1,24895-25	FCHSD1,PCDHGC5	10655-43	CLPB	0.9849764	0.31912112	0.99999994	0.99999195	0.31432676	0.9849685	292	TRUE
7983-1,24895-25	FCHSD1,PCDHGC5	7854-38	NCR3LG1	0.9860411	0.27472103	0.99943924	0.9992578	0.27088624	0.9853093	292	TRUE
7983-1,24895-25	FCHSD1,PCDHGC5	8645-257	PEX14	0.9852973	0.33387434	1.0	1.0	0.32896549	0.9852973	292	TRUE
7983-1,24895-25	FCHSD1,PCDHGC5	13055-53	PSD	0.9852718	0.3076136	0.9999998	0.99998957	0.30308303	0.98526156	292	TRUE
7983-1,24895-25	FCHSD1,PCDHGC5	17811-78	SULT1C2	0.98525137	0.3274132	1.0	1.0	0.3225843	0.98525137	292	TRUE
7983-1,24895-25	FCHSD1,PCDHGC5	4965-27	ATP5F1B	0.98521894	0.32052553	1.0	0.99999946	0.31578782	0.9852184	292	TRUE
7983-1,24895-25	FCHSD1,PCDHGC5	6264-9	CCN1	0.98541135	0.27893358	0.9999526	0.99979734	0.27486432	0.9852117	292	TRUE
7983-1,24895-25	FCHSD1,PCDHGC5	11602-12	CPNE1	0.98514426	0.32320893	1.0	1.0	0.31840742	0.98514426	292	TRUE
7983-1,24895-25	FCHSD1,PCDHGC5	8053-16	DNAJB14	0.98514426	0.29228073	0.9999996	0.99998254	0.28793868	0.98512703	292	TRUE
7983-1,24895-25	FCHSD1,PCDHGC5	10528-2	DPEP1	0.98514473	0.30117917	0.9999995	0.99998087	0.29670507	0.9851259	292	TRUE
7983-1,24895-25	FCHSD1,PCDHGC5	8072-19	MZT1	0.98512155	0.3421598	1.0	1.0	0.337069	0.98512155	292	TRUE
7983-1,24895-25	FCHSD1,PCDHGC5	3741-4	IL5	0.9851044	0.32553738	1.0	1.0	0.3206883	0.9851044	292	TRUE
7983-1,24895-25	FCHSD1,PCDHGC5	20408-11	TOMM20	0.9851044	0.32088894	1.0	1.0	0.3161091	0.9851044	292	TRUE
7983-1,24895-25	FCHSD1,PCDHGC5	24677-106	RER1	0.9852435	0.27666295	0.99994755	0.9997832	0.27258036	0.98502994	292	TRUE
7983-1,24895-25	FCHSD1,PCDHGC5	10618-190	LRP2	0.98500055	0.32051766	1.0	0.99999934	0.31571007	0.9849999	292	TRUE
7983-1,24895-25	FCHSD1,PCDHGC5	3005-5	PTPN1	0.9849704	0.32318705	1.0	1.0	0.3183297	0.9849704	292	TRUE
7983-1,24895-25	FCHSD1,PCDHGC5	11262-39	TRABD	0.9842497	0.32324785	1.0	1.0	0.3181566	0.9842497	292	TRUE
7983-1,24895-25	FCHSD1,PCDHGC5	22800-24	TCAP	0.9845882	0.2748115	0.99984914	0.99961233	0.27057618	0.9842065	292	TRUE
7983-1,24895-25	FCHSD1,PCDHGC5	9872-23	CTNNA2	0.9841916	0.30031282	0.9999983	0.9999645	0.29556534	0.9841566	292	TRUE
7983-1,24895-25	FCHSD1,PCDHGC5	24935-62	FOXP1	0.9832757	0.30118412	0.9999995	0.9999809	0.29614702	0.98325694	292	TRUE
7983-1,24895-25	FCHSD1,PCDHGC5	12934-1	HERC5	0.9831914	0.34260947	1.0	1.0	0.33685067	0.9831914	292	TRUE
7983-1,24895-25	FCHSD1,PCDHGC5	15430-165	OPTC	0.98317164	0.32323587	1.0	1.0	0.31779635	0.98317164	292	TRUE
7983-1,24895-25	FCHSD1,PCDHGC5	11380-84	RBM24	0.9831771	0.30117553	0.9999955	0.9999399	0.2961089	0.98311806	292	TRUE
7983-1,24895-25	FCHSD1,PCDHGC5	9964-10	MYZAP	0.9831256	0.30114186	0.99999887	0.9999723	0.29606026	0.9830984	292	TRUE
7983-1,24895-25	FCHSD1,PCDHGC5	14192-31	PDCL2	0.9830906	0.3213662	1.0	0.9999981	0.31593207	0.98308873	292	TRUE
7983-1,24895-25	FCHSD1,PCDHGC5	10527-22	DHX9	0.9830566	0.3155613	0.9999995	0.99998146	0.3102146	0.98303837	292	TRUE
7983-1,24895-25	FCHSD1,PCDHGC5	13039-1	PPP1R8	0.9829898	0.32052773	0.99999994	0.999995	0.3150755	0.98298484	292	TRUE
7983-1,24895-25	FCHSD1,PCDHGC5	11709-29	CPT1B	0.983816	0.5524844	0.9992512	0.99913096	0.543543	0.98296106	292	TRUE
7983-1,24895-25	FCHSD1,PCDHGC5	21793-4	CEP43	0.9829295	0.3232162	1.0	0.9999997	0.31769875	0.9829292	292	TRUE
7983-1,24895-25	FCHSD1,PCDHGC5	11226-16	UBE3A	0.9829328	0.3204912	0.99999994	0.99999267	0.3150213	0.9829256	292	TRUE
7983-1,24895-25	FCHSD1,PCDHGC5	7747-47	NDUFB11	0.9828572	0.323245	1.0	1.0	0.31770366	0.9828572	292	TRUE
7983-1,24895-25	FCHSD1,PCDHGC5	13473-55	ITPKA	0.98278165	0.30117	1.0	0.99999994	0.29598433	0.9827816	292	TRUE
7983-1,24895-25	FCHSD1,PCDHGC5	14030-21	TNFSF4	0.982763	0.32325	1.0	0.9999999	0.31767812	0.9827629	292	TRUE
7983-1,24895-25	FCHSD1,PCDHGC5	24713-4	MAGIX	0.9826469	0.3411857	1.0	1.0	0.33526504	0.9826469	292	TRUE
7983-1,24895-25	FCHSD1,PCDHGC5	7841-84	ESAM	0.9825899	0.3205322	0.99999994	0.99999416	0.31495172	0.9825842	292	TRUE
7983-1,24895-25	FCHSD1,PCDHGC5	4931-59	F3	0.98336995	0.29433894	0.99996984	0.99983567	0.28944406	0.98320836	292	TRUE
7983-1,24895-25	FCHSD1,PCDHGC5	21969-5	DPP6	0.98332065	0.3217557	1.0	0.9999993	0.31638902	0.98331994	292	TRUE
7983-1,24895-25	FCHSD1,PCDHGC5	10013-34	KIAA0319	0.9841029	0.32052577	1.0	0.9999999	0.31543034	0.9841028	292	TRUE
7983-1,24895-25	FCHSD1,PCDHGC5	17336-54	CREB3L2	0.98383415	0.5728002	0.99981	0.99948657	0.5635404	0.983329	292	TRUE
7983-1,24895-25	FCHSD1,PCDHGC5	9037-1	STX18	0.9840777	0.32054597	1.0	0.99999887	0.31544214	0.98407656	292	TRUE
7983-1,24895-25	FCHSD1,PCDHGC5	7821-6	C1D	0.9840678	0.3422628	1.0	1.0	0.3368098	0.9840678	292	TRUE
7983-1,24895-25	FCHSD1,PCDHGC5	12898-5	IL33	0.9840207	0.32181805	1.0	0.9999994	0.31667563	0.9840201	292	TRUE
7983-1,24895-25	FCHSD1,PCDHGC5	12503-5	GPR68	0.984001	0.3231982	1.0	0.99999994	0.31802735	0.9840009	292	TRUE
7983-1,24895-25	FCHSD1,PCDHGC5	11671-19	BRPF1	0.98398787	0.34237868	1.0	1.0	0.33689645	0.98398787	292	TRUE
7983-1,24895-25	FCHSD1,PCDHGC5	19294-26	CRIPT	0.9839473	0.32257146	1.0	0.9999998	0.3173933	0.9839471	292	TRUE
7983-1,24895-25	FCHSD1,PCDHGC5	12872-35	CNGA2	0.98408645	0.27482116	0.99991655	0.9997186	0.2704478	0.98380953	292	TRUE
7983-1,24895-25	FCHSD1,PCDHGC5	12756-3	BACH2	0.9846507	0.27473962	0.9991517	0.99910486	0.27052256	0.9837693	292	TRUE
7983-1,24895-25	FCHSD1,PCDHGC5	7805-52	GOSR1	0.98373365	0.3205459	1.0	1.0	0.3153318	0.98373365	292	TRUE
7983-1,24895-25	FCHSD1,PCDHGC5	8929-7	BDP1	0.9836263	0.34189326	1.0	1.0	0.3362952	0.9836263	292	TRUE
7983-1,24895-25	FCHSD1,PCDHGC5	2558-51	POMC	0.98371506	0.28617066	0.9999391	0.99976397	0.28151038	0.98348284	292	TRUE
7983-1,24895-25	FCHSD1,PCDHGC5	24688-9	DMRTB1	0.98344773	0.367908	1.0	1.0	0.36181828	0.98344773	292	TRUE
7983-1,24895-25	FCHSD1,PCDHGC5	12568-14	KEAP1	0.98401064	0.5524868	0.9997542	0.9994264	0.5436529	0.98344624	292	FALSE
7983-1,24895-25	FCHSD1,PCDHGC5	13423-94	PRXL2A	0.98344004	0.30114317	0.99999976	0.9999886	0.29615626	0.98342884	292	TRUE
7983-1,24895-25	FCHSD1,PCDHGC5	13392-13	ATP1B1	0.98333704	0.3252083	1.0	1.0	0.31978938	0.98333704	292	TRUE
7983-1,24895-25	FCHSD1,PCDHGC5	18942-11	PSMB9	0.98726267	0.27709502	0.99999964	0.99998593	0.27356556	0.9872488	292	FALSE
7983-1,24895-25	FCHSD1,PCDHGC5	3208-2	MATN3	0.9872036	0.30114305	1.0	0.99999934	0.2972895	0.98720294	292	TRUE
7983-1,24895-25	FCHSD1,PCDHGC5	23783-22	FAM110A	0.98710066	0.29858112	1.0	0.9999983	0.29472962	0.98709893	292	TRUE
8032-23	MCCD1	21797-4	HLA-C	0.9999928	102.52	1.0	0.9983924	102.519	0.9983852	18	TRUE
8032-23	MCCD1	21237-24	PADI4	0.98192173	0.054198086	0.99938047	0.9988534	0.05321828	0.98079586	18	TRUE
8032-23	MCCD1	5090-49	LILRB1	0.98995924	0.048790097	0.9996917	0.99927527	0.048300207	0.9892418	18	TRUE
8032-23	MCCD1	7968-15	CRTAM	0.99890786	0.0021705031	0.99999756	0.9999523	0.0021681327	0.99886024	18	TRUE
8032-23	MCCD1	15333-11	SDF2	0.9930618	0.045614243	0.99998116	0.999859	0.04529776	0.9929217	18	TRUE
8032-23	MCCD1	10428-1	KIR2DS2	0.99968827	0.0004709363	0.999954	0.99621683	0.0004707895	0.9959063	18	TRUE
8032-23	MCCD1	3485-28	B2M	0.9979096	0.0040574074	0.9994497	0.9983488	0.004048926	0.99626184	18	TRUE
8032-23	MCCD1	15300-66	CCDC134	0.9975659	0.01099515	0.99992096	0.99964315	0.010968386	0.99720997	18	TRUE
8032-23	MCCD1	8297-8	DNAJC10	0.99740463	0.03213644	1.0	0.9999985	0.032053035	0.99740314	18	TRUE
8032-23	MCCD1	7161-25	H6PD	0.99895513	0.0013622046	0.9996616	0.99896175	0.0013607813	0.99791795	18	TRUE
8032-23	MCCD1	17153-46	KIR2DL3	0.99969816	0.00045907497	0.9999642	0.9988233	0.0004589364	0.9985218	18	TRUE
8032-23	MCCD1	23558-33	METTL2B	0.9994382	0.0008006692	0.99989986	0.99910355	0.0008002194	0.99854225	18	TRUE
8032-23	MCCD1	7773-20	KIR2DL2	0.9987092	0.0011973381	0.9999881	0.9998872	0.0011957926	0.99859655	18	TRUE
8032-23	MCCD1	2182-54	C4A|C4B	0.99982214	0.00026839972	0.9999915	0.9990823	0.00026835199	0.99890465	18	FALSE
8032-23	MCCD1	19590-46	SFTPD	0.9996064	0.0005315542	0.99996823	0.9993439	0.00053134497	0.9989505	18	TRUE
8032-23	MCCD1	3003-29	NCR3	0.99931884	0.0009690523	0.9999877	0.99981636	0.00096839224	0.9991353	18	TRUE
8032-23	MCCD1	5102-55	MICB	0.99984586	0.0001783967	0.99999946	0.9998075	0.0001783692	0.99965334	18	FALSE
8032-23	MCCD1	2730-58	MICA	1.0	0.0	1.0	0.999804	0.0	0.999804	18	TRUE
8059-1	THPO	22510-6	NFE2L2	0.98611003	0.18396455	0.99999994	0.9999964	0.18140928	0.9861065	18	TRUE
8059-1	THPO	21321-2	SNRPA1	0.9820266	0.07340938	0.99969643	0.9992883	0.07208996	0.9813277	18	TRUE
8059-1	THPO	2806-49	ACVR1B	0.99975896	0.006765008	0.99999595	0.99994063	0.006763377	0.9996996	18	TRUE
8059-1	THPO	13680-3	NAB2	0.9871047	0.16992283	0.99999994	0.99999684	0.16773163	0.9871016	18	TRUE
8059-1	THPO	7224-11	TRAT1	0.98805565	0.11313081	0.9999992	0.9999831	0.11177953	0.9880389	18	TRUE
8059-1	THPO	2790-54	PPBP	0.9983236	0.0621565	0.99999976	0.99999243	0.062052302	0.99831605	18	FALSE
8059-1	THPO	11370-20	INPP5E	0.9897721	0.088157475	0.9999949	0.9999443	0.087255806	0.989717	18	TRUE
8059-1	THPO	22525-9	PAX3	0.99179393	0.069745004	0.999923	0.99967694	0.06917267	0.9914735	18	TRUE
8059-1	THPO	13409-9	NSG2	0.9946813	0.116341054	1.0	0.9999988	0.11572227	0.9946801	18	TRUE
8059-1	THPO	2746-56	CRLF2	0.9961898	0.011688173	0.9995342	0.99855006	0.011643638	0.9947454	18	TRUE
8059-1	THPO	21539-139	SYT6	0.9952668	0.066082835	0.9999765	0.9998476	0.06577005	0.9951151	18	TRUE
8059-1	THPO	12493-42	OTUB2	0.99975896	0.0067766905	0.99999833	0.9999665	0.006775057	0.99972546	18	TRUE
8059-1	THPO	6326-20	BMP4	0.9953051	0.08217043	0.9999994	0.99998593	0.08178464	0.9952911	18	TRUE
8059-1	THPO	2925-9	SERPINE1	0.997191	0.022274792	0.9998596	0.999519	0.022212222	0.9967114	18	TRUE
8059-1	THPO	9345-436	WFDC13	0.99720645	0.087260604	1.0	0.9999993	0.087016836	0.99720573	18	TRUE
8059-1	THPO	15674-3	CD79A	0.9979675	0.08544856	1.0	0.9999999	0.08527489	0.99796736	18	TRUE
8059-1	THPO	12651-21	PDK2	0.99838984	0.011027157	0.9999613	0.99977726	0.011009402	0.99816746	18	TRUE
8059-1	THPO	16599-38	GPN1	0.98998684	0.036320508	0.99945164	0.9980354	0.035956826	0.9880419	18	TRUE
8106-15	SSR1	7999-23	ENTPD1	0.989537	0.07141012	0.99998176	0.99986506	0.07066295	0.9894035	342	TRUE
8106-15	SSR1	11163-7	FAM162B	0.98946196	0.0751434	0.99999887	0.9999708	0.074351534	0.98943305	342	TRUE
8106-15	SSR1	7127-3	APOA2	0.9920923	0.029033184	0.99987435	0.9995485	0.028803598	0.9916444	342	TRUE
8106-15	SSR1	6232-54	CD86	0.9915925	0.06744349	0.999996	0.9999371	0.06687646	0.9915302	342	TRUE
8106-15	SSR1	8839-4	MTX2	0.99157435	0.0674659	0.9999972	0.9999468	0.06689746	0.9915216	342	TRUE
8106-15	SSR1	13728-19	ERP29	0.9922156	0.028987944	0.9996924	0.99927837	0.02876229	0.99149954	342	TRUE
8106-15	SSR1	10561-5	PGLYRP3	0.9896022	0.06786698	0.99996924	0.9998148	0.067161314	0.9894189	342	TRUE
8106-15	SSR1	23566-6	APOL2	0.9897501	0.072339416	0.9999689	0.9998123	0.07159794	0.9895643	342	TRUE
8106-15	SSR1	5340-24	CASP10	0.99066573	0.039737403	0.9993426	0.99876946	0.039366484	0.9894467	342	TRUE
8106-15	SSR1	6571-75	C17orf78	0.99045104	0.06757319	1.0	0.99999756	0.06692793	0.9904486	342	TRUE
8106-15	SSR1	18891-98	GBP2	0.99220675	0.029035032	0.99990785	0.9996177	0.028808754	0.9918274	342	TRUE
8106-15	SSR1	12528-40	WRNIP1	0.9896104	0.07415593	0.9999993	0.9999801	0.07338548	0.98959064	342	TRUE
8106-15	SSR1	12619-14	PPM1A	0.99009955	0.06772089	0.99999636	0.9999414	0.06705042	0.99004155	342	TRUE
8106-15	SSR1	16746-12	INHBB	0.99013126	0.067774355	0.99999446	0.9999278	0.06710551	0.9900598	342	TRUE
8106-15	SSR1	9584-105	MRM3	0.99058217	0.06745303	0.9999149	0.9996462	0.06681777	0.9902317	342	TRUE
8106-15	SSR1	17175-5	MAP2K6	0.99061674	0.05633825	0.9999569	0.9997635	0.055809613	0.99038243	342	TRUE
8106-15	SSR1	22088-3	BTG1	0.99103934	0.04325795	0.99978995	0.99941754	0.04287033	0.9904621	342	TRUE
8106-15	SSR1	5602-62	RNASE10	0.98948616	0.074840546	0.99999905	0.99997365	0.07405368	0.9894601	342	TRUE
8106-15	SSR1	12503-5	GPR68	0.9912187	0.029032707	0.99968064	0.9992921	0.028777761	0.99051696	342	TRUE
8106-15	SSR1	21999-61	NUCB2	0.9909361	0.067564964	0.9999924	0.999908	0.066952564	0.9908449	342	TRUE
8106-15	SSR1	10452-24	SYT3	0.99135107	0.047943294	0.9999778	0.99984014	0.047528636	0.9911926	342	TRUE
8106-15	SSR1	13479-8	FAM171A2	0.9922203	0.02742666	0.99968255	0.9992656	0.027213288	0.9914916	342	TRUE
8106-15	SSR1	13727-44	SPOP	0.9898622	0.06748152	0.99992865	0.9996854	0.066797405	0.9895508	342	TRUE
8106-15	SSR1	9907-216	TNKS	0.98974925	0.07294679	0.9999621	0.9997893	0.072199024	0.9895407	342	TRUE
8106-15	SSR1	21433-3	BTN3A2	0.9918292	0.0289917	0.99998915	0.99989206	0.028754814	0.99172217	342	TRUE
8106-15	SSR1	19545-145	PARK7	0.9897872	0.06748706	0.9999708	0.9998171	0.06679783	0.98960614	342	TRUE
8106-15	SSR1	5061-27	ICOSLG	0.9919887	0.06701875	0.9999933	0.9999163	0.06648184	0.9919057	342	TRUE
8106-15	SSR1	3073-51	IL18BP	0.9896637	0.07386786	0.99999845	0.9999665	0.07310434	0.9896306	342	TRUE
8106-15	SSR1	6590-54	NRP2	0.9897854	0.073143244	0.99999994	0.9999961	0.072396114	0.98978156	342	TRUE
8106-15	SSR1	11291-73	MAN1A1	0.9897855	0.07385844	0.99999994	0.99999475	0.07310401	0.9897803	342	TRUE
8106-15	SSR1	9168-31	CCL26	0.9897889	0.0720644	0.99999905	0.9999728	0.07132854	0.989762	342	TRUE
8106-15	SSR1	18395-5	ADPRH	0.9897761	0.0676949	0.9999992	0.99997777	0.067002796	0.9897541	342	TRUE
8106-15	SSR1	3324-51	LY9	0.9897804	0.06825954	0.99999845	0.999966	0.067561954	0.9897468	342	TRUE
8106-15	SSR1	20996-107	SDHAF1	0.98974925	0.07400864	0.99999964	0.9999848	0.07325	0.98973423	342	TRUE
8106-15	SSR1	12460-18	PSMA7	0.9899829	0.0676344	0.99994826	0.99973696	0.0669569	0.9897225	342	TRUE
8106-15	SSR1	6951-26	ASIC4	0.9893957	0.07440472	0.99999857	0.99996805	0.07361571	0.9893641	342	TRUE
8106-15	SSR1	22810-41	TIPIN	0.9896559	0.06762606	0.99999726	0.99995184	0.06692653	0.9896082	342	TRUE
8106-15	SSR1	8843-34	MYRF	0.9897726	0.067493975	0.9999769	0.9998426	0.06680369	0.9896168	342	TRUE
8106-15	SSR1	11556-19	ARFGAP1	0.98963636	0.07446474	0.99999994	0.9999945	0.073693015	0.98963094	342	TRUE
8106-15	SSR1	15533-97	MSR1	0.9922057	0.029034674	0.9999673	0.9997916	0.028808368	0.9919989	342	TRUE
8106-15	SSR1	11601-26	DHX8	0.98975825	0.0676285	0.99998695	0.9998876	0.06693587	0.989647	342	TRUE
8106-15	SSR1	21690-31	LRRC4	0.9897657	0.06779587	0.9999868	0.99988663	0.06710203	0.98965347	342	TRUE
8106-15	SSR1	17692-2	BTN3A3	0.9897562	0.06775147	0.99999225	0.9999112	0.06705744	0.9896683	342	TRUE
8106-15	SSR1	21429-50	THOP1	0.989994	0.067503035	0.99992764	0.9996821	0.0668276	0.9896793	342	TRUE
8106-15	SSR1	12720-71	UBQLN4	0.9897568	0.0708912	0.9999959	0.99993926	0.07016505	0.9896967	342	TRUE
8106-15	SSR1	3509-1	CCL15	0.9897603	0.0682714	0.9999968	0.9999454	0.06757232	0.9897062	342	TRUE
8106-15	SSR1	19503-2	SNX3	0.9897682	0.06783533	0.9999959	0.9999388	0.06714126	0.98970765	342	TRUE
8106-15	SSR1	24704-38	COMMD5	0.9897487	0.06982994	0.9999982	0.99996424	0.0691141	0.9897133	342	TRUE
8106-15	SSR1	22510-6	NFE2L2	0.9922098	0.02898401	0.99999756	0.99995357	0.028758219	0.9921637	342	TRUE
8106-15	SSR1	22847-18	STK4	0.99221975	0.0290488	0.9999866	0.99987864	0.028822793	0.99209934	342	TRUE
8106-15	SSR1	11348-132	P4HA2	0.98977137	0.067691684	0.99989164	0.99960953	0.066999294	0.9893849	342	TRUE
8106-15	SSR1	7958-15	KIRREL2	0.9897868	0.07414842	1.0	0.99999774	0.073391125	0.98978454	342	TRUE
8106-15	SSR1	8274-64	STX7	0.9893807	0.0740397	0.9999977	0.9999592	0.07325345	0.9893403	342	TRUE
8106-15	SSR1	21395-23	PCDH17	0.9855564	0.08007109	0.9999975	0.99995875	0.078914575	0.9855158	342	TRUE
8106-15	SSR1	14663-44	RNF8	0.98568034	0.07583779	0.9998	0.9994861	0.07475182	0.98517376	342	TRUE
8106-15	SSR1	11563-51	SYTL4	0.98568434	0.07564926	0.99978065	0.9994684	0.07456629	0.98516035	342	TRUE
8106-15	SSR1	2211-9	TIMP1	0.9853403	0.07533485	0.9999581	0.99979	0.07423046	0.9851334	342	TRUE
8106-15	SSR1	4564-2	PLXNC1	0.9850964	0.090250015	0.9999976	0.9999601	0.08890496	0.9850571	342	TRUE
8106-15	SSR1	7766-25	ZP4	0.98565876	0.07545698	0.99968576	0.9993764	0.07437483	0.9850441	342	TRUE
8106-15	SSR1	21696-80	LRFN4	0.9893964	0.06781477	0.9999957	0.99993914	0.06709569	0.9893362	342	TRUE
8106-15	SSR1	9037-1	STX18	0.9832693	0.07596493	0.99979067	0.99948144	0.07469398	0.9827594	342	TRUE
8106-15	SSR1	20924-85	TCEAL1	0.9827076	0.10087317	0.99999994	0.99999416	0.099128835	0.9827019	342	TRUE
8106-15	SSR1	13378-80	C5orf63	0.9827649	0.07892698	0.99998826	0.9999004	0.07756667	0.982667	342	TRUE
8106-15	SSR1	5092-51	JAG1	0.98264855	0.09193486	1.0	0.9999997	0.09033965	0.98264825	342	TRUE
8106-15	SSR1	5609-92	TAFA5	0.98319167	0.074834704	0.9997522	0.9994466	0.07357686	0.98264754	342	TRUE
8106-15	SSR1	18189-12	VPS25	0.9829552	0.08219993	0.9998898	0.99964046	0.08079885	0.9826018	342	TRUE
8106-15	SSR1	20921-1	GIPC2	0.98285174	0.085455894	0.99992925	0.9997128	0.08399048	0.9825695	342	TRUE
8106-15	SSR1	8922-4	TMCC3	0.98234004	0.09237987	0.99999976	0.9999895	0.090748444	0.9823297	342	TRUE
8106-15	SSR1	11152-46	KLK13	0.9825192	0.08031511	0.9999471	0.999754	0.07891114	0.9822775	342	TRUE
8106-15	SSR1	22526-81	PDHB	0.9857577	0.075295925	0.9997384	0.9994285	0.07422354	0.9851944	342	TRUE
8106-15	SSR1	20445-29	AP1AR	0.9856542	0.078136325	0.9998321	0.9995393	0.07701539	0.9852001	342	TRUE
8106-15	SSR1	3521-16	CGA|TSHB	0.9858732	0.07492632	0.9996744	0.99936247	0.07386785	0.9852447	342	TRUE
8106-15	SSR1	10082-251	NEFL	0.9856871	0.07739341	0.99990827	0.9996634	0.07628569	0.9853553	342	TRUE
8106-15	SSR1	23382-30	VCX3A	0.98574823	0.07477516	0.9999348	0.99972373	0.07370948	0.9854759	342	TRUE
8106-15	SSR1	21786-25	CDKL2	0.98572123	0.07663846	0.9999399	0.9997344	0.075544156	0.98545945	342	TRUE
8106-15	SSR1	7863-50	PGRMC1	0.9856717	0.07989055	0.99994975	0.99976116	0.07874586	0.98543626	342	TRUE
8106-15	SSR1	25114-256	TBC1D24	0.98587364	0.075223625	0.9998429	0.999551	0.074160986	0.98543096	342	TRUE
8106-15	SSR1	21360-27	SPECC1	0.9861535	0.074142635	0.9995536	0.9992534	0.07311602	0.9854172	342	TRUE
8106-15	SSR1	21406-25	MAP3K11	0.9857955	0.077016234	0.9998541	0.9995678	0.07592226	0.98536944	342	TRUE
8106-15	SSR1	23318-60	PCTP	0.9860665	0.07425398	0.9995674	0.9992655	0.07321936	0.98534226	342	TRUE
8106-15	SSR1	7815-49	IGFBPL1	0.9853089	0.089086056	0.99999636	0.9999469	0.08777728	0.98525655	342	TRUE
8106-15	SSR1	22499-15	MED28	0.9857038	0.0747959	0.99988174	0.99962014	0.07372661	0.9853294	342	TRUE
8106-15	SSR1	5001-6	SCGB2A1	0.9859641	0.0745967	0.99964726	0.9993391	0.07354967	0.9853125	342	TRUE
8106-15	SSR1	6919-3	HBZ	0.9860439	0.07430881	0.99955386	0.99925673	0.07327175	0.985311	342	TRUE
8106-15	SSR1	18938-3	VLDLR	0.9857105	0.07452655	0.9998525	0.9995668	0.0734616	0.9852835	342	TRUE
8106-15	SSR1	14583-49	MSTN	0.98581314	0.07553941	0.99977225	0.9994583	0.07446774	0.98527914	342	TRUE
8106-15	SSR1	21861-8	PSMB10	0.985724	0.07487154	0.99982584	0.9995285	0.07380267	0.98525923	342	TRUE
8106-15	SSR1	10758-2	KERA	0.9823474	0.091956615	0.99999166	0.9999157	0.09033334	0.98226464	342	TRUE
8106-15	SSR1	8099-42	SPON2	0.9823031	0.07923496	0.999991	0.9999128	0.07783274	0.98221743	342	TRUE
8106-15	SSR1	10803-22	HSPA1A	0.982449	0.08297652	0.99994844	0.99975866	0.0815202	0.9822119	342	FALSE
8106-15	SSR1	13994-1	FBL	0.9809527	0.08668953	0.99999154	0.9999154	0.08503833	0.9808697	342	TRUE
8106-15	SSR1	14329-4	DIDO1	0.98168606	0.07600343	0.9998283	0.9995385	0.07461151	0.981233	342	TRUE
8106-15	SSR1	10490-3	RPN1	0.9820223	0.07581711	0.9993467	0.9991148	0.07445409	0.981153	342	TRUE
8106-15	SSR1	11223-1	TMEM154	0.9815863	0.077097714	0.9998247	0.9995335	0.07567806	0.98112833	342	TRUE
8106-15	SSR1	16818-200	CDCP1	0.98189664	0.0751695	0.9994547	0.99920315	0.073808685	0.9811142	342	TRUE
8106-15	SSR1	8792-17	PODXL	0.98104876	0.092029154	0.9999997	0.99998736	0.090285085	0.98103637	342	TRUE
8106-15	SSR1	3326-58	CADM1	0.9810007	0.10097098	0.9999999	0.9999936	0.09905261	0.98099446	342	TRUE
8106-15	SSR1	18901-26	HSPA1B	0.98080677	0.084780574	0.99994403	0.9997461	0.08315336	0.98055774	342	TRUE
8106-15	SSR1	21863-11	NUBP2	0.9816306	0.08005047	0.99988425	0.9996307	0.07857999	0.9812681	342	TRUE
8106-15	SSR1	4464-10	SIGLEC1	0.9812298	0.07591903	0.9995327	0.9992628	0.07449401	0.9805064	342	TRUE
8106-15	SSR1	13409-9	NSG2	0.9803985	0.09471017	0.9999987	0.999971	0.09285371	0.98037004	342	TRUE
8106-15	SSR1	13539-131	KCNN1	0.9804299	0.09173548	0.9999929	0.9999233	0.089940205	0.98035467	342	TRUE
8106-15	SSR1	11285-8	CD34	0.980284	0.092030585	0.9999979	0.99996364	0.09021611	0.98024833	342	TRUE
8106-15	SSR1	4995-16	HPGD	0.9811152	0.07603222	0.99934155	0.99911374	0.07459637	0.9802457	342	TRUE
8106-15	SSR1	21321-2	SNRPA1	0.98050934	0.080111206	0.99993306	0.9997238	0.07854979	0.9802385	342	TRUE
8106-15	SSR1	13530-5	UTS2R	0.98133135	0.09195441	0.99999243	0.99991953	0.090237744	0.9812524	342	TRUE
8106-15	SSR1	25286-33	RABGAP1L	0.98134243	0.095247805	0.99999917	0.9999788	0.093470715	0.98132163	342	TRUE
8106-15	SSR1	11371-1	GPR101	0.98227537	0.08815932	0.99999356	0.99992746	0.08659673	0.98220414	342	TRUE
8106-15	SSR1	12727-7	PTGFRN	0.981808	0.087570965	0.9999891	0.9999044	0.085977875	0.9817141	342	TRUE
8106-15	SSR1	20520-14	FAM3C	0.9824305	0.07525617	0.9999388	0.99973446	0.07393396	0.9821696	342	TRUE
8106-15	SSR1	8296-117	POGLUT3	0.9858648	0.07103121	0.9988833	0.9962501	0.07002717	0.9821679	342	TRUE
8106-15	SSR1	23375-4	RFPL3	0.98277414	0.07501197	0.9996088	0.99932104	0.07371982	0.98210686	342	TRUE
8106-15	SSR1	20398-60	POP7	0.98237514	0.07856858	0.9999003	0.99965525	0.07718382	0.9820365	342	TRUE
8106-15	SSR1	4905-63	COTL1	0.9830254	0.07524723	0.999156	0.99887747	0.07396994	0.9819219	342	TRUE
8106-15	SSR1	5970-61	LECT2	0.9819687	0.080191076	0.9999928	0.99992216	0.07874513	0.9818923	342	TRUE
8106-15	SSR1	12493-42	OTUB2	0.9817378	0.08399677	0.9999986	0.9999703	0.08246281	0.98170865	342	TRUE
8106-15	SSR1	9744-139	DNAJA4	0.98144037	0.092250824	0.9999916	0.99991554	0.09053868	0.98135746	342	TRUE
8106-15	SSR1	9207-60	CRYZL1	0.9815918	0.09217322	0.9999998	0.9999921	0.090476476	0.981584	342	TRUE
8106-15	SSR1	6230-56	CER1	0.9816694	0.092302024	0.99999064	0.99991125	0.09061007	0.9815823	342	TRUE
8106-15	SSR1	13441-30	DIXDC1	0.98188555	0.08204889	0.99990785	0.999666	0.08056262	0.9815576	342	TRUE
8106-15	SSR1	12403-30	RAB39B	0.98165834	0.085626006	0.9999856	0.99988866	0.08405548	0.981549	342	TRUE
8106-15	SSR1	11405-150	CARD9	0.9814773	0.080248475	0.99999046	0.99991065	0.07876206	0.98138964	342	TRUE
8106-15	SSR1	18415-16	ARL6	0.98582447	0.07409251	0.99882835	0.9954745	0.07304221	0.9813631	342	TRUE
8106-15	SSR1	6117-4	PCSK2	0.985673	0.07792044	0.9999718	0.9998336	0.07680407	0.985509	342	TRUE
8106-15	SSR1	12730-3	NDC80	0.98589694	0.07541913	0.9998824	0.99961865	0.07435549	0.98552096	342	TRUE
8106-15	SSR1	10825-12	VSIG10	0.9803763	0.08137566	0.999931	0.9997189	0.07977877	0.98010075	342	TRUE
8106-15	SSR1	11262-39	TRABD	0.98577875	0.077685416	0.99994457	0.9997434	0.07658063	0.9855258	342	TRUE
8106-15	SSR1	17145-1	S100A8|S100A9	0.98573965	0.07450843	0.9994345	0.99916625	0.07344591	0.98491776	342	TRUE
8106-15	SSR1	12540-25	RHOG	0.9857302	0.07486266	0.9994394	0.99917185	0.07379438	0.9849138	342	TRUE
8106-15	SSR1	21539-139	SYT6	0.9861081	0.06748915	0.9991704	0.99872494	0.066551596	0.98485076	342	TRUE
8106-15	SSR1	8822-163	OBI1	0.9852054	0.07636386	0.9998864	0.99963135	0.07523409	0.98484224	342	TRUE
8106-15	SSR1	7881-244	PARP16	0.9853052	0.07571763	0.9998038	0.99949265	0.07460497	0.9848053	342	TRUE
8106-15	SSR1	3413-50	BCL2A1	0.98606825	0.073904574	0.9991638	0.99870706	0.072874956	0.9847933	342	TRUE
8106-15	SSR1	24279-30	UTP6	0.98518324	0.07646948	0.9998694	0.99959534	0.07533645	0.9847846	342	TRUE
8106-15	SSR1	23367-8	ANKRD40	0.9850539	0.07639158	0.9999252	0.9997009	0.07524982	0.9847593	342	TRUE
8106-15	SSR1	7897-75	DLG3	0.9847583	0.09187412	0.9999995	0.99998415	0.09047381	0.9847427	342	TRUE
8106-15	SSR1	8699-43	CRIM1	0.9847029	0.092161715	1.0	0.99999756	0.09075191	0.9847005	342	TRUE
8106-15	SSR1	20436-93	TPGS2	0.9856461	0.07479495	0.9992852	0.9990214	0.07372135	0.9846816	342	TRUE
8106-15	SSR1	6321-65	PCDHGA10	0.9848784	0.07495123	0.9999544	0.9997777	0.07381785	0.98465943	342	TRUE
8106-15	SSR1	7747-47	NDUFB11	0.98494864	0.076007366	0.9999103	0.9996671	0.07486335	0.98462075	342	TRUE
8106-15	SSR1	5250-53	IMPDH2	0.98588824	0.07414043	0.9991474	0.9986966	0.073094174	0.9846033	342	TRUE
8106-15	SSR1	24422-36	SPATA24	0.9856543	0.074747324	0.9991992	0.9989098	0.07367502	0.9845797	342	TRUE
8106-15	SSR1	16751-15	NPPB	0.9856638	0.0738557	0.9995852	0.99929154	0.07279689	0.98496544	342	TRUE
8106-15	SSR1	7953-20	SLAMF1	0.9856656	0.07442331	0.99965656	0.99935335	0.0733565	0.98502827	342	TRUE
8106-15	SSR1	24321-67	NARF	0.98567194	0.07544583	0.99999005	0.99990773	0.07436484	0.985581	342	TRUE
8106-15	SSR1	9715-15	IGSF3	0.9857184	0.08121717	0.99999714	0.99995327	0.08005726	0.98567235	342	TRUE
8106-15	SSR1	7903-18	VAMP3	0.9856535	0.092446625	0.99999744	0.99995804	0.09112034	0.98561215	342	TRUE
8106-15	SSR1	6914-15	AMIGO2	0.98564416	0.092864454	0.9999997	0.99998707	0.09153131	0.9856314	342	TRUE
8106-15	SSR1	5621-64	THSD1	0.9859026	0.078501105	0.99993753	0.9997281	0.07739444	0.9856345	342	TRUE
8106-15	SSR1	5383-14	TNFRSF13C	0.9858411	0.07742876	0.999962	0.99980146	0.07633245	0.98564535	342	TRUE
8106-15	SSR1	7195-119	EPHA7	0.98567694	0.085779846	0.9999993	0.99998087	0.084551215	0.9856581	342	TRUE
8106-15	SSR1	11319-106	MRE11	0.98576665	0.07595116	0.9999874	0.9998956	0.07487012	0.9856637	342	TRUE
8106-15	SSR1	24694-158	SLC9A3R1	0.98575824	0.08679271	0.9999934	0.9999255	0.08555663	0.9856848	342	TRUE
8106-15	SSR1	20971-1	MSRB1	0.9858068	0.07383031	0.99995637	0.9997827	0.07278242	0.9855926	342	TRUE
8106-15	SSR1	11353-143	SMAD2	0.9857132	0.08078122	0.9999994	0.999982	0.07962711	0.9856954	342	TRUE
8106-15	SSR1	3305-6	DLL4	0.98576546	0.07645309	0.9999956	0.999941	0.07536481	0.9857073	342	TRUE
8106-15	SSR1	9819-110	MCL1	0.9858432	0.07628727	0.9999793	0.99986297	0.075207286	0.9857081	342	TRUE
8106-15	SSR1	10637-50	ELAPOR1	0.98610735	0.075294495	0.9998765	0.99960285	0.074248455	0.98571575	342	TRUE
8106-15	SSR1	11370-20	INPP5E	0.9857255	0.095861435	0.99999994	0.9999958	0.09449306	0.9857214	342	TRUE
8106-15	SSR1	12533-135	CYTH2	0.9858229	0.076034784	0.9999547	0.99977684	0.074956834	0.9856029	342	TRUE
8106-15	SSR1	7925-18	SMCO2	0.9845569	0.10796648	0.99999994	0.9999959	0.10629915	0.98455286	342	TRUE
8106-15	SSR1	8864-59	CENPW	0.98456985	0.08269471	0.9999964	0.99994713	0.081418715	0.9845178	342	TRUE
8106-15	SSR1	13473-55	ITPKA	0.984653	0.08583629	0.99997497	0.99984694	0.08451896	0.98450226	342	TRUE
8106-15	SSR1	16810-3	GDI1	0.98298293	0.09306073	0.9999998	0.99999195	0.09147711	0.982975	342	TRUE
8106-15	SSR1	19376-74	NNMT	0.9835501	0.085968554	0.99995023	0.99976414	0.084554374	0.9833181	342	TRUE
8106-15	SSR1	12618-50	AKR1C1	0.9833284	0.08118951	0.9999926	0.9999208	0.07983595	0.9832505	342	TRUE
8106-15	SSR1	13744-37	IL3RA	0.9833505	0.08518547	0.9999847	0.99988455	0.083767176	0.98323697	342	TRUE
8106-15	SSR1	15313-28	MAD2L1	0.9833967	0.080905914	0.99997175	0.9998346	0.07956261	0.98323405	342	TRUE
8106-15	SSR1	19335-2	JPT1	0.986038	0.07257271	0.998956	0.99702644	0.07155945	0.983106	342	TRUE
8106-15	SSR1	18387-7	ST13	0.9830531	0.09667653	0.99999905	0.9999751	0.09503816	0.9830286	342	TRUE
8106-15	SSR1	10557-6	TEX29	0.9841486	0.07510489	0.9991362	0.99878615	0.07391438	0.982954	342	TRUE
8106-15	SSR1	16312-45	CDH6	0.98381793	0.07572156	0.99984986	0.99956614	0.07449623	0.9833911	342	TRUE
8106-15	SSR1	21955-36	BAG6	0.98291457	0.092565715	0.9999997	0.99998736	0.09098419	0.98290217	342	TRUE
8106-15	SSR1	8776-10	ERLIN1	0.9828998	0.085422754	0.9999944	0.99993324	0.08396201	0.98283416	342	TRUE
8106-15	SSR1	19579-5	DEFA1	0.9858021	0.08065057	0.99996704	0.99981403	0.0795055	0.98561877	342	TRUE
8106-15	SSR1	12704-26	SH2D3C	0.9860515	0.0749374	0.9998213	0.9995146	0.07389214	0.9855729	342	TRUE
8106-15	SSR1	22476-115	HOXD4	0.9857241	0.07786423	0.9999748	0.99984527	0.07675265	0.98557156	342	TRUE
8106-15	SSR1	17680-12	EPHB1	0.9857922	0.07547206	0.99994797	0.99975413	0.07439977	0.98554987	342	TRUE
8106-15	SSR1	21290-66	HUS1	0.9846216	0.07479477	0.99912417	0.9987085	0.07364454	0.9833499	342	TRUE
8106-15	SSR1	3605-77	MASP1	0.9834503	0.084492505	0.9999978	0.99996203	0.08309418	0.983413	342	TRUE
8106-15	SSR1	9815-5	ARHGAP1	0.98512226	0.074278474	0.99956805	0.99927926	0.07317338	0.98441225	342	TRUE
8106-15	SSR1	24712-6	GTPBP10	0.9841135	0.08230752	0.99999744	0.99995834	0.08099994	0.9840725	342	TRUE
8106-15	SSR1	13623-4	KMT2D	0.98432046	0.09221667	0.99999905	0.9999763	0.09077076	0.9842971	342	TRUE
8106-15	SSR1	13054-87	PFN2	0.9846715	0.07814169	0.9998704	0.999598	0.07694389	0.98427564	342	TRUE
8106-15	SSR1	13511-29	SATB1	0.984241	0.093313396	1.0	0.9999983	0.09184287	0.9842393	342	TRUE
8106-15	SSR1	10069-2	PIN1	0.98420036	0.09643775	0.9999999	0.9999938	0.09491407	0.9841943	342	TRUE
8106-15	SSR1	8702-42	OSCAR	0.98469734	0.07427436	0.99975944	0.99945116	0.07313777	0.9841569	342	TRUE
8106-15	SSR1	5726-49	SPAG11A	0.9843149	0.0768801	0.9999517	0.9997688	0.07567423	0.98408735	342	TRUE
8106-15	SSR1	5024-67	RB1	0.9840747	0.08191562	0.99999714	0.99995273	0.08061109	0.9840282	342	TRUE
8106-15	SSR1	5124-69	ICAM5	0.9842521	0.076009154	0.99970204	0.9993923	0.07481217	0.98365396	342	TRUE
8106-15	SSR1	22381-1	LACTB2	0.9840526	0.09253383	0.99999875	0.999971	0.09105815	0.98402405	342	TRUE
8106-15	SSR1	9910-9	MTAP	0.98577785	0.0743134	0.99903125	0.9982125	0.07325651	0.9840158	342	TRUE
8106-15	SSR1	5598-3	GREM2	0.9887384	0.06777847	0.99893194	0.99520177	0.06701518	0.98399425	342	TRUE
8106-15	SSR1	9183-7	IFNAR1	0.9838789	0.081015944	0.9999876	0.9998973	0.07970988	0.9837779	342	TRUE
8106-15	SSR1	22430-15	CHN1	0.98381793	0.07675338	0.999994	0.9999304	0.07551135	0.98374945	342	TRUE
8106-15	SSR1	5870-23	BAD	0.9838198	0.079779744	0.9999717	0.999834	0.078488894	0.98365647	342	TRUE
8106-15	SSR1	7224-11	TRAT1	0.9802415	0.09612733	0.9999964	0.9999481	0.094228	0.9801906	342	TRUE
8106-15	SSR1	12653-13	CSNK1G2	0.98576576	0.080605686	0.99997765	0.9998566	0.079458326	0.9856244	342	TRUE
8106-15	SSR1	7838-27	SMR3A	0.98023224	0.0885883	0.9999728	0.99984	0.086837105	0.9800754	342	TRUE
8106-15	SSR1	10890-135	LCTL	0.98759586	0.07594079	0.99999726	0.99995303	0.07499881	0.9875495	342	TRUE
8106-15	SSR1	22954-10	CLIC2	0.9871315	0.075956106	0.99999905	0.9999745	0.074978665	0.9871063	342	TRUE
8106-15	SSR1	7812-11	S100A9	0.9873113	0.074327886	0.99998224	0.99987096	0.07338476	0.98718387	342	TRUE
8106-15	SSR1	24684-7	GIMAP4	0.9876938	0.07397097	0.9998303	0.99952143	0.07306067	0.9872211	342	TRUE
8106-15	SSR1	22958-6	DSTN	0.98850864	0.069001436	0.9992127	0.99870443	0.068208516	0.987228	342	TRUE
8106-15	SSR1	24441-7	NCBP1	0.9875872	0.07424867	0.9998959	0.99963826	0.07332704	0.98722994	342	TRUE
8106-15	SSR1	21734-36	C1GALT1|C1GALT1C1	0.9877874	0.07402754	0.9998714	0.99958557	0.07312347	0.98737806	342	TRUE
8106-15	SSR1	22955-28	RBP1	0.9874302	0.075665	0.99999696	0.9999494	0.0747139	0.98738027	342	TRUE
8106-15	SSR1	8824-2	PSMD1	0.9875521	0.0745607	0.99999833	0.9999663	0.073632576	0.98751885	342	TRUE
8106-15	SSR1	16315-105	FLT1	0.9875509	0.07504094	0.99999905	0.99997383	0.074106745	0.98752505	342	TRUE
8106-15	SSR1	24680-51	TMX1	0.98762786	0.0747422	0.9999932	0.9999225	0.07381748	0.98755133	342	TRUE
8106-15	SSR1	11334-7	LILRB3	0.9863531	0.075731814	0.99999917	0.99997854	0.07469831	0.98633194	342	TRUE
8106-15	SSR1	8837-8	MFAP3L	0.98836327	0.070935905	0.9995084	0.9992035	0.07011044	0.98757607	342	TRUE
8106-15	SSR1	21535-5	AARSD1	0.9882413	0.06879264	0.99966305	0.999336	0.06798373	0.9875851	342	TRUE
8106-15	SSR1	24661-4	MAP6D1	0.98765683	0.07447249	0.9999978	0.99996114	0.073553264	0.98761845	342	TRUE
8106-15	SSR1	5102-55	MICB	0.9881884	0.06754166	0.99975926	0.99943155	0.06674388	0.9876267	342	TRUE
8106-15	SSR1	19332-1	MOB4	0.98871624	0.06906438	0.9992843	0.99891734	0.06828507	0.9876458	342	TRUE
8106-15	SSR1	4908-6	ENG	0.987679	0.08019775	0.9999999	0.9999933	0.07920963	0.9876724	342	TRUE
8106-15	SSR1	22057-9	ALDH1B1	0.98925364	0.067680955	0.9991882	0.99843186	0.06695363	0.98770237	342	TRUE
8106-15	SSR1	5392-73	FAS	0.9878348	0.07420516	0.9999856	0.9998849	0.07330244	0.9877211	342	TRUE
8106-15	SSR1	13645-14	DHX38	0.98780835	0.07573646	0.999999	0.99997234	0.07481311	0.98778105	342	TRUE
8106-15	SSR1	7054-87	CLEC2D	0.9870354	0.07749617	0.99999684	0.99994844	0.07649146	0.9869845	342	TRUE
8106-15	SSR1	19294-26	CRIPT	0.9873249	0.07292068	0.999893	0.99963295	0.071996406	0.9869625	342	TRUE
8106-15	SSR1	7803-4	CHST1	0.98694056	0.08458716	0.9999994	0.9999817	0.0834825	0.9869225	342	TRUE
8106-15	SSR1	14670-1	SKIL	0.9871506	0.07425904	0.9999364	0.9997218	0.07330486	0.986876	342	TRUE
8106-15	SSR1	12801-33	IRF2	0.9871765	0.072353125	0.9995109	0.9992166	0.071425304	0.98640317	342	TRUE
8106-15	SSR1	9264-11	CTSO	0.9866844	0.073824644	0.9999435	0.9997372	0.07284162	0.9864251	342	TRUE
8106-15	SSR1	11283-13	DCAF5	0.9865064	0.07814914	0.9999993	0.9999805	0.07709463	0.98648715	342	TRUE
8106-15	SSR1	18340-2	PSMB4	0.9869769	0.073785484	0.9998199	0.9995065	0.07282457	0.98648983	342	TRUE
8106-15	SSR1	11252-30	LRCH4	0.98714936	0.07183689	0.9996552	0.9993353	0.07091374	0.9864932	342	TRUE
8106-15	SSR1	12392-30	ARL1	0.98691905	0.074522376	0.9998758	0.9995977	0.07354755	0.986522	342	TRUE
8106-15	SSR1	9065-28	TXLNA	0.98663265	0.07566321	0.999991	0.99991	0.07465179	0.98654383	342	TRUE
8106-15	SSR1	23037-37	UBE2D3	0.986733	0.075050175	0.99996775	0.999814	0.07405449	0.98654944	342	TRUE
8106-15	SSR1	15326-64	GBP1	0.98683465	0.07442266	0.9999339	0.99971604	0.073442854	0.98655444	342	TRUE
8106-15	SSR1	10489-19	TCTA	0.9872214	0.06825882	0.99968415	0.99935764	0.06738657	0.9865873	342	TRUE
8106-15	SSR1	5249-31	STK17B	0.98678356	0.07486236	0.99997514	0.99984366	0.073872946	0.9866293	342	TRUE
8106-15	SSR1	11456-2	MAGEB10	0.9866721	0.07439917	0.99999785	0.999962	0.07340759	0.9866346	342	TRUE
8106-15	SSR1	9070-1	C17orf67	0.98700523	0.07490456	0.99990165	0.9996478	0.073931195	0.9866576	342	TRUE
8106-15	SSR1	11692-21	SHC4	0.9866733	0.08904928	1.0	0.9999993	0.087862544	0.9866726	342	TRUE
8106-15	SSR1	14030-21	TNFSF4	0.9867435	0.07423943	0.9999952	0.9999368	0.07325528	0.98668116	342	TRUE
8106-15	SSR1	7880-9	PSMA1	0.98683095	0.07518405	0.99999636	0.9999454	0.07419395	0.98677707	342	TRUE
8106-15	SSR1	10012-5	SPDEF	0.98697263	0.074088335	0.9999642	0.99980414	0.07312316	0.98677933	342	TRUE
8106-15	SSR1	25308-8	LIMK1	0.9871155	0.074068666	0.99992615	0.9996956	0.07311433	0.98681504	342	TRUE
8106-15	SSR1	5882-34	EEF1B2	0.98770916	0.06967276	0.9993971	0.99910384	0.06881642	0.98682404	342	TRUE
8106-15	SSR1	10064-12	RBBP9	0.9885173	0.07210088	0.9996232	0.9992989	0.07127296	0.9878242	342	TRUE
8106-15	SSR1	12658-72	PANK3	0.9889209	0.06852454	0.9993138	0.99896115	0.06776535	0.9878936	342	TRUE
8106-15	SSR1	11110-4	TMEM119	0.98797405	0.07513642	0.9999972	0.9999516	0.07423284	0.98792624	342	TRUE
8106-15	SSR1	11407-57	PLSCR3	0.9889916	0.06773925	0.9999747	0.9998391	0.06699355	0.98883253	342	TRUE
8106-15	SSR1	7740-33	FATE1	0.9889909	0.07555854	0.9999957	0.9999396	0.07472671	0.9889312	342	TRUE
8106-15	SSR1	19572-10	CEBPG	0.9890124	0.075781405	0.9999996	0.9999841	0.07494875	0.9889967	342	TRUE
8106-15	SSR1	11230-12	CCBE1	0.9890368	0.07709539	0.9999993	0.99998045	0.07625018	0.9890175	342	TRUE
8106-15	SSR1	9010-3	DMPK	0.989176	0.074294925	0.9999775	0.9998497	0.073490754	0.98902726	342	TRUE
8106-15	SSR1	5900-11	HINT1	0.98975587	0.0674721	0.999633	0.999283	0.06678091	0.9890462	342	TRUE
8106-15	SSR1	3481-87	XPNPEP1	0.98929614	0.073458076	0.9999572	0.9997758	0.07267179	0.98907435	342	TRUE
8106-15	SSR1	16302-11	BPIFA2	0.9896383	0.06777465	0.9997984	0.9994542	0.06707239	0.9890982	342	TRUE
8106-15	SSR1	11539-4	ATP5MF	0.98930925	0.07180321	0.9999688	0.9998142	0.07103558	0.98912543	342	TRUE
8106-15	SSR1	11926-23	AAGAB	0.98920155	0.07121843	0.999995	0.999934	0.07044938	0.9891363	342	TRUE
8106-15	SSR1	19168-71	PSTPIP1	0.9896324	0.067629695	0.9998273	0.99950147	0.066928536	0.9891391	342	TRUE
8106-15	SSR1	23007-8	JUP	0.98927796	0.07384163	0.99998087	0.9998625	0.073049895	0.98914194	342	TRUE
8106-15	SSR1	11218-84	TPMT	0.9894294	0.07348627	0.99994856	0.9997455	0.07270948	0.9891776	342	TRUE
8106-15	SSR1	15434-5	PNOC	0.98922	0.073764026	0.99999756	0.999958	0.07296885	0.9891785	342	TRUE
8106-15	SSR1	3292-75	CD48	0.9891987	0.075491846	0.9999999	0.9999931	0.07467643	0.98919183	342	TRUE
8106-15	SSR1	21759-23	USP1|WDR48	0.9892895	0.07410616	0.9999934	0.99992293	0.07331245	0.9892133	342	TRUE
8106-15	SSR1	9993-11	ZNF264	0.9893738	0.07106346	0.9999818	0.99986595	0.07030833	0.9892412	342	TRUE
8106-15	SSR1	23325-18	BMERB1	0.9893496	0.07200098	0.99999243	0.99991345	0.071234144	0.98926395	342	TRUE
8106-15	SSR1	11286-78	SELENOS	0.9893706	0.06987101	0.999989	0.9998981	0.06912832	0.98926973	342	TRUE
8106-15	SSR1	21152-25	EYA2	0.98959494	0.0696128	0.99992317	0.9996792	0.06888848	0.9892775	342	TRUE
8106-15	SSR1	7076-17	ECEL1	0.98891234	0.07752675	0.99999964	0.99998486	0.07666716	0.9888974	342	TRUE
8106-15	SSR1	13103-125	CSH1|CSH2	0.989572	0.06772035	0.9995907	0.99925053	0.067014165	0.9888303	342	FALSE
8106-15	SSR1	3091-70	AURKA	0.987966	0.07786149	0.99999976	0.99999017	0.0769245	0.9879563	342	TRUE
8106-15	SSR1	5410-53	CDH15	0.9889454	0.07407665	0.9999783	0.9998537	0.07325777	0.9888007	342	TRUE
8106-15	SSR1	13628-58	GRB14	0.98896676	0.06870842	0.99934024	0.9990015	0.067950346	0.9879793	342	TRUE
8106-15	SSR1	23274-27	EFCAB1	0.9889822	0.06784004	0.9993424	0.99900395	0.06709259	0.9879971	342	TRUE
8106-15	SSR1	7983-1,24895-25	FCHSD1,PCDHGC5	0.9889078	0.06803393	0.9994638	0.99915195	0.06727929	0.9880692	342	TRUE
8106-15	SSR1	19819-7	RGS21	0.98898685	0.068607986	0.9994616	0.9991471	0.06785239	0.9881434	342	TRUE
8106-15	SSR1	13421-17	TMEM167B	0.9882161	0.07727724	0.9999953	0.99993706	0.07636662	0.9881539	342	TRUE
8106-15	SSR1	10085-25	STAR	0.98907125	0.06827527	0.9994577	0.9991403	0.06752911	0.988221	342	TRUE
8106-15	SSR1	14599-18	STAB1	0.9801436	0.09195489	0.999984	0.9998823	0.090128995	0.9800282	342	TRUE
8106-15	SSR1	6359-50	POMGNT2	0.98898864	0.0677101	0.9996908	0.999353	0.06696452	0.9883488	342	TRUE
8106-15	SSR1	22792-21	WARS2	0.98838055	0.07440323	0.99999857	0.99996823	0.0735387	0.98834914	342	TRUE
8106-15	SSR1	21207-1	COASY	0.9892513	0.06777722	0.99945325	0.9991299	0.0670487	0.98839056	342	TRUE
8106-15	SSR1	5837-49	LIFR	0.98846245	0.075754344	0.9999968	0.9999474	0.074880324	0.9884105	342	TRUE
8106-15	SSR1	10074-128	BRD2	0.9885025	0.07541251	0.9999997	0.9999865	0.07454546	0.9884892	342	TRUE
8106-15	SSR1	8297-8	DNAJC10	0.98856777	0.073785126	0.9999963	0.99994415	0.0729416	0.9885126	342	TRUE
8106-15	SSR1	7800-85	RAET1E	0.98855174	0.07570243	0.99999875	0.9999699	0.07483577	0.988522	342	TRUE
8106-15	SSR1	19327-31	HAT1	0.9887322	0.067872584	0.99996024	0.9997886	0.06710781	0.9885232	342	TRUE
8106-15	SSR1	5036-50	TNFAIP6	0.9886226	0.07385129	0.9999991	0.99997544	0.073011056	0.98859835	342	TRUE
8106-15	SSR1	15413-3	LCAT	0.98974985	0.06748581	0.9992913	0.9988373	0.06679407	0.98859906	342	TRUE
8106-15	SSR1	5099-14	LAG3	0.9890288	0.073102415	0.99989134	0.99962294	0.0723004	0.98865587	342	TRUE
8106-15	SSR1	11258-41	MADCAM1	0.98937184	0.068565965	0.9997209	0.9993771	0.06783723	0.9887555	342	TRUE
8106-15	SSR1	20953-34	MMACHC	0.98667943	0.07445037	0.9999174	0.999674	0.07345865	0.9863578	342	TRUE
8106-15	SSR1	3440-7	GZMA	0.9886078	0.07216859	0.9998852	0.9996123	0.07134643	0.9882245	342	TRUE
8106-15	SSR1	22483-109	KRT71	0.987057	0.073810816	0.99949515	0.99920183	0.07285548	0.9862691	342	TRUE
8106-15	SSR1	16882-27	PHPT1	0.98600364	0.08685583	0.9999987	0.99997044	0.08564016	0.9859745	342	TRUE
8106-15	SSR1	3067-67	GDF9	0.9860035	0.07933003	0.99996877	0.9998197	0.07821969	0.9858257	342	TRUE
8106-15	SSR1	23369-17	PHYH	0.98618025	0.074490786	0.9998994	0.99964654	0.07346134	0.9858317	342	TRUE
8106-15	SSR1	21909-2	ITGA5|ITGB1	0.9859163	0.07965022	0.99999255	0.9999186	0.07852846	0.985836	342	TRUE
8106-15	SSR1	14157-21	YWHAE	0.9858652	0.086079836	0.99999875	0.9999707	0.08486311	0.98583627	342	TRUE
8106-15	SSR1	24713-4	MAGIX	0.98608917	0.07541901	0.9999522	0.9997663	0.07436987	0.98585874	342	TRUE
8106-15	SSR1	22517-106	NSMCE2	0.9860234	0.07453817	0.99997616	0.9998493	0.07349639	0.98587483	342	TRUE
8106-15	SSR1	3627-71	MMEL1	0.9859072	0.08603126	0.9999984	0.9999676	0.08481884	0.98587525	342	TRUE
8106-15	SSR1	13621-31	AP2A2	0.9859321	0.09113771	0.99999976	0.9999898	0.08985559	0.98592204	342	TRUE
8106-15	SSR1	15346-31	IFNG	0.98613685	0.07475966	0.99996084	0.9997952	0.07372326	0.9859349	342	TRUE
8106-15	SSR1	25075-2	ZBTB10	0.986054	0.07979196	0.99998647	0.9998905	0.07867918	0.98594606	342	TRUE
8106-15	SSR1	15310-61	PRC1	0.98596954	0.0816887	0.99999976	0.99998933	0.08054257	0.98595905	342	TRUE
8106-15	SSR1	16749-79	GDF10	0.98611975	0.07439196	0.9999738	0.99983925	0.073359385	0.9859612	342	TRUE
8106-15	SSR1	14149-9	IL36B	0.9859838	0.08924258	0.99999964	0.99998605	0.08799174	0.98597	342	TRUE
8106-15	SSR1	25215-1	TIMM10	0.9861229	0.0754773	0.9999791	0.9998603	0.0744299	0.98598516	342	TRUE
8106-15	SSR1	4832-75	TNFRSF10A	0.9863081	0.07932538	0.9999925	0.99991757	0.07823926	0.9862268	342	TRUE
8106-15	SSR1	18240-6	OMP	0.9860382	0.07664436	0.9999964	0.9999464	0.07557427	0.9859854	342	TRUE
8106-15	SSR1	22586-24	BTN2A2	0.986047	0.078081965	0.99999607	0.99994355	0.07699249	0.98599136	342	TRUE
8106-15	SSR1	11354-21	PLCB1	0.9859984	0.08938146	0.99999994	0.99999404	0.088129975	0.9859925	342	TRUE
8106-15	SSR1	12748-6	BRDT	0.98611444	0.0761016	0.99998605	0.99988854	0.075044885	0.98600453	342	TRUE
8106-15	SSR1	11208-15	NAGPA	0.986124	0.07795191	0.99998933	0.99990296	0.07687025	0.9860283	342	TRUE
8106-15	SSR1	25057-2	ACTN4	0.9860647	0.07741177	0.9999991	0.9999761	0.076333016	0.9860411	342	TRUE
8106-15	SSR1	11401-181	RNF146	0.9860612	0.07501298	0.99999934	0.99998164	0.07396739	0.9860431	342	TRUE
8106-15	SSR1	18910-45	LIN7A	0.98616743	0.07547581	0.99998534	0.9998851	0.074431784	0.9860541	342	TRUE
8106-15	SSR1	23621-326	TIMM13	0.9860934	0.07483208	0.99999774	0.9999611	0.07379142	0.986055	342	TRUE
8106-15	SSR1	8008-28	HRK	0.9860871	0.08066332	0.999999	0.9999732	0.079541065	0.9860606	342	TRUE
8106-15	SSR1	18307-71	PPA2	0.98663205	0.07416028	0.99974775	0.9994269	0.0731689	0.98606664	342	TRUE
8106-15	SSR1	12892-10	SYTL1	0.9861054	0.080010355	0.9999993	0.9999806	0.07889864	0.9860863	342	TRUE
8106-15	SSR1	12845-18,22816-4,21823-5,12616-45,13451-2	SNX17,TRIM54,NRBP1,PPM1G,FNDC4	0.9861609	0.07579827	0.9999987	0.99996996	0.07474929	0.98613125	342	FALSE
8106-15	SSR1	3005-5	PTPN1	0.9860944	0.07439023	0.99993765	0.9997269	0.073355794	0.9858251	342	TRUE
8106-15	SSR1	5121-3	SEMA6B	0.98593146	0.07538551	0.99998415	0.9998807	0.07432494	0.9858138	342	TRUE
8106-15	SSR1	11350-30	STUB1	0.9857656	0.07398081	0.99999994	0.99999547	0.072927736	0.9857611	342	TRUE
8106-15	SSR1	22112-30	COQ5	0.9857869	0.09094775	0.9999975	0.999959	0.0896551	0.9857465	342	TRUE
8106-15	SSR1	15361-37	ANKRD1	0.98581105	0.07548076	0.9999992	0.9999803	0.07440977	0.9857916	342	TRUE
8106-15	SSR1	21001-393	BRK1	0.98591423	0.07855803	0.999985	0.9998843	0.077451475	0.98580015	342	TRUE
8106-15	SSR1	9277-16	REG3A	0.9858138	0.110384166	1.0	0.99999964	0.10881823	0.98581344	342	TRUE
8106-15	SSR1	11440-58	SOCS3	0.98614883	0.09264159	0.99999994	0.9999973	0.0913584	0.9861462	342	TRUE
8106-15	SSR1	17776-15	PECR	0.98617864	0.08113009	0.9999984	0.999967	0.08000876	0.9861461	342	TRUE
8106-15	SSR1	23625-44	KIAA1143	0.98015285	0.08135855	0.9999739	0.99984425	0.07974382	0.9800002	342	TRUE
8106-15	SSR1	6064-4	ERP44	0.9857639	0.07787418	0.9999975	0.99995893	0.07676556	0.98572344	342	TRUE
8106-15	SSR1	18871-24	AIF1L	0.9857411	0.08295381	0.99999946	0.9999834	0.08177098	0.9857247	342	TRUE
8106-15	SSR1	13540-1	GPR26	0.9857491	0.07766688	0.9999993	0.99998105	0.07656006	0.98573047	342	TRUE
8106-15	SSR1	2867-52	AKT1	0.9857797	0.087403476	0.9999978	0.99996156	0.08616057	0.9857418	342	TRUE
8106-15	SSR1	11160-56	RNF122	0.9859199	0.07562494	0.99997485	0.9998445	0.074560136	0.9857666	342	TRUE
8106-15	SSR1	24289-1	LSMEM1	0.98578143	0.090542555	0.99999934	0.9999813	0.08925517	0.98576295	342	TRUE
8106-15	SSR1	15558-63	ENPEP	0.98609877	0.07558507	0.99989414	0.99964017	0.07453434	0.98574394	342	TRUE
8106-15	SSR1	11457-53	GALE	0.98604184	0.07521105	0.9999313	0.99971217	0.07416124	0.985758	342	TRUE
8106-15	SSR1	10622-9	FXYD5	0.98588485	0.07545537	0.9999792	0.9998621	0.07439031	0.9857489	342	TRUE
8106-15	SSR1	11263-57	CASQ1	0.986233	0.07494497	0.9999994	0.99998176	0.0739132	0.986215	342	TRUE
8106-15	SSR1	7756-37	KLRF1	0.985754	0.07244158	0.9999999	0.999993	0.071409576	0.98574716	342	TRUE
8280-238	VTN	21136-1	PSMG2	0.99863875	0.0012559891	0.9997728	0.9995063	0.0012542794	0.9981457	3632	TRUE
8280-238	VTN	24929-26	SOX6	0.9988311	0.0015417933	0.9994217	0.9992293	0.0015399911	0.9980613	3632	TRUE
8280-238	VTN	25491-54	LNPK	0.9983227	0.0133987665	0.9999417	0.99974996	0.013376293	0.9980731	3632	TRUE
8280-238	VTN	7851-30	ANKRD46	0.9980765	0.09379476	0.99999994	0.99999654	0.09361435	0.99807304	3632	TRUE
8280-238	VTN	12682-5	KYAT3	0.99912417	0.0010545254	0.9992661	0.998946	0.0010536017	0.9980711	3632	TRUE
8280-238	VTN	23395-5	KHDRBS2	0.99887043	0.0014609098	0.9993913	0.99919885	0.0014592597	0.9980702	3632	TRUE
8280-238	VTN	12678-66	SNRPA	0.998749	0.001242876	0.9995329	0.99931836	0.0012413212	0.9980682	3632	TRUE
8280-238	VTN	13618-15	MAD1L1	0.99851626	0.0013238192	0.99980384	0.99955064	0.001321855	0.99806756	3632	TRUE
8280-238	VTN	16288-17	EPHA4	0.9980879	0.13156897	0.99999934	0.9999794	0.13131739	0.9980673	3632	TRUE
8280-238	VTN	5752-63	SUSD3	0.9990942	0.00092327595	0.9992609	0.9989715	0.0009224396	0.99806666	3632	TRUE
8280-238	VTN	5743-82	CARTPT	0.9987927	0.001626432	0.9994735	0.99927276	0.0016244684	0.99806637	3632	TRUE
8280-238	VTN	5014-49	NCK1	0.9983499	0.0070180893	0.9999315	0.99971557	0.0070065088	0.99806595	3632	TRUE
8280-238	VTN	18932-84	NMNAT1	0.9992226	0.00092053413	0.99930423	0.9988406	0.00091981847	0.99806404	3632	TRUE
8280-238	VTN	5404-53	TNFRSF21	0.99807394	0.17913753	0.99999976	0.9999879	0.17879249	0.99806184	3632	TRUE
8280-238	VTN	21241-1	NAA80	0.99817985	0.029571474	0.9999873	0.99988115	0.029517649	0.99806124	3632	TRUE
8280-238	VTN	22116-9	CREM	0.9986668	0.0023785233	0.9996527	0.9994123	0.0023753524	0.9980799	3632	TRUE
8280-238	VTN	25280-2	LIMD1	0.9980622	0.31970853	1.0	0.9999989	0.319089	0.9980611	3632	TRUE
8280-238	VTN	7843-152	CEND1	0.9982923	0.022973895	0.9999468	0.9997671	0.022934664	0.99805987	3632	TRUE
8280-238	VTN	5627-53	GNRH1	0.9994113	0.00068199635	0.99950475	0.9986434	0.0006815948	0.99805546	3632	TRUE
8280-238	VTN	12821-6	NLRP10	0.9987053	0.0012614727	0.9995739	0.9993463	0.0012598395	0.9980525	3632	TRUE
8280-238	VTN	8777-5	TGFB1I1	0.9984284	0.0013229847	0.99987185	0.99962	0.0013209055	0.998049	3632	TRUE
8280-238	VTN	14226-120	BHMT2	0.9980474	0.00086945295	1.0	0.9999989	0.00086775527	0.99804634	3632	TRUE
8280-238	VTN	24486-1	BCL11A	0.9998823	0.00015240908	0.9999603	0.9981631	0.00015239113	0.9980456	3632	TRUE
8280-238	VTN	4397-26	IFNL2	0.9980707	0.10102028	0.99999887	0.9999721	0.10082538	0.9980429	3632	TRUE
8280-238	VTN	11551-16	HMG20B	0.9985992	0.0038824081	0.9996841	0.9994406	0.0038769695	0.99804056	3632	TRUE
8280-238	VTN	8383-20	C11orf94	0.998112	0.06526673	0.9999944	0.99992704	0.0651435	0.9980392	3632	TRUE
8280-238	VTN	13986-6	LANCL1	0.9986482	0.0025068521	0.9996197	0.9993885	0.0025034635	0.9980376	3632	TRUE
8280-238	VTN	9916-146	LRRC4B	0.99858195	0.003722012	0.9997045	0.99945426	0.003716734	0.998037	3632	TRUE
8280-238	VTN	12444-39	NR5A2	0.99902546	0.0009837747	0.9992877	0.9990512	0.000982816	0.99807763	3632	TRUE
8280-238	VTN	19555-1	SUMO2	0.9981246	0.047130764	0.99999726	0.9999561	0.047042374	0.99808073	3632	TRUE
8280-238	VTN	17800-33	SCAND1	0.998976	0.0010224581	0.99938524	0.9991467	0.001021411	0.9981236	3632	TRUE
8280-238	VTN	25898-4	CHID1	0.9992685	0.0008562207	0.99936587	0.99883497	0.00085559435	0.9981043	3632	TRUE
8280-238	VTN	20103-176	OGG1	0.99885356	0.0015001893	0.999494	0.9992676	0.0014984694	0.998122	3632	TRUE
8280-238	VTN	5634-39	POFUT1	0.9981601	0.06669253	0.9999978	0.9999599	0.06656983	0.99812007	3632	TRUE
8280-238	VTN	5496-49	SPON1	0.9981299	0.15904224	0.9999998	0.99999005	0.15874481	0.99811995	3632	TRUE
8280-238	VTN	11282-16	MSR1	0.99848443	0.010525405	0.9998796	0.9996342	0.010509454	0.9981192	3632	TRUE
8280-238	VTN	10576-7	PLXDC2	0.99817914	0.05737263	0.99999565	0.9999398	0.05726816	0.99811906	3632	TRUE
8280-238	VTN	21728-4	USP2	0.99864876	0.002567649	0.99973834	0.99946874	0.0025641795	0.9981182	3632	TRUE
8280-238	VTN	3009-3	TGFBR3	0.99817526	0.07125354	0.99999577	0.9999411	0.07112352	0.9981165	3632	TRUE
8280-238	VTN	25050-82	TPP2	0.9991251	0.0010513663	0.9993297	0.99898964	0.0010504465	0.99811566	3632	TRUE
8280-238	VTN	2858-29	HAT1	0.99888515	0.0014457703	0.9994479	0.99922967	0.0014441585	0.99811566	3632	TRUE
8280-238	VTN	24268-21	GAB1	0.9981097	0.00073456764	1.0	0.9999999	0.0007331791	0.9981096	3632	TRUE
8280-238	VTN	4859-6	BMPR1A	0.9986484	0.0012632012	0.9997242	0.99946034	0.0012614939	0.99810946	3632	TRUE
8280-238	VTN	5112-73	CD200	0.99855727	0.0058262944	0.9998031	0.9995464	0.005817889	0.99810433	3632	TRUE
8280-238	VTN	17817-22	DDIT4	0.99809974	0.49891955	1.0	1.0	0.49797148	0.99809974	3632	TRUE
8280-238	VTN	13507-51	TRADD	0.9993902	0.0007094145	0.9994847	0.99868983	0.0007089819	0.9980808	3632	TRUE
8280-238	VTN	25215-1	TIMM10	0.99810886	0.16658068	0.9999998	0.99999064	0.16626565	0.9980995	3632	TRUE
8280-238	VTN	3640-14	LRPAP1	0.9986853	0.0024451613	0.99965507	0.9994121	0.0024419466	0.9980982	3632	TRUE
8280-238	VTN	25437-18	ANKMY2	0.9988011	0.0011800528	0.9995132	0.99929494	0.001178638	0.9980969	3632	TRUE
8280-238	VTN	21397-21	PRTG	0.9980981	0.29639798	1.0	0.99999875	0.29583424	0.9980968	3632	TRUE
8280-238	VTN	2979-8	CXCL5	0.9981621	0.034904838	0.9999949	0.99993193	0.034840684	0.99809414	3632	TRUE
8280-238	VTN	21746-13	USP10	0.9982718	0.02020967	0.99996907	0.999822	0.020174744	0.99809414	3632	TRUE
8280-238	VTN	21526-88	IZUMO1	0.9982101	0.023511708	0.99998754	0.9998829	0.023469623	0.9980932	3632	TRUE
8280-238	VTN	12785-49	ZBTB33	0.99810004	0.080756664	0.99999976	0.9999884	0.08060323	0.9980884	3632	TRUE
8280-238	VTN	11252-30	LRCH4	0.99808884	0.000826776	1.0	0.99999905	0.0008251959	0.9980879	3632	TRUE
8280-238	VTN	21957-12	PIK3AP1	0.9981041	0.0010054708	0.99999964	0.99998295	0.0010035645	0.9980871	3632	TRUE
8280-238	VTN	3312-64	FCGR1A	0.99811316	0.109639645	0.9999986	0.9999688	0.10943277	0.99808204	3632	TRUE
8280-238	VTN	14605-2	GPR6	0.9985227	0.006081164	0.9998126	0.99955785	0.0060721803	0.9980812	3632	TRUE
8280-238	VTN	9021-1	HAVCR1	0.99820364	0.026162982	0.99997234	0.9998325	0.026115984	0.99803644	3632	TRUE
8280-238	VTN	22083-60	BEX5	0.99865097	0.0025559068	0.99961454	0.9993842	0.0025524588	0.998036	3632	TRUE
8280-238	VTN	21354-92	UPRT	0.9987925	0.0015891194	0.9994248	0.99924254	0.0015872007	0.99803597	3632	TRUE
8280-238	VTN	6549-60	VSTM2L	0.99845123	0.0054709315	0.9997762	0.99952275	0.0054624584	0.9979747	3632	TRUE
8280-238	VTN	21903-6	ITGAL|ITGB2	0.9985674	0.004365444	0.99965143	0.9994224	0.0043591904	0.9979906	3632	TRUE
8280-238	VTN	11289-31	CSNK1D	0.997989	0.0008867979	1.0	0.9999973	0.00088501454	0.9979863	3632	TRUE
8280-238	VTN	9187-2	HMGN1	0.998431	0.007835507	0.99980336	0.9995526	0.007823214	0.99798435	3632	TRUE
8280-238	VTN	25436-44	SCCPDH	0.99851364	0.0013746619	0.9997141	0.9994657	0.0013726187	0.9979801	3632	TRUE
8280-238	VTN	23250-3	TCEAL4	0.9990865	0.0010998845	0.9991545	0.99889255	0.0010988797	0.99798006	3632	TRUE
8280-238	VTN	7812-11	S100A9	0.99797875	0.45002937	1.0	1.0	0.44911975	0.99797875	3632	TRUE
8280-238	VTN	10814-7	CD1A	0.9986791	0.0012907386	0.9994762	0.9992986	0.0012890337	0.9979786	3632	TRUE
8280-238	VTN	22099-1	C4orf36	0.9984083	0.0013418198	0.99982226	0.9995687	0.001339684	0.99797773	3632	TRUE
8280-238	VTN	18226-148	COX5A	0.9987337	0.0018097162	0.9993989	0.99924254	0.0018074246	0.9979772	3632	TRUE
8280-238	VTN	23649-6	KLHL2	0.99892193	0.0013347268	0.99918455	0.99905384	0.0013332879	0.9979768	3632	TRUE
8280-238	VTN	5463-22	GAS1	0.9979753	0.2926283	1.0	0.9999998	0.2920358	0.9979751	3632	TRUE
8280-238	VTN	23315-30	FAM9B	0.99889886	0.0013786554	0.9991993	0.9990751	0.0013771374	0.997975	3632	TRUE
8280-238	VTN	7113-1	GRPEL1	0.9981278	0.0410406	0.99997663	0.99984634	0.040963765	0.99797446	3632	TRUE
8280-238	VTN	16599-38	GPN1	0.99876726	0.0017342567	0.99945337	0.99926776	0.0017321189	0.9980359	3632	TRUE
8280-238	VTN	20535-68	IL17RE	0.99907154	0.0011202097	0.9991425	0.99890107	0.0011191696	0.9979736	3632	TRUE
8280-238	VTN	18814-21	INHBA|INHBC	0.9988807	0.001421392	0.9992153	0.9990906	0.001419801	0.9979723	3632	TRUE
8280-238	VTN	15422-12	PMP2	0.99890155	0.0013734102	0.9991869	0.9990675	0.0013719016	0.99797004	3632	TRUE
8280-238	VTN	25064-34	INPP4A	0.9985297	0.0057386756	0.99967134	0.99943894	0.005730238	0.99796945	3632	TRUE
8280-238	VTN	23351-59	PRMT1	0.9988571	0.0011566281	0.9992292	0.9991071	0.0011553062	0.9979652	3632	TRUE
8280-238	VTN	20436-93	TPGS2	0.9979632	0.9560418	1.0	1.0	0.9540945	0.9979632	3632	TRUE
8280-238	VTN	14208-3	RBP7	0.9991108	0.0010629296	0.99914426	0.9988502	0.0010619845	0.99796206	3632	TRUE
8280-238	VTN	6466-7	SPACA7	0.99885297	0.0014368296	0.9992241	0.9991061	0.0014351815	0.9979601	3632	TRUE
8280-238	VTN	8299-66	LILRA4	0.9980146	0.09166598	0.9999961	0.9999451	0.091483995	0.99795985	3632	TRUE
8280-238	VTN	21600-10	CTNNBIP1	0.9988994	0.0011278391	0.99916637	0.99905705	0.0011265978	0.99795747	3632	TRUE
8280-238	VTN	4908-6	ENG	0.9979553	0.5830133	1.0	1.0	0.5818212	0.9979553	3632	TRUE
8280-238	VTN	9839-148	TIRAP	0.9987273	0.0018208623	0.9993715	0.9992265	0.0018185449	0.99795485	3632	TRUE
8280-238	VTN	15439-21	RND3	0.9979926	0.0008138418	1.0	0.99999917	0.0008122081	0.99799174	3632	TRUE
8280-238	VTN	4900-8	C3	0.9981039	0.055086732	0.99998826	0.9998887	0.054982282	0.9979929	3632	TRUE
8280-238	VTN	5713-9	IFNL3	0.99800587	0.16109991	0.99999976	0.9999875	0.16077866	0.99799335	3632	TRUE
8280-238	VTN	22511-28	NFYA	0.9989261	0.0013415217	0.9992116	0.9990672	0.0013400811	0.9979943	3632	TRUE
8280-238	VTN	24656-6	PHETA2	0.99803525	0.000741899	1.0	0.9999999	0.0007404414	0.99803513	3632	TRUE
8280-238	VTN	13392-13	ATP1B1	0.99803215	0.35429436	1.0	1.0	0.35359716	0.99803215	3632	TRUE
8280-238	VTN	10713-151	CD300LB	0.9981709	0.013006687	0.99998254	0.99986076	0.0129828965	0.9980319	3632	TRUE
8280-238	VTN	7863-50	PGRMC1	0.99803364	0.27587944	1.0	0.9999976	0.27533695	0.99803126	3632	TRUE
8280-238	VTN	13493-5	GRID1	0.9986254	0.002495885	0.9996356	0.99940354	0.0024924541	0.99802977	3632	TRUE
8280-238	VTN	21282-21	TNIP1	0.99839795	0.007760346	0.99987745	0.9996311	0.0077479132	0.99802965	3632	TRUE
8280-238	VTN	21768-9	MGAT5	0.9982428	0.025662601	0.99995464	0.99978644	0.025617506	0.9980296	3632	TRUE
8280-238	VTN	9241-40	SIRPG	0.9991707	0.000854671	0.9992342	0.9988567	0.00085396226	0.9980284	3632	TRUE
8280-238	VTN	11098-1	PDXK	0.99813044	0.04578519	0.99998945	0.9998977	0.04569959	0.99802834	3632	TRUE
8280-238	VTN	24412-1	SYCE1L	0.9983856	0.013011098	0.99988216	0.9996402	0.012990093	0.99802643	3632	TRUE
8280-238	VTN	21229-5	TMIGD2	0.99855644	0.0013219118	0.99972594	0.99946916	0.0013200035	0.9980264	3632	TRUE
8280-238	VTN	3294-55	CFC1	0.9987622	0.0012397766	0.99943745	0.99925935	0.001238242	0.99802244	3632	TRUE
8280-238	VTN	25076-2	SELENBP1	0.9980243	0.18802768	0.99999994	0.9999947	0.1876562	0.998019	3632	TRUE
8280-238	VTN	20946-41	GTSF1	0.9981873	0.0012394786	0.9999714	0.99982965	0.0012372318	0.99801725	3632	TRUE
8280-238	VTN	7194-36	NPTN	0.9980083	0.35883158	1.0	0.99999964	0.3581169	0.99800795	3632	TRUE
8280-238	VTN	17145-1	S100A8|S100A9	0.9980079	0.18764085	0.99999994	0.9999962	0.18726705	0.9980041	3632	TRUE
8280-238	VTN	21289-36	SPAG7	0.9981664	0.001236558	0.99997365	0.9998368	0.0012342905	0.9980035	3632	TRUE
8280-238	VTN	17683-2	COMMD9	0.9989453	0.001313448	0.99921215	0.9990562	0.0013120626	0.9980025	3632	TRUE
8280-238	VTN	12576-21	MAGEA3	0.999108	0.0009173155	0.9991848	0.9988929	0.00091649726	0.99800193	3632	TRUE
8280-238	VTN	24416-20	SND1	0.999119	0.0010529757	0.9991879	0.9988813	0.0010520479	0.9980013	3632	TRUE
8280-238	VTN	9606-4	NUP210L	0.9983822	0.0074387193	0.9998699	0.9996168	0.007426685	0.9979996	3632	TRUE
8280-238	VTN	18319-7	PDHX	0.99800205	0.25254887	0.99999994	0.9999967	0.2520443	0.9979988	3632	TRUE
8280-238	VTN	3798-71	CA9	0.99806464	0.060464323	0.9999948	0.9999316	0.060347304	0.99799633	3632	TRUE
8280-238	VTN	25253-17	GNAS|GNAS	0.9979959	1.0	1.0	1.0	0.9979959	0.9979959	3632	TRUE
8280-238	VTN	13073-14	ANP32A	0.99829924	0.0141477585	0.99991703	0.9996961	0.014123697	0.99799585	3632	TRUE
8280-238	VTN	25100-11	CMIP	0.9986724	0.001268506	0.9997102	0.99944997	0.001266822	0.9981231	3632	TRUE
8280-238	VTN	13498-1	MIOX	0.9990852	0.0011154413	0.9993417	0.99904007	0.001114421	0.99812615	3632	TRUE
8280-238	VTN	21732-78	UBE2Q1	0.9986781	0.0032025576	0.99987257	0.9996088	0.003198324	0.99828744	3632	TRUE
8280-238	VTN	13076-4	FXR1	0.9984997	0.015277386	0.99993575	0.9997285	0.015254465	0.9982286	3632	TRUE
8280-238	VTN	18925-24	PSMA5	0.9982524	0.15161449	0.99999994	0.9999945	0.15134953	0.9982469	3632	TRUE
8280-238	VTN	18220-141	SRA1	0.9985437	0.007907212	0.99992514	0.99970245	0.007895696	0.99824655	3632	TRUE
8280-238	VTN	21117-18	ZC4H2	0.99854827	0.007119	0.999921	0.9996972	0.007108665	0.9982459	3632	TRUE
8280-238	VTN	24436-23	DLGAP4	0.9984966	0.0063218474	0.9999417	0.9997486	0.0063123433	0.99824554	3632	TRUE
8280-238	VTN	23321-42	INO80E	0.99862283	0.004969001	0.99987745	0.9996218	0.0049621575	0.9982452	3632	TRUE
8280-238	VTN	7963-36	C3orf52	0.9982825	0.07089186	0.999998	0.9999606	0.0707701	0.99824315	3632	TRUE
8280-238	VTN	8447-11	GHRL	0.99886155	0.001518786	0.99965286	0.9993775	0.0015170568	0.99823976	3632	TRUE
8280-238	VTN	16323-8	NRXN3	0.9982401	0.28253478	1.0	0.9999989	0.28203756	0.99823904	3632	TRUE
8280-238	VTN	5024-67	RB1	0.99823815	0.1006726	1.0	1.0	0.100495234	0.99823815	3632	TRUE
8280-238	VTN	20165-4	DPYS	0.9985466	0.007754624	0.99991536	0.9996904	0.0077433535	0.9982375	3632	TRUE
8280-238	VTN	23619-235	C19orf53	0.99855024	0.0065547824	0.9999118	0.9996859	0.0065452796	0.9982366	3632	TRUE
8280-238	VTN	11175-45	LPCAT2	0.9988359	0.0015862584	0.9996701	0.9993967	0.0015844118	0.9982333	3632	TRUE
8280-238	VTN	21152-25	EYA2	0.9982269	0.6067674	1.0	1.0	0.60569155	0.9982269	3632	TRUE
8280-238	VTN	8756-41	KCNE5	0.99897975	0.0012899637	0.9995709	0.9992722	0.0012886476	0.9982527	3632	TRUE
8280-238	VTN	9804-11	COL9A2	0.9990297	0.0009827614	0.99948466	0.9991955	0.0009818078	0.998226	3632	TRUE
8280-238	VTN	6899-37	PCBD2	0.99824417	0.068614066	0.99999946	0.99998116	0.06849359	0.9982254	3632	TRUE
8280-238	VTN	15471-29	PNLIPRP2	0.99880064	0.00162673	0.9996909	0.9994208	0.001624779	0.9982222	3632	TRUE
8280-238	VTN	8470-213	RNASEH1	0.9983471	0.03164178	0.9999865	0.99987453	0.031589482	0.9982218	3632	TRUE
8280-238	VTN	10382-1	ANGPTL3	0.99831825	0.04369843	0.99999	0.99990135	0.04362494	0.9982198	3632	TRUE
8280-238	VTN	25095-1	SNCAIP	0.99911076	0.00089108944	0.9994396	0.9991073	0.00089029706	0.99821883	3632	TRUE
8280-238	VTN	17195-43	BAG1	0.9986296	0.0012385249	0.9998559	0.9995871	0.0012368277	0.9982173	3632	TRUE
8280-238	VTN	3477-63	NTRK1	0.99885756	0.001108706	0.99962705	0.9993582	0.0011074394	0.99821645	3632	TRUE
8280-238	VTN	22992-6	MAPRE3	0.9986717	0.0026239753	0.9998084	0.9995425	0.0026204898	0.9982148	3632	TRUE
8280-238	VTN	11436-6	INA	0.9982287	0.07981473	0.9999997	0.9999848	0.07967336	0.9982135	3632	TRUE
8280-238	VTN	6653-58	CD47	0.9989153	0.0010811687	0.9995694	0.99929684	0.0010799959	0.99821293	3632	TRUE
8280-238	VTN	13578-98	ABLIM3	0.9990157	0.0012229085	0.9994691	0.9991916	0.0012217048	0.99820805	3632	TRUE
8280-238	VTN	3391-10	PIK3CG	0.99929196	0.00084006786	0.99947745	0.998955	0.00083947304	0.9982477	3632	TRUE
8280-238	VTN	14022-17	IL17B	0.99859905	0.005739391	0.99989337	0.99965376	0.0057313503	0.9982533	3632	TRUE
8280-238	VTN	12661-44	GABARAPL1	0.99856573	0.005746305	0.9998183	0.9995598	0.0057380632	0.9981262	3632	TRUE
8280-238	VTN	10924-258	CYB5D2	0.99830353	0.061896265	0.99999887	0.99997187	0.06179126	0.99827546	3632	TRUE
8280-238	VTN	18947-3	LRRC3B	0.9993213	0.00068843365	0.99951905	0.99896264	0.0006879664	0.99828464	3632	TRUE
8280-238	VTN	21590-9	ANKRA2	0.9989819	0.0012839437	0.9995989	0.99930036	0.0012826364	0.99828297	3632	TRUE
8280-238	VTN	14619-8	ZNF526	0.99849564	0.012936294	0.99995476	0.99978566	0.012916833	0.9982816	3632	TRUE
8280-238	VTN	11186-12	TMEM52	0.9989835	0.0012919903	0.99959654	0.99929726	0.001290677	0.9982815	3632	TRUE
8280-238	VTN	20191-13	ITGAV|ITGB8	0.99913794	0.0008535385	0.9995056	0.999142	0.0008528027	0.99828064	3632	TRUE
8280-238	VTN	9117-4	IL36G	0.9988206	0.0016143918	0.9997492	0.9994585	0.0016124878	0.99827975	3632	TRUE
8280-238	VTN	13387-55	EHF	0.9993418	0.000664413	0.99952614	0.99893695	0.00066397566	0.99827945	3632	TRUE
8280-238	VTN	11130-158	CACNB4	0.99850416	0.017072916	0.9999495	0.99977446	0.017047377	0.998279	3632	TRUE
8280-238	VTN	23652-15	PIPOX	0.99850774	0.012703538	0.9999483	0.9997704	0.012684581	0.9982785	3632	TRUE
8280-238	VTN	22514-12	NKD2	0.9989032	0.0010718107	0.99965996	0.9993736	0.0010706352	0.99827754	3632	TRUE
8280-238	VTN	2975-19	CCN2	0.9987763	0.0020760894	0.9997804	0.99950016	0.002073549	0.99827707	3632	TRUE
8280-238	VTN	10608-9	HTN1	0.99854434	0.006789267	0.9999374	0.99973226	0.0067793843	0.998277	3632	TRUE
8280-238	VTN	25072-11	CHD1L	0.999117	0.0010801554	0.9995033	0.99915534	0.0010792016	0.99827313	3632	TRUE
8280-238	VTN	20380-50	LSM12	0.99891526	0.0010602474	0.9996193	0.9993381	0.0010590974	0.99825406	3632	TRUE
8280-238	VTN	3797-1	CDH2	0.9987191	0.0023789406	0.99982196	0.999553	0.0023758933	0.9982727	3632	TRUE
8280-238	VTN	12726-3	RFXAP	0.9987834	0.0019457936	0.9997691	0.9994865	0.0019434264	0.9982705	3632	TRUE
8280-238	VTN	23352-9	DTNBP1	0.9995615	0.0005186796	0.9997185	0.99870807	0.00051845214	0.99827015	3632	TRUE
8280-238	VTN	22146-20	FOSL2	0.9983055	0.0010736585	0.9999982	0.9999618	0.0010718391	0.99826735	3632	TRUE
8280-238	VTN	11173-29	MILR1	0.9990752	0.0011460185	0.9995124	0.9991906	0.0011449587	0.9982666	3632	TRUE
8280-238	VTN	8834-58	CANX	0.9989538	0.0010166764	0.99960077	0.99931175	0.0010156129	0.9982663	3632	TRUE
8280-238	VTN	4541-49	CDON	0.99846625	0.018115044	0.99996144	0.999798	0.01808726	0.99826455	3632	TRUE
8280-238	VTN	15437-11	RAMP3	0.99949604	0.00059211254	0.9996444	0.9987665	0.00059181417	0.9982631	3632	TRUE
8280-238	VTN	2849-49	AIF1	0.9993801	0.00063186884	0.9995474	0.99887675	0.00063147716	0.9982576	3632	TRUE
8280-238	VTN	9111-40	JPH4	0.99832964	0.0011227131	0.9999945	0.9999277	0.0011208378	0.99825746	3632	TRUE
8280-238	VTN	19752-197	METAP1D	0.9985283	0.0012470484	0.99993604	0.9997282	0.0012452131	0.9982569	3632	TRUE
8280-238	VTN	23593-14	MB21D2	0.99863356	0.0012256503	0.9998778	0.99962175	0.0012239756	0.99825585	3632	TRUE
8280-238	VTN	18422-41	MVD	0.9992643	0.00087195635	0.99943334	0.9989425	0.00087131484	0.99820757	3632	TRUE
8280-238	VTN	15301-24	ACRV1	0.99849874	0.007231474	0.9999279	0.9997077	0.0072206175	0.99820685	3632	TRUE
8280-238	VTN	8088-56	C1orf210	0.99897826	0.0012896061	0.99950266	0.99922764	0.0012882885	0.9982067	3632	TRUE
8280-238	VTN	25065-22	MYBPH	0.9988235	0.0015746355	0.9995822	0.9993306	0.001572783	0.9981549	3632	TRUE
8280-238	VTN	15398-2	GFER	0.9988764	0.0011062026	0.99954385	0.99929184	0.0011049596	0.998169	3632	TRUE
8280-238	VTN	6533-20	DNASE2B	0.9981843	0.13496995	0.9999997	0.99998456	0.13472489	0.9981689	3632	TRUE
8280-238	VTN	22417-10	CBLC	0.9982001	0.099354565	0.99999857	0.9999675	0.09917574	0.9981677	3632	TRUE
8280-238	VTN	6354-13	HEPHL1	0.998198	0.10519248	0.9999987	0.999969	0.105002925	0.99816704	3632	TRUE
8280-238	VTN	14216-35	DDX46	0.9991716	0.00083887577	0.99937546	0.9989933	0.00083818083	0.9981657	3632	TRUE
8280-238	VTN	9583-17	RNF24	0.9990272	0.001211226	0.9994072	0.99913716	0.0012100477	0.9981652	3632	TRUE
8280-238	VTN	21544-4	ATL3	0.99817044	0.19457251	0.99999994	0.99999464	0.19421652	0.9981651	3632	TRUE
8280-238	VTN	9928-125	CNMD	0.99817365	0.1632176	0.9999998	0.99999124	0.1629195	0.9981649	3632	TRUE
8280-238	VTN	23007-8	JUP	0.99816483	0.724653	1.0	1.0	0.72332317	0.99816483	3632	TRUE
8280-238	VTN	24255-38	EPN1	0.99899876	0.0012472868	0.9994218	0.9991646	0.001246038	0.9981642	3632	TRUE
8280-238	VTN	19258-24	GCDH	0.9985584	0.004747689	0.9998664	0.99960476	0.0047408445	0.99816376	3632	TRUE
8280-238	VTN	25091-83	SRGAP2	0.99862	0.0036535263	0.99980307	0.99954104	0.0036484844	0.9981617	3632	TRUE
8280-238	VTN	12513-8	GLTP	0.99837387	0.0030600429	0.9999509	0.99977905	0.0030550668	0.99815327	3632	TRUE
8280-238	VTN	23406-3	RASSF5	0.99905765	0.0011671185	0.99943936	0.99914575	0.0011660188	0.99820423	3632	TRUE
8280-238	VTN	15468-14	CFHR1	0.9992258	0.0009161234	0.99937534	0.998926	0.00091541413	0.9981526	3632	FALSE
8280-238	VTN	8975-26	CNOT9	0.9982979	0.02747345	0.9999776	0.9998487	0.027426688	0.9981469	3632	TRUE
8280-238	VTN	8989-40	SCUBE1	0.99821657	0.06311065	0.99999446	0.9999277	0.06299809	0.9981444	3632	TRUE
8280-238	VTN	18860-2	CAMKK1	0.99825007	0.04027635	0.9999887	0.99989134	0.040205866	0.9981416	3632	TRUE
8280-238	VTN	7155-46	C4BPB	0.9983282	0.0012506247	0.99996614	0.9998125	0.0012485338	0.998141	3632	TRUE
8280-238	VTN	20517-1	DSG2	0.9981492	0.16904396	0.9999998	0.99998957	0.1687311	0.9981388	3632	TRUE
8280-238	VTN	3321-2	IL24	0.9982793	0.026379466	0.99998134	0.99985784	0.026334073	0.99813735	3632	TRUE
8280-238	VTN	23650-2	DMTN	0.9991471	0.0008650422	0.99935025	0.9989893	0.0008643044	0.99813724	3632	TRUE
8280-238	VTN	18316-75	SEPTIN3	0.99868995	0.0023232698	0.99970526	0.99944556	0.0023202263	0.9981362	3632	TRUE
8280-238	VTN	3875-62	ARID3A	0.9981825	0.075648665	0.9999967	0.9999505	0.07551117	0.9981331	3632	TRUE
8280-238	VTN	3174-2	ADAMTS1	0.99816597	0.09024209	0.99999845	0.99996555	0.09007658	0.9981316	3632	TRUE
8280-238	VTN	22967-15	GDF7	0.99911463	0.0010716915	0.9993444	0.99901444	0.0010707427	0.99812996	3632	TRUE
8280-238	VTN	3314-74	GFRA1	0.9981838	0.06111163	0.99999976	0.99998814	0.061000638	0.9981719	3632	TRUE
8280-238	VTN	8752-6	STX16	0.99851215	0.001300633	0.9998934	0.9996594	0.0012986978	0.9981721	3632	TRUE
8280-238	VTN	9767-22	RIPPLY1	0.99926126	0.0007536411	0.9994089	0.99891317	0.0007530844	0.9981752	3632	TRUE
8280-238	VTN	11308-8	CREB3L4	0.9989404	0.0013486743	0.9994884	0.99923414	0.0013472453	0.9981754	3632	TRUE
8280-238	VTN	15325-14	GAP43	0.9988049	0.0016288757	0.9996611	0.99939656	0.0016269292	0.9982022	3632	TRUE
8280-238	VTN	7089-42	SYT11	0.9991518	0.0010257959	0.99940705	0.99904746	0.0010249258	0.9982001	3632	TRUE
8280-238	VTN	5764-4	GALNT2	0.9992034	0.0008032322	0.99940926	0.9989957	0.0008025923	0.9981999	3632	TRUE
8280-238	VTN	8403-18	FASN	0.9985369	0.007353127	0.999894	0.99965894	0.0073423684	0.9981963	3632	TRUE
8280-238	VTN	19329-31	HIPK3	0.9991525	0.0010112524	0.99940264	0.9990419	0.0010103954	0.99819523	3632	TRUE
8280-238	VTN	19286-30	MYL5	0.9988142	0.0015987158	0.99964255	0.99937993	0.0015968201	0.9981949	3632	TRUE
8280-238	VTN	19212-4	DMBT1	0.9991619	0.001001358	0.9994011	0.999031	0.0010005188	0.99819374	3632	TRUE
8280-238	VTN	19293-6	VPS26A	0.9981955	0.095425725	1.0	0.999997	0.095253535	0.99819255	3632	TRUE
8280-238	VTN	17711-13	VAMP1	0.9994438	0.0006493926	0.99957806	0.9987479	0.0006490314	0.9981924	3632	TRUE
8280-238	VTN	13025-4	FRS2	0.99898666	0.0010045767	0.99947095	0.9992045	0.0010035587	0.998192	3632	TRUE
8280-238	VTN	19821-10	PGLYRP4	0.9981895	0.00071543455	1.0	0.9999999	0.00071413926	0.9981894	3632	TRUE
8280-238	VTN	21761-213	USP46	0.99894273	0.0013413429	0.99950653	0.99924445	0.0013399248	0.99818796	3632	TRUE
8280-238	VTN	2760-2	FAM107A	0.9987409	0.0019651651	0.99971175	0.99944514	0.0019626908	0.99818677	3632	TRUE
8280-238	VTN	12646-2	RPE	0.99912345	0.0010566115	0.9993953	0.99906147	0.0010556853	0.99818575	3632	TRUE
8280-238	VTN	12568-14	KEAP1	0.99878067	0.0018681288	0.9996634	0.9994038	0.0018658509	0.99818516	3632	FALSE
8280-238	VTN	20428-5	PHOSPHO1	0.999047	0.0011851192	0.9994193	0.99913645	0.0011839897	0.99818426	3632	TRUE
8280-238	VTN	21513-1	CASP7	0.9989809	0.0012851357	0.99946225	0.9992014	0.0012838261	0.99818313	3632	TRUE
8280-238	VTN	23289-25	NEUROG1	0.9982705	0.019526362	0.99999136	0.9999122	0.019492593	0.9981829	3632	TRUE
8280-238	VTN	7813-6	ALPP	0.99856657	0.0059676766	0.9998716	0.9996142	0.0059591224	0.9981813	3632	TRUE
8280-238	VTN	24319-19	CRPPA	0.9990829	0.0011172295	0.9994031	0.9990974	0.0011162049	0.99818116	3632	TRUE
8280-238	VTN	20173-39	CAPN9	0.9982654	0.051971257	0.9999916	0.9999141	0.05188111	0.9981796	3632	TRUE
8280-238	VTN	12777-11	SF1	0.9988493	0.0011228919	0.999587	0.9993287	0.0011215998	0.9981787	3632	TRUE
8280-238	VTN	18819-21	PPIC	0.99835503	0.026434898	0.9999695	0.999823	0.026391413	0.9981783	3632	TRUE
8280-238	VTN	6897-38	B3GAT3	0.9981819	0.14872873	0.99999994	0.9999961	0.14845832	0.998178	3632	TRUE
8280-238	VTN	21827-7	RHOQ	0.9981755	0.36221385	1.0	1.0	0.36155298	0.9981755	3632	TRUE
8280-238	VTN	8595-75	SMR3B	0.9985981	0.003124714	0.99957037	0.9993555	0.0031203334	0.9979545	3632	TRUE
8280-238	VTN	5082-51	IL1RAPL2	0.9981241	0.0012584329	0.99996984	0.99982494	0.0012560722	0.9979494	3632	TRUE
8280-238	VTN	24910-18	NONO	0.9980893	0.0012263656	0.99998194	0.9998597	0.0012240224	0.99794924	3632	TRUE
8280-238	VTN	20941-7	UBL3	0.9976522	0.790949	1.0	1.0	0.789092	0.9976522	3632	TRUE
8280-238	VTN	9245-1	KIR2DL4	0.9986056	0.0014085174	0.9989948	0.99906594	0.0014065533	0.99767286	3632	TRUE
8280-238	VTN	15368-3	BMPER	0.9976865	0.16108096	0.99999964	0.99998397	0.1607083	0.99767053	3632	TRUE
8280-238	VTN	3379-29	PRKCI	0.99832064	0.006807208	0.9995221	0.99934584	0.006795776	0.99766755	3632	TRUE
8280-238	VTN	8822-163	OBI1	0.99766356	0.49717194	1.0	1.0	0.49601033	0.99766356	3632	TRUE
8280-238	VTN	4973-18	BIRC3	0.9977023	0.077519834	0.9999978	0.99996006	0.07734172	0.9976625	3632	TRUE
8280-238	VTN	23564-83	METTL21C	0.9981311	0.0014219284	0.99977654	0.9995281	0.001419271	0.9976601	3632	TRUE
8280-238	VTN	2998-53	JAM3	0.99831605	0.0063216686	0.9995132	0.9993417	0.006311023	0.9976589	3632	TRUE
8280-238	VTN	23318-60	PCTP	0.99765867	0.65175104	1.0	1.0	0.6502251	0.99765867	3632	TRUE
8280-238	VTN	22841-16	ZNF696	0.9976579	0.60612357	1.0	0.9999999	0.60470396	0.9976578	3632	TRUE
8280-238	VTN	22770-22	SLC25A38	0.99885786	0.001203835	0.9987103	0.9987976	0.00120246	0.9976568	3632	TRUE
8280-238	VTN	19506-6	GLYAT	0.9989332	0.0012913346	0.9987555	0.99872	0.001289957	0.99765456	3632	TRUE
8280-238	VTN	21311-22	JDP2	0.99802953	0.0132783055	0.9998708	0.9996227	0.013252141	0.99765295	3632	TRUE
8280-238	VTN	23245-5	SPATC1L	0.99882746	0.0014536381	0.9987009	0.9988229	0.0014519336	0.99765176	3632	TRUE
8280-238	VTN	9359-9	DLK2	0.9976774	0.33053595	1.0	0.9999974	0.32976824	0.99767476	3632	TRUE
8280-238	VTN	4464-10	SIGLEC1	0.997651	0.3929637	0.99999994	0.9999968	0.39204064	0.99764776	3632	TRUE
8280-238	VTN	9426-73	ID2	0.99859643	0.0023789406	0.9989423	0.9990463	0.0023756016	0.99764407	3632	TRUE
8280-238	VTN	13530-5	UTS2R	0.99765724	0.0010588169	0.9999997	0.99998486	0.0010563363	0.99764216	3632	TRUE
8280-238	VTN	14624-51	CTCF	0.99834955	0.006150186	0.99941075	0.9992889	0.0061400356	0.99763966	3632	TRUE
8280-238	VTN	17419-17	TES	0.9987791	0.0015556812	0.99869466	0.998855	0.0015537819	0.9976355	3632	TRUE
8280-238	VTN	19563-3	SEZ6L	0.99766713	0.13596559	0.9999984	0.9999654	0.1356484	0.9976326	3632	TRUE
8280-238	VTN	8391-12	DEFB115	0.99765	0.12312657	0.9999993	0.9999793	0.12283722	0.9976294	3632	TRUE
8280-238	VTN	6927-7	NDST1	0.9978185	0.03955084	0.99996465	0.99981	0.039464563	0.9976289	3632	TRUE
8280-238	VTN	3484-60	AGT	0.99864364	0.0013744831	0.9988333	0.9989837	0.0013726188	0.9976287	3632	TRUE
8280-238	VTN	2992-59	IL17RA	0.9977075	0.03157586	0.9999926	0.99992067	0.03150347	0.99762833	3632	TRUE
8280-238	VTN	18483-36	RABIF	0.9983314	0.0014694333	0.99941957	0.9992949	0.0014669815	0.9976275	3632	TRUE
8280-238	VTN	12449-16	PPIH	0.9988078	0.0014888644	0.99864167	0.99881184	0.0014870894	0.99762106	3632	TRUE
8280-238	VTN	13570-43	HDLBP	0.9989234	0.0013024807	0.99876076	0.99874926	0.0013010785	0.99767405	3632	TRUE
8280-238	VTN	17329-2	BDH2	0.99906063	0.0011137128	0.99888766	0.998615	0.0011126666	0.99767697	3632	TRUE
8280-238	VTN	25099-4	CADPS2	0.9991014	0.0009292364	0.9991269	0.9988462	0.0009284014	0.9979486	3632	TRUE
8280-238	VTN	13712-104	GZMA	0.9985215	0.003807187	0.9992011	0.9991807	0.0038015582	0.9977034	3632	TRUE
8280-238	VTN	9339-204	FKBP2	0.9980795	0.001362741	0.9998818	0.9996432	0.0013601239	0.99772334	3632	TRUE
8280-238	VTN	11421-10	EHD4	0.9977221	0.00063079596	1.0	1.0	0.00062935904	0.9977221	3632	TRUE
8280-238	VTN	19206-20	NUDT1	0.99889374	0.0011640191	0.9987838	0.99882567	0.0011627314	0.9977207	3632	TRUE
8280-238	VTN	12622-96	ASH1L	0.9983084	0.007152617	0.99962056	0.99941	0.0071405177	0.9977194	3632	TRUE
8280-238	VTN	20516-11	SCN3B	0.9977546	0.15447497	0.9999983	0.99996346	0.1541281	0.9977181	3632	TRUE
8280-238	VTN	17680-12	EPHB1	0.99772066	0.15829319	0.9999999	0.9999916	0.15793239	0.99771225	3632	TRUE
8280-238	VTN	10621-26	PRR16	0.99863565	0.002264142	0.9990387	0.9990752	0.0022610528	0.9977121	3632	TRUE
8280-238	VTN	6334-9	GGT2	0.9977116	0.0008235574	1.0	0.9999999	0.00082167273	0.9977115	3632	TRUE
8280-238	VTN	19768-13	CSTB	0.9978393	0.06496143	0.999986	0.9998717	0.06482107	0.99771124	3632	TRUE
8280-238	VTN	8770-136	CD84	0.9978086	0.07781154	0.9999891	0.9998959	0.07764102	0.9977047	3632	TRUE
8280-238	VTN	17829-2	TREX2	0.9990372	0.0011478662	0.99888057	0.9986658	0.0011467611	0.9977043	3632	TRUE
8280-238	VTN	9893-27	OAZ1	0.9988079	0.001247406	0.99879616	0.99889505	0.001245919	0.99770427	3632	TRUE
8280-238	VTN	21255-2	RGS16	0.9996695	0.00040256977	0.9998095	0.9980328	0.0004024367	0.99770296	3632	TRUE
8280-238	VTN	9500-5	GPLD1	0.9985676	0.0014212728	0.9990855	0.99911106	0.0014192369	0.9976799	3632	TRUE
8280-238	VTN	8060-7	NRG2	0.9988091	0.0015015602	0.9987925	0.9988919	0.001499772	0.9977023	3632	TRUE
8280-238	VTN	10354-57	STAT3	0.9987424	0.0016646385	0.99882895	0.9989557	0.001662545	0.99769944	3632	TRUE
8280-238	VTN	13620-10	GET3	0.9981129	0.012564123	0.9998378	0.99958515	0.012540413	0.99769884	3632	TRUE
8280-238	VTN	2878-66	YES1	0.9988375	0.0014436245	0.9987705	0.9988576	0.0014419463	0.9976964	3632	TRUE
8280-238	VTN	7920-30	ST8SIA2	0.9987113	0.0013341904	0.9988654	0.99898076	0.001332471	0.99769336	3632	TRUE
8280-238	VTN	12394-53	C16orf54	0.99887437	0.0013701916	0.9987447	0.9988148	0.0013686492	0.9976905	3632	TRUE
8280-238	VTN	20185-44	DLAT	0.9977622	0.0012104511	0.9999934	0.99992335	0.0012077424	0.99768573	3632	TRUE
8280-238	VTN	11381-56	PRPS1	0.99905825	0.0009890795	0.9988893	0.9986246	0.000988148	0.9976842	3632	TRUE
8280-238	VTN	21985-61	ITGB1BP2	0.9985891	0.0023545623	0.99906045	0.9990937	0.0023512403	0.99768406	3632	TRUE
8280-238	VTN	8071-114	PCDHB7	0.9976989	0.08208102	0.99999964	0.999984	0.08189214	0.997683	3632	TRUE
8280-238	VTN	12329-21	RPS6KA1	0.99768347	0.18734616	1.0	0.9999984	0.18691216	0.99768186	3632	TRUE
8280-238	VTN	18897-31	HDAC2	0.9985258	0.0026788116	0.9991504	0.99915326	0.0026748625	0.9976803	3632	TRUE
8280-238	VTN	17366-6	DCUN1D1	0.99856603	0.002530694	0.9989362	0.99905145	0.002527065	0.99761885	3632	TRUE
8280-238	VTN	8303-102	MYG1	0.9986233	0.0021662116	0.99884385	0.9989939	0.0021632295	0.99761856	3632	TRUE
8280-238	VTN	5657-28	ST3GAL1	0.9976765	0.0011883378	0.9999956	0.99993986	0.0011855767	0.99761647	3632	TRUE
8280-238	VTN	18303-39	NRGN	0.9976956	0.04711175	0.9999772	0.99984986	0.047003187	0.99754584	3632	TRUE
8280-238	VTN	20189-28	ITGAV|ITGB6	0.99763274	0.0012447834	0.99999416	0.9999263	0.0012418367	0.99755925	3632	TRUE
8280-238	VTN	21497-32	HYOU1	0.99762	0.09086478	0.99999547	0.9999387	0.09064852	0.99755883	3632	TRUE
8280-238	VTN	7993-23	ASTL	0.9975689	0.001029253	0.9999998	0.9999891	0.0010267508	0.997558	3632	TRUE
8280-238	VTN	22588-35	ADGRB2	0.9975712	0.2706055	0.9999997	0.99998486	0.26994824	0.9975561	3632	TRUE
8280-238	VTN	5742-14	ACP6	0.9975829	0.13169223	0.99999887	0.9999729	0.13137391	0.99755585	3632	TRUE
8280-238	VTN	15606-19	KRT19	0.9975533	0.7670114	1.0	0.99999994	0.76513475	0.9975532	3632	TRUE
8280-238	VTN	9470-15	METTL24	0.99763185	0.08949143	0.9999917	0.9999167	0.089279495	0.9975487	3632	TRUE
8280-238	VTN	8899-75	UGT1A8	0.99948186	0.00054216385	0.99958605	0.998065	0.00054188294	0.99754786	3632	TRUE
8280-238	VTN	9087-8	NHLRC3	0.9976382	0.0012512803	0.99999076	0.99990934	0.0012483251	0.9975478	3632	TRUE
8280-238	VTN	4156-74	TGFB2	0.9975664	0.13504583	0.99999934	0.9999803	0.13471718	0.99754673	3632	TRUE
8280-238	VTN	10661-4	TMEM41B	0.99758214	0.001154244	0.99999833	0.9999645	0.0011514531	0.9975467	3632	TRUE
8280-238	VTN	7835-2	BNIP3L	0.99774885	0.05456519	0.99995905	0.99979657	0.054442357	0.9975459	3632	TRUE
8280-238	VTN	21491-7	AOC3	0.99757403	0.062603414	0.99999857	0.99996793	0.06245154	0.997542	3632	TRUE
8280-238	VTN	9261-14	EPHB6	0.99761707	0.5497161	1.0	0.9999992	0.5484062	0.9976163	3632	TRUE
8280-238	VTN	5837-49	LIFR	0.9975396	0.6278867	1.0	0.9999999	0.6263418	0.99753946	3632	TRUE
8280-238	VTN	3326-58	CADM1	0.9975393	0.67299736	1.0	0.99999994	0.6713413	0.9975392	3632	TRUE
8280-238	VTN	16551-14	STAT5B	0.9993	0.0007328391	0.9993019	0.99823785	0.0007323261	0.9975391	3632	TRUE
8280-238	VTN	23661-61	XPNPEP3	0.99777174	0.03533387	0.9999451	0.9997654	0.035255138	0.9975377	3632	TRUE
8280-238	VTN	15370-5	BOLA1	0.99755454	0.26636302	0.99999964	0.9999827	0.26571164	0.9975373	3632	TRUE
8280-238	VTN	16863-47	NANP	0.9980124	0.017224252	0.99977064	0.9995235	0.017190017	0.9975369	3632	TRUE
8280-238	VTN	19518-12	HK3	0.99808884	0.0014569759	0.9996695	0.999447	0.0014541914	0.9975369	3632	TRUE
8280-238	VTN	18259-15	MEOX2	0.9975324	0.16058785	1.0	0.99999905	0.16019158	0.9975315	3632	TRUE
8280-238	VTN	25121-7	NOMO2	0.9981278	0.007999301	0.99960595	0.9994022	0.007984324	0.9975312	3632	TRUE
8280-238	VTN	16913-8	RNASET2	0.99757016	0.13778299	0.99999774	0.9999601	0.1374482	0.9975304	3632	TRUE
8280-238	VTN	5063-12	CD244	0.9975316	0.19575745	1.0	0.99999875	0.19527423	0.99753034	3632	TRUE
8280-238	VTN	12623-84	JARID2	0.99757516	0.1608218	0.9999969	0.9999536	0.16043183	0.9975289	3632	TRUE
8280-238	VTN	10364-6	SMAD2	0.99756116	0.5332515	1.0	0.99999917	0.531951	0.9975603	3632	TRUE
8280-238	VTN	8330-1	LRP11	0.99756473	0.4217131	1.0	0.9999991	0.42068613	0.99756384	3632	TRUE
8280-238	VTN	13422-66	ENOX2	0.99756795	0.0009289384	1.0	0.99999756	0.0009266792	0.9975655	3632	TRUE
8280-238	VTN	7084-1	DRAXIN	0.9977141	0.04109156	0.9999791	0.99985427	0.04099763	0.9975687	3632	TRUE
8280-238	VTN	21942-14	WNT16	0.9983893	0.0055689216	0.9992887	0.9992223	0.0055599515	0.99761283	3632	TRUE
8280-238	VTN	5688-65	CBLN4	0.99865174	0.001938343	0.998784	0.9989588	0.0019357296	0.997612	3632	TRUE
8280-238	VTN	8772-5	EFNB2	0.998564	0.0014451742	0.99892133	0.99904513	0.001443099	0.9976105	3632	TRUE
8280-238	VTN	23387-18	TIPRL	0.99762595	0.07638711	0.99999964	0.999983	0.07620576	0.997609	3632	TRUE
8280-238	VTN	7198-197	FAM20B	0.9987418	0.001624465	0.9986464	0.9988611	0.0016224211	0.9976043	3632	TRUE
8280-238	VTN	11538-216	MLYCD	0.99854857	0.0026041865	0.99892765	0.9990521	0.0026004068	0.99760205	3632	TRUE
8280-238	VTN	2711-6	CNTFR	0.9975997	0.5430705	1.0	0.99999946	0.541767	0.9975992	3632	TRUE
8280-238	VTN	19143-38	CYB5R2	0.9976672	0.07261276	0.99999464	0.9999299	0.07244337	0.9975973	3632	TRUE
8280-238	VTN	9014-18	TMEM25	0.99866974	0.001962006	0.99872845	0.99892557	0.001959396	0.99759674	3632	TRUE
8280-238	VTN	4903-72	PPP3CA|PPP3R1	0.997601	0.30169374	0.9999999	0.99999255	0.30096996	0.9975935	3632	TRUE
8280-238	VTN	7861-9	ROR2	0.99759233	0.4779479	1.0	0.999999	0.47679716	0.9975913	3632	TRUE
8280-238	VTN	21707-15	C1QL3	0.9976199	0.20342582	0.99999875	0.9999705	0.20294166	0.9975905	3632	TRUE
8280-238	VTN	14124-6	EFNA2	0.99759024	0.51678693	1.0	0.99999946	0.5155416	0.9975897	3632	TRUE
8280-238	VTN	22577-24	SIGLEC14	0.998057	0.00142169	0.999778	0.99953085	0.0014189277	0.99758875	3632	TRUE
8280-238	VTN	24902-84	GPHN	0.99790835	0.024157763	0.9998992	0.9996772	0.024107233	0.9975862	3632	TRUE
8280-238	VTN	24437-6	YJEFN3	0.9987888	0.0015254617	0.9985917	0.9987954	0.001523614	0.9975856	3632	TRUE
8280-238	VTN	3283-21	TGFBI	0.9975889	0.15602058	0.99999994	0.99999607	0.1556444	0.99758494	3632	TRUE
8280-238	VTN	9032-30	ROS1	0.9976105	0.11958653	0.9999989	0.9999732	0.119300775	0.99758375	3632	TRUE
8280-238	VTN	6547-83	TMPRSS11D	0.9976356	0.05291432	0.9999963	0.9999474	0.05278921	0.99758315	3632	TRUE
8280-238	VTN	22810-41	TIPIN	0.99765825	0.0012455583	0.9999931	0.99992245	0.0012426415	0.9975809	3632	TRUE
8280-238	VTN	20057-177	ASF1B	0.9984643	0.0040882826	0.9990625	0.9991142	0.004082004	0.9975799	3632	TRUE
8280-238	VTN	21733-11	OGT	0.99777234	0.0455513	0.99996334	0.9998059	0.045449827	0.9975787	3632	TRUE
8280-238	VTN	9013-60	NTN1	0.99795955	0.02095908	0.9998665	0.9996153	0.020916313	0.99757564	3632	TRUE
8280-238	VTN	11179-7	TSSK1B	0.99882585	0.0014528036	0.9986046	0.99874794	0.0014510978	0.9975753	3632	TRUE
8280-238	VTN	12381-26	CBR1	0.99757105	0.3059938	1.0	0.9999991	0.30525056	0.99757016	3632	TRUE
8280-238	VTN	24667-27	CT45A1	0.99772435	0.5200292	1.0	1.0	0.5188458	0.99772435	3632	TRUE
8280-238	VTN	11279-42	GABBR1	0.998507	0.0045751333	0.9992891	0.9992179	0.0045683025	0.99772614	3632	TRUE
8280-238	VTN	8094-20	CISD2	0.99775153	0.0011077523	0.9999991	0.9999766	0.0011052616	0.99772817	3632	TRUE
8280-238	VTN	11617-1	ITGAL	0.9978763	0.55792546	1.0	0.9999999	0.5567406	0.99787617	3632	TRUE
8280-238	VTN	13939-14	UGP2	0.99815345	0.024942756	0.9999394	0.9997434	0.024896698	0.9978973	3632	TRUE
8280-238	VTN	23038-63	UNC5B	0.997897	0.348561	1.0	0.99999946	0.34782797	0.9978965	3632	TRUE
8280-238	VTN	19636-23	HLA-G	0.9979331	0.12520319	0.9999982	0.99996215	0.12494441	0.9978953	3632	TRUE
8280-238	VTN	19231-22	PTP4A3	0.99893737	0.001309514	0.99906206	0.99895674	0.0013081225	0.99789524	3632	TRUE
8280-238	VTN	19586-89	RAB3C	0.99789166	0.0006246567	1.0	1.0	0.00062333967	0.99789166	3632	TRUE
8280-238	VTN	11669-39	SLCO5A1	0.9989519	0.0012872815	0.9990508	0.9989384	0.0012859324	0.9978914	3632	TRUE
8280-238	VTN	15580-2	EPHA7	0.9978945	0.13204938	0.99999994	0.99999475	0.13177136	0.9978893	3632	TRUE
8280-238	VTN	3601-54	CHL1	0.99797076	0.067904174	0.99999195	0.9999178	0.06776638	0.99788874	3632	TRUE
8280-238	VTN	23164-8	MPC1	0.998389	0.007437229	0.99975336	0.9994987	0.0074252477	0.99788857	3632	TRUE
8280-238	VTN	19187-21	STAMBP	0.9987293	0.0019179583	0.99922997	0.9991551	0.0019155211	0.99788547	3632	TRUE
8280-238	VTN	24474-12	TTC9	0.99834657	0.008113146	0.99978846	0.9995379	0.008099731	0.9978852	3632	TRUE
8280-238	VTN	7099-33	FSTL5	0.9979114	0.0010858774	0.9999986	0.9999687	0.0010836094	0.99788016	3632	TRUE
8280-238	VTN	12664-19	PTPN13	0.99795306	0.04563421	0.99999213	0.99991864	0.0455408	0.9978719	3632	TRUE
8280-238	VTN	6405-74	PSG2	0.99907047	0.0011077523	0.9990186	0.9987717	0.0011067226	0.9978433	3632	TRUE
8280-238	VTN	23226-42	ATP5PB	0.9980893	0.025048554	0.9999517	0.99978167	0.025000693	0.9978714	3632	TRUE
8280-238	VTN	9116-28	HEPACAM2	0.9987537	0.0016591549	0.9991588	0.99911076	0.0016570871	0.9978656	3632	TRUE
8280-238	VTN	14135-3	RXFP1	0.9978626	0.069473505	1.0	0.99999964	0.06932501	0.9978622	3632	TRUE
8280-238	VTN	9582-93	SUSD1	0.99882185	0.0015133023	0.9990803	0.9990373	0.0015115194	0.9978603	3632	TRUE
8280-238	VTN	11459-81	ELL	0.9994229	0.0006647706	0.99950564	0.99843585	0.00066438696	0.99785966	3632	TRUE
8280-238	VTN	23557-110	CAPZB	0.9988661	0.0014259219	0.9990492	0.99899244	0.001424305	0.99785966	3632	TRUE
8280-238	VTN	8249-124	ALK	0.9987963	0.0015639067	0.9990906	0.999058	0.0015620241	0.9978554	3632	TRUE
8280-238	VTN	7810-20	C1QTNF5	0.9979632	0.063868105	0.99998856	0.99989116	0.06373802	0.9978546	3632	TRUE
8280-238	VTN	21378-7	PNPT1	0.99886566	0.0014293194	0.9990375	0.9989873	0.0014276981	0.9978541	3632	TRUE
8280-238	VTN	22125-9	E2F5	0.9991863	0.00095516443	0.9991406	0.9986648	0.0009543872	0.99785215	3632	TRUE
8280-238	VTN	19640-2	PTH	0.99838394	0.0073021054	0.9997052	0.9994637	0.0072903046	0.9978485	3632	TRUE
8280-238	VTN	19207-119	ADK	0.99885947	0.0014284849	0.9990306	0.9989874	0.0014268557	0.997848	3632	TRUE
8280-238	VTN	7228-2	ST6GALNAC6	0.9980363	0.02854842	0.9999832	0.9998627	0.02849236	0.9978993	3632	TRUE
8280-238	VTN	18381-16	ALDH2	0.99893945	0.001095593	0.9990671	0.9989588	0.001094431	0.9978994	3632	TRUE
8280-238	VTN	5626-20	CTRC	0.99849635	0.0054207444	0.9996167	0.99940306	0.0054125935	0.9979003	3632	TRUE
8280-238	VTN	2962-50	PTHLH	0.99851257	0.005747974	0.9996	0.99938816	0.0057394244	0.9979016	3632	TRUE
8280-238	VTN	18295-102	GRHPR	0.99896187	0.0010658503	0.9991251	0.99898326	0.0010647437	0.9979462	3632	TRUE
8280-238	VTN	3041-55	MRC2	0.9979617	0.08859533	0.9999996	0.9999821	0.08841474	0.9979439	3632	TRUE
8280-238	VTN	19114-8	TK2	0.9988298	0.0015224814	0.99921715	0.99911153	0.0015206998	0.9979423	3632	TRUE
8280-238	VTN	10663-42	INSIG1	0.9990664	0.0011262298	0.9991078	0.9988745	0.0011251783	0.997942	3632	TRUE
8280-238	VTN	3607-71	DKK3	0.9979742	0.12271255	0.99999833	0.99996394	0.122463964	0.9979382	3632	TRUE
8280-238	VTN	12692-56	DOT1L	0.99868786	0.0013018847	0.9993941	0.99924636	0.0013001764	0.99793524	3632	TRUE
8280-238	VTN	20934-13	RAB24	0.99868923	0.0020709038	0.999391	0.9992442	0.0020681892	0.99793446	3632	FALSE
8280-238	VTN	8785-1	ARMC5	0.9979344	0.3928812	1.0	0.99999946	0.39206967	0.99793386	3632	TRUE
8280-238	VTN	8006-12	DNAJB12	0.99793875	0.19644505	0.99999994	0.9999946	0.19604012	0.9979333	3632	TRUE
8280-238	VTN	22467-94	HHLA3	0.9990237	0.001170516	0.9990925	0.9989079	0.0011693732	0.9979327	3632	TRUE
8280-238	VTN	18382-109	COMT	0.9981644	0.024131	0.9999464	0.999767	0.024086706	0.99793184	3632	TRUE
8280-238	VTN	5117-14	ROBO3	0.99813	0.026957214	0.99996144	0.9997994	0.026906805	0.99792975	3632	TRUE
8280-238	VTN	6289-78	ARHGAP36	0.9979287	0.0007741451	1.0	0.99999994	0.0007725416	0.9979286	3632	TRUE
8280-238	VTN	8257-71	OXT	0.99886394	0.0011683106	0.9991492	0.99906254	0.0011669834	0.99792755	3632	TRUE
8280-238	VTN	24935-62	FOXP1	0.9979343	0.0009991527	0.9999998	0.99999106	0.0009970887	0.99792534	3632	TRUE
8280-238	VTN	16293-1	GHRH	0.9989417	0.0013038516	0.99909645	0.9989778	0.0013024717	0.9979206	3632	TRUE
8280-238	VTN	8004-15	GAPDHS	0.99899834	0.0012178421	0.9990787	0.99891984	0.0012166222	0.99791926	3632	TRUE
8280-238	VTN	3651-50	KDR	0.9987665	0.0016239882	0.9992458	0.99915135	0.0016219849	0.9979189	3632	TRUE
8280-238	VTN	21114-18	DNAJC12	0.99855244	0.004353583	0.999571	0.9993611	0.0043472806	0.9979145	3632	TRUE
8280-238	VTN	11402-17	KMT2C	0.9986554	0.0013108253	0.9994048	0.99925774	0.0013090628	0.99791414	3632	TRUE
8280-238	VTN	7980-72	B3GNT2	0.9980512	0.029728472	0.9999817	0.9998593	0.029670538	0.9979108	3632	TRUE
8280-238	VTN	18255-6	CYB5R1	0.999133	0.0010225177	0.99911726	0.99877405	0.0010216312	0.9979081	3632	TRUE
8280-238	VTN	23248-1	XAGE2	0.9982826	0.0013427734	0.9998728	0.9996236	0.0013404674	0.99790686	3632	TRUE
8280-238	VTN	9917-16	KIRREL2	0.99792814	0.001057446	0.99999917	0.9999773	0.0010552552	0.9979055	3632	TRUE
8280-238	VTN	7924-7	CD3G	0.9998098	0.00023072958	0.9999275	0.99809223	0.00023068569	0.9979024	3632	TRUE
8280-238	VTN	17205-21	RAB5A	0.9983137	0.0059552193	0.9997811	0.99953026	0.0059451773	0.99784476	3632	TRUE
8280-238	VTN	10832-24	B4GALT6	0.99785274	0.22372341	0.9999998	0.99999017	0.22324301	0.9978429	3632	TRUE
8280-238	VTN	8900-28	NEO1	0.9977679	0.10201275	0.99999833	0.9999638	0.10178506	0.9977318	3632	TRUE
8280-238	VTN	22589-3	FZD2	0.99775964	0.16582209	1.0	0.999999	0.16545059	0.9977586	3632	TRUE
8280-238	VTN	5228-25	KIF23	0.99816823	0.012305975	0.999865	0.99961	0.012283433	0.99777895	3632	TRUE
8280-238	VTN	19302-7	GIMAP6	0.99805444	0.020921826	0.99993294	0.99972254	0.020881122	0.9977775	3632	TRUE
8280-238	VTN	14136-234	CD93	0.99778396	0.25907528	0.9999998	0.9999903	0.25850117	0.99777424	3632	TRUE
8280-238	VTN	9445-44	C19orf18	0.9988365	0.0014678836	0.9988911	0.99893457	0.0014661758	0.99777234	3632	TRUE
8280-238	VTN	24706-73	CFDP1	0.998676	0.0013471842	0.99909157	0.99909306	0.0013454005	0.99777025	3632	TRUE
8280-238	VTN	5280-68	SLC25A18	0.99848294	0.005534172	0.9994086	0.9992839	0.005525776	0.9977679	3632	TRUE
8280-238	VTN	9064-12	RNF215	0.9989164	0.0013256073	0.998853	0.9988489	0.0013241709	0.99776655	3632	TRUE
8280-238	VTN	6447-73	PTX3	0.99915516	0.0009839535	0.99906963	0.99860483	0.0009831222	0.9977612	3632	TRUE
8280-238	VTN	10569-28	MFAP2	0.9977604	0.80101526	1.0	1.0	0.79922134	0.9977604	3632	TRUE
8280-238	VTN	21734-36	C1GALT1|C1GALT1C1	0.99777585	0.20800596	0.99999964	0.9999839	0.20754333	0.9977598	3632	TRUE
8280-238	VTN	3441-64	GSK3A	0.9986152	0.002418995	0.99916464	0.99914324	0.0024156452	0.99775964	3632	TRUE
8280-238	VTN	5807-77	CD70	0.9980431	0.017108023	0.9999306	0.999715	0.017074544	0.9977586	3632	TRUE
8280-238	VTN	10800-15	SERPINH1	0.9986645	0.0021414757	0.99908674	0.99909276	0.0021386158	0.99775845	3632	TRUE
8280-238	VTN	2773-50	IL10	0.99799675	0.044578254	0.9999761	0.99984527	0.04448895	0.9978423	3632	TRUE
8280-238	VTN	8406-17	IGF1	0.997767	0.16491497	0.9999998	0.999991	0.16454671	0.997758	3632	TRUE
8280-238	VTN	13441-30	DIXDC1	0.9977532	0.3781147	1.0	0.9999999	0.37726516	0.9977531	3632	TRUE
8280-238	VTN	23579-3	CT83	0.99912876	0.00091314316	0.999035	0.9986199	0.0009123476	0.99774987	3632	TRUE
8280-238	VTN	18271-43	OXSM	0.9979596	0.03550589	0.99995387	0.99978614	0.035433445	0.99774617	3632	TRUE
8280-238	VTN	12450-42	PMVK	0.9977537	0.0010051131	0.9999998	0.99998933	0.0010028554	0.997743	3632	TRUE
8280-238	VTN	21755-27	USP12	0.99800956	0.026236951	0.9999357	0.9997321	0.026184728	0.9977422	3632	TRUE
8280-238	VTN	8357-43	SULT4A1	0.99862593	0.0013863444	0.99910855	0.9991117	0.0013844395	0.99773884	3632	TRUE
8280-238	VTN	5092-51	JAG1	0.99773794	0.68202615	1.0	0.99999994	0.68048334	0.9977379	3632	TRUE
8280-238	VTN	21536-65	CPLX3	0.9978467	0.0688867	0.9999883	0.9998898	0.06873836	0.99773675	3632	TRUE
8280-238	VTN	21120-3	NDUFAF2	0.99789137	0.04196459	0.99997574	0.99984455	0.041876104	0.9977362	3632	TRUE
8280-238	VTN	18310-26	SELENOW	0.9977568	0.18080747	0.9999993	0.9999784	0.18040188	0.99773526	3632	TRUE
8280-238	VTN	21891-31	FBLN7	0.997812	0.0718084	0.9999931	0.9999222	0.07165128	0.99773437	3632	TRUE
8280-238	VTN	6966-144	STX1B	0.9978329	0.001156807	0.99999636	0.99994737	0.0011543001	0.9977804	3632	TRUE
8280-238	VTN	9959-60	TMEM59L	0.99790967	0.0012417436	0.99998593	0.9998712	0.0012391479	0.99778116	3632	TRUE
8280-238	VTN	21167-33	PTPMT1	0.9977857	0.0009343028	0.99999994	0.999996	0.000932234	0.9977817	3632	TRUE
8280-238	VTN	12818-159	SLC14A2	0.9987638	0.0012797117	0.99898845	0.9990181	0.0012781298	0.99778306	3632	TRUE
8280-238	VTN	16918-198	TLR3	0.9978822	0.10774952	0.9999975	0.9999587	0.107521325	0.99784094	3632	TRUE
8280-238	VTN	2806-49	ACVR1B	0.9986122	0.002406299	0.9993447	0.9992268	0.0024029596	0.9978401	3632	TRUE
8280-238	VTN	24962-7	SH3KBP1	0.9982016	0.0075641274	0.9998784	0.9996352	0.007550524	0.9978375	3632	TRUE
8280-238	VTN	11354-21	PLCB1	0.9978384	0.38708597	1.0	0.9999989	0.38624924	0.9978373	3632	TRUE
8280-238	VTN	11682-7	TXNIP	0.9978344	0.32542127	1.0	1.0	0.32471654	0.9978344	3632	TRUE
8280-238	VTN	21359-17	NREP	0.9986047	0.0025663972	0.99934417	0.9992276	0.0025628163	0.9978334	3632	TRUE
8280-238	VTN	9360-33	EDIL3	0.9978341	0.38277566	1.0	0.99999887	0.3819466	0.99783295	3632	TRUE
8280-238	VTN	2888-49	C7	0.9978569	0.10800552	0.99999875	0.9999702	0.10777406	0.9978272	3632	TRUE
8280-238	VTN	21483-155	PRKAR1A	0.9991471	0.0008895397	0.9990917	0.99867666	0.00088878104	0.9978249	3632	TRUE
8280-238	VTN	17703-40	GMNN	0.99870753	0.0019378066	0.999147	0.9991159	0.001935302	0.99782455	3632	TRUE
8280-238	VTN	5023-23	ADSL	0.9987882	0.0012472868	0.99905014	0.99903387	0.0012457753	0.99782324	3632	TRUE
8280-238	VTN	24640-63	HEY1	0.9978225	0.00086325407	1.0	0.99999905	0.00086137437	0.99782157	3632	TRUE
8280-238	VTN	3738-54	CSF1	0.99885374	0.0014451742	0.9989718	0.99896324	0.0014435176	0.9978182	3632	TRUE
8280-238	VTN	12815-9	IARS1	0.9983709	0.0014338493	0.9996716	0.9994439	0.0014315135	0.99781567	3632	TRUE
8280-238	VTN	11657-86	SOCS7	0.99853957	0.0013940334	0.9993978	0.99927044	0.0013919976	0.9978111	3632	TRUE
8280-238	VTN	2747-3	ULBP3	0.99849653	0.005398214	0.99944997	0.99930835	0.005390098	0.9978059	3632	TRUE
8280-238	VTN	7071-23	MAN1B1	0.9988886	0.0013626218	0.99891055	0.9989094	0.0013611073	0.9977992	3632	TRUE
8280-238	VTN	16781-2	ENGASE	0.9991392	0.00089854	0.9990721	0.99865794	0.00089776656	0.99779826	3632	TRUE
8280-238	VTN	11422-2	DLX3	0.99820006	0.01308161	0.9998465	0.9995914	0.0130580645	0.9977922	3632	TRUE
8280-238	VTN	8106-15	SSR1	0.9988715	0.0011698604	0.99890643	0.99891907	0.0011685402	0.99779177	3632	TRUE
8280-238	VTN	3897-61	PDXP	0.9980678	0.01817286	0.99993306	0.9997228	0.018137746	0.9977911	3632	TRUE
8280-238	VTN	21207-1	COASY	0.9977914	0.41047323	1.0	0.9999989	0.40956667	0.99779034	3632	TRUE
8280-238	VTN	6022-57	NELL2	0.99781954	0.15318537	0.9999986	0.9999688	0.15285136	0.9977884	3632	TRUE
8280-238	VTN	8321-27	ZNF843	0.9989297	0.0011207461	0.9988851	0.998856	0.0011195466	0.99778694	3632	TRUE
8280-238	VTN	9750-7	S100A4	0.9977912	0.15925401	0.99999994	0.9999947	0.15890224	0.99778587	3632	TRUE
8280-238	VTN	18162-167	IRAK4	0.99917257	0.0008228421	0.9995007	0.9991128	0.00082216127	0.99828607	3632	TRUE
8280-238	VTN	5451-1	ALCAM	0.99829197	0.07809234	0.99999994	0.99999624	0.07795895	0.9982882	3632	TRUE
8280-238	VTN	11572-4	DNM2	0.9987977	0.0022886395	0.9999819	0.9998525	0.002285888	0.9986504	3632	TRUE
8280-238	VTN	10451-11	NUCB1	0.9985463	0.24524271	1.0	1.0	0.2448862	0.9985463	3632	TRUE
8280-238	VTN	5254-69	PDE3A	0.99889684	0.0015745759	0.999912	0.99966025	0.0015728389	0.99855745	3632	TRUE
8280-238	VTN	24485-32	BCAP31	0.9994885	0.00051414967	0.99975324	0.99906707	0.0005138867	0.998556	3632	TRUE
8280-238	VTN	8219-14	ZG16	0.9987908	0.002333641	0.9999508	0.9997649	0.0023308191	0.998556	3632	TRUE
8280-238	VTN	7123-25	MRPL52	0.99855584	0.15300208	1.0	0.99999994	0.15278113	0.9985558	3632	TRUE
8280-238	VTN	8518-55	ADM	0.99957687	0.0005133748	0.9997883	0.9989784	0.0005131576	0.99855566	3632	TRUE
8280-238	VTN	21909-10	ITGA5|ITGB1	0.9985561	0.13460648	1.0	0.9999989	0.13441212	0.998555	3632	TRUE
8280-238	VTN	21969-5	DPP6	0.9985562	0.022469103	1.0	0.9999987	0.022436662	0.9985549	3632	TRUE
8280-238	VTN	17357-33	SEPSECS	0.9985619	0.042883873	0.9999999	0.99999136	0.0428222	0.9985533	3632	TRUE
8280-238	VTN	8261-51	STOM	0.9986467	0.007041335	0.99999064	0.9999037	0.007031806	0.9985505	3632	TRUE
8280-238	VTN	5733-61	IFNA10	0.9985628	0.00091022253	0.99999976	0.99998724	0.0009089144	0.99855006	3632	TRUE
8280-238	VTN	13698-28	KIAA0319L	0.99855995	0.04042524	0.9999998	0.9999899	0.040367026	0.9985499	3632	TRUE
8280-238	VTN	6955-68	SNX1	0.99933445	0.0006515384	0.9997185	0.99921215	0.0006511047	0.99854714	3632	TRUE
8280-238	VTN	18284-77	WWC1	0.99924386	0.00093078613	0.99973875	0.9993017	0.00093008234	0.99854606	3632	TRUE
8280-238	VTN	16859-100	SH3GLB1	0.9985698	0.036016524	0.99999976	0.99998826	0.035965014	0.99855804	3632	TRUE
8280-238	VTN	7897-75	DLG3	0.9985464	0.0007315874	1.0	0.9999994	0.000730524	0.9985458	3632	TRUE
8280-238	VTN	21123-1	MRPL28	0.9988024	0.0021528006	0.99994427	0.9997421	0.0021502224	0.9985448	3632	TRUE
8280-238	VTN	18416-3	ARL9	0.99866813	0.006471157	0.9999872	0.99987644	0.006462538	0.99854475	3632	TRUE
8280-238	VTN	23364-3	UCK1	0.9989032	0.0015559196	0.9999025	0.9996411	0.0015542131	0.99854475	3632	TRUE
8280-238	VTN	22966-20	GABARAP	0.99855083	0.043136835	0.9999999	0.9999935	0.04307432	0.99854434	3632	FALSE
8280-238	VTN	3033-57	LGALS2	0.99860245	0.02452445	0.9999959	0.99994105	0.024490176	0.99854356	3632	TRUE
8280-238	VTN	8347-222	DEFB129	0.99854773	0.06846446	0.99999994	0.99999464	0.06836503	0.99854237	3632	TRUE
8280-238	VTN	17161-1	DDOST	0.99854213	0.14721787	1.0	0.9999998	0.14700325	0.99854195	3632	TRUE
8280-238	VTN	5740-17	ROBO1	0.99854195	0.29335278	1.0	0.99999994	0.29292506	0.9985419	3632	TRUE
8280-238	VTN	12851-5	POLM	0.9989548	0.0013405085	0.9998788	0.9995867	0.0013391073	0.9985419	3632	TRUE
8280-238	VTN	7152-5	HAVCR2	0.9987427	0.004016161	0.9999638	0.9997989	0.0040111113	0.99854183	3632	TRUE
8280-238	VTN	21475-137	TXNL1	0.9994671	0.00053346157	0.999741	0.999074	0.0005331773	0.99854153	3632	TRUE
8280-238	VTN	6936-7	PMEPA1	0.998594	0.023012102	0.99999833	0.9999637	0.022979746	0.99855775	3632	TRUE
8280-238	VTN	22001-23	PADI2	0.9989449	0.0014238954	0.99989176	0.99961317	0.001422393	0.99855846	3632	TRUE
8280-238	VTN	24953-27	KIF3B	0.9990083	0.0013062954	0.99987024	0.99956065	0.0013049999	0.99856937	3632	TRUE
8280-238	VTN	12409-90	RAB7B	0.9986259	0.02130258	0.9999957	0.99993885	0.021273308	0.9985648	3632	TRUE
8280-238	VTN	7976-19	FRRS1L	0.9988771	0.0010009408	0.999931	0.99969137	0.0009998168	0.99856883	3632	TRUE
8280-238	VTN	12735-39	CSDE1	0.99856883	0.14819139	1.0	0.9999998	0.1479793	0.99856865	3632	TRUE
8280-238	VTN	5610-32	FAM171A1	0.99868035	0.0073658824	0.99998873	0.9998881	0.007356162	0.9985686	3632	TRUE
8280-238	VTN	3808-76	FGFR2	0.99884474	0.0018510818	0.9999396	0.999723	0.0018489434	0.99856806	3632	TRUE
8280-238	VTN	3898-5	PSMD7	0.99856806	0.23769099	1.0	0.9999999	0.23735063	0.99856794	3632	TRUE
8280-238	VTN	13929-27	CROT	0.99877983	0.0025777817	0.9999599	0.9997878	0.0025746364	0.9985679	3632	TRUE
8280-238	VTN	20181-17	ITGA11	0.99886703	0.0010022521	0.9999334	0.9997004	0.0010011166	0.9985678	3632	TRUE
8280-238	VTN	20544-103	GRIK2	0.99865866	0.010473311	0.99999136	0.9999089	0.010459263	0.9985677	3632	TRUE
8280-238	VTN	11208-15	NAGPA	0.9985671	0.16329348	1.0	0.99999905	0.1630595	0.99856615	3632	TRUE
8280-238	VTN	12873-11	SPN	0.9990463	0.00089889765	0.99984795	0.9995192	0.00089804037	0.99856603	3632	TRUE
8280-238	VTN	20557-19	VSIG8	0.9987736	0.0025532842	0.99996185	0.99979174	0.0025501528	0.99856555	3632	TRUE
8280-238	VTN	12389-4	ORC6	0.99877864	0.0024963617	0.99995893	0.99978614	0.0024933128	0.998565	3632	TRUE
8280-238	VTN	24050-26	GSK3B	0.99856466	0.00057309866	1.0	1.0	0.00057227607	0.99856466	3632	TRUE
8280-238	VTN	2685-21	IGFBP5	0.99879646	0.0023818016	0.9999501	0.99976224	0.002378935	0.998559	3632	TRUE
8280-238	VTN	14070-56	ITSN1	0.9988298	0.0017751455	0.99994266	0.99973446	0.0017730682	0.99856454	3632	TRUE
8280-238	VTN	25092-32	DDX1	0.998615	0.015115023	0.99999654	0.99994785	0.015094088	0.99856293	3632	TRUE
8280-238	VTN	6584-1	HRC	0.9998496	0.00020867586	0.9999473	0.9987124	0.00020864449	0.9985622	3632	TRUE
8280-238	VTN	14037-18	RANBP3	0.9985633	0.090248406	1.0	0.99999845	0.09011874	0.99856174	3632	TRUE
8280-238	VTN	7108-7	SMIM24	0.99857956	0.039780676	0.9999996	0.99998176	0.03972417	0.9985613	3632	TRUE
8280-238	VTN	22086-2	BRMS1L	0.99878234	0.002386868	0.99995476	0.9997783	0.0023839616	0.9985609	3632	TRUE
8280-238	VTN	2598-9	TNFRSF9	0.99857557	0.033352554	0.9999997	0.99998504	0.033305045	0.9985606	3632	TRUE
8280-238	VTN	21499-17	COQ7	0.9988414	0.0019315481	0.99993813	0.9997183	0.0019293103	0.99856	3632	TRUE
8280-238	VTN	14111-15	THBS2	0.9987265	0.0048989654	0.9999746	0.9998333	0.0048927264	0.99856	3632	TRUE
8280-238	VTN	17327-3	CNPY3	0.99878836	0.0022992492	0.9999526	0.9997713	0.0022964634	0.99855995	3632	TRUE
8280-238	VTN	5108-72	NOTCH3	0.99856234	0.10647571	1.0	0.9999973	0.10632263	0.99855965	3632	TRUE
8280-238	VTN	5410-53	CDH15	0.99855953	0.032615483	1.0	1.0	0.032568503	0.99855953	3632	TRUE
8280-238	VTN	23340-37	MRI1	0.99867284	0.0010638833	0.9999861	0.9998679	0.0010624714	0.99854094	3632	TRUE
8280-238	VTN	11592-1	ELAVL1	0.99854493	0.0008459687	0.99999994	0.99999565	0.0008447378	0.9985406	3632	TRUE
8280-238	VTN	8369-102	DAG1	0.99854195	0.0714317	1.0	0.99999845	0.071327545	0.9985404	3632	TRUE
8280-238	VTN	5615-62	FAM172A	0.99854153	0.0009676814	0.9999992	0.99997705	0.0009662701	0.99851865	3632	TRUE
8280-238	VTN	19602-36	JUND	0.99852467	0.24545151	1.0	0.99999976	0.24508938	0.9985244	3632	TRUE
8280-238	VTN	21692-12	CD8A|CD8B	0.99861705	0.00745219	0.9999908	0.9999053	0.007441884	0.99852246	3632	TRUE
8280-238	VTN	10420-30	FAIM	0.9985409	0.036908567	0.99999946	0.9999807	0.036854714	0.99852157	3632	TRUE
8280-238	VTN	5754-76	INSL6	0.9989491	0.0014266968	0.9998705	0.9995717	0.0014251975	0.99852127	3632	TRUE
8280-238	VTN	4304-18	LCORL	0.99857295	0.027631998	0.9999966	0.99994826	0.027592566	0.99852127	3632	TRUE
8280-238	VTN	22858-3	MAPK6	0.9999355	94.3542	0.999983	0.9985855	94.3481	0.99852115	3632	TRUE
8280-238	VTN	12387-7	PDLIM4	0.9985323	0.063436985	0.99999976	0.99998873	0.063343875	0.99852103	3632	TRUE
8280-238	VTN	22082-25	BEX2	0.99922115	0.0007535219	0.9997198	0.9992987	0.000752935	0.9985204	3632	TRUE
8280-238	VTN	13591-31	PRIM1	0.9987908	0.0022907853	0.99994004	0.9997289	0.0022880153	0.99852	3632	TRUE
8280-238	VTN	23309-11	PSMC3IP	0.99982053	0.00024682283	0.9999359	0.9986991	0.00024677854	0.9985199	3632	TRUE
8280-238	VTN	23314-46	CCDC103	0.9985925	0.0218938	0.9999945	0.99992687	0.021862984	0.9985195	3632	TRUE
8280-238	VTN	8231-122	FLT1	0.99853176	0.057846546	0.99999976	0.9999874	0.057761613	0.9985192	3632	TRUE
8280-238	VTN	18280-29	DTD2	0.99867237	0.006567657	0.9999783	0.9998461	0.0065589375	0.99851865	3632	TRUE
8280-238	VTN	6984-6	IGSF8	0.9985404	0.25559413	1.0	0.9999999	0.25522107	0.9985403	3632	TRUE
8280-238	VTN	18294-26	SOX2	0.9990517	0.0008955598	0.9998	0.9994653	0.00089471054	0.9985175	3632	TRUE
8280-238	VTN	16845-15	MPZL1	0.9985909	0.022509992	0.9999941	0.9999243	0.022478273	0.9985153	3632	TRUE
8280-238	VTN	9547-29	EMID1	0.99858016	0.021327913	0.9999953	0.9999348	0.02129763	0.99851507	3632	TRUE
8280-238	VTN	9277-16	REG3A	0.9985155	0.2088471	1.0	0.99999934	0.20853707	0.99851483	3632	TRUE
8280-238	VTN	5687-5	PRKCSH	0.99851465	0.20759463	1.0	0.9999998	0.20728628	0.9985145	3632	TRUE
8280-238	VTN	8838-10	GOLM2	0.9985175	0.14032108	1.0	0.9999969	0.14011306	0.9985144	3632	TRUE
8280-238	VTN	12046-51	TARDBP	0.99854875	0.001028657	0.99999845	0.9999655	0.0010271642	0.9985143	3632	TRUE
8280-238	VTN	3199-54	KLK12	0.9992369	0.0009420514	0.99970907	0.999276	0.0009413325	0.9985134	3632	TRUE
8280-238	VTN	3357-67	CDK2|CCNA2	0.99851847	0.07182062	0.99999994	0.99999446	0.071714215	0.9985129	3632	TRUE
8280-238	VTN	8897-3	LRRC37A2	0.99851745	0.07486677	0.99999994	0.9999953	0.07475578	0.99851274	3632	TRUE
8280-238	VTN	9577-26	SYT2	0.9985254	0.027497292	0.99999976	0.9999871	0.027456744	0.9985125	3632	TRUE
8280-238	VTN	11232-46	TCN1	0.99875623	0.002779305	0.9999473	0.999756	0.0027758481	0.9985125	3632	TRUE
8280-238	VTN	24215-8	PRRX1	0.99929184	0.00086814165	0.9997058	0.9992322	0.00086752686	0.99852455	3632	TRUE
8280-238	VTN	9257-14	TACO1	0.9992104	0.0009814501	0.999729	0.9993136	0.0009806751	0.99852455	3632	TRUE
8280-238	VTN	7076-17	ECEL1	0.9986593	0.0076862574	0.9999859	0.99986637	0.0076759523	0.99852586	3632	TRUE
8280-238	VTN	21750-25	BAP1	0.9986087	0.017467678	0.9999923	0.99991715	0.017443376	0.998526	3632	TRUE
8280-238	VTN	5900-11	HINT1	0.99858433	0.026144147	0.9999972	0.99995434	0.026107136	0.99853873	3632	TRUE
8280-238	VTN	21743-1	WDR48	0.9987292	0.0025865436	0.9999668	0.9998086	0.0025832567	0.9985381	3632	TRUE
8280-238	VTN	3892-21	MED1	0.99867666	0.0069276094	0.99998397	0.99986017	0.006918442	0.998537	3632	TRUE
8280-238	VTN	8085-10	FCRL2	0.9991449	0.0008074045	0.99976754	0.9993915	0.0008067141	0.99853694	3632	TRUE
8280-238	VTN	20522-2	IL1RAPL1	0.9989293	0.0009766221	0.99988717	0.99960715	0.00097557646	0.9985369	3632	TRUE
8280-238	VTN	8097-77	LIPN	0.9992515	0.0007286072	0.99972713	0.99928397	0.00072806183	0.998536	3632	TRUE
8280-238	VTN	10491-21	M6PR	0.99908566	0.000864923	0.999795	0.99944913	0.0008641322	0.9985353	3632	TRUE
8280-238	VTN	3864-5	RPS7	0.9988443	0.0017231107	0.9999285	0.99968994	0.0017211193	0.9985346	3632	TRUE
8280-238	VTN	3498-53	IL17A	0.99860185	0.018540144	0.99999505	0.99993247	0.018514222	0.99853444	3632	TRUE
8280-238	VTN	4132-27	FST	0.9992439	0.00092989206	0.9997266	0.999289	0.000929189	0.9985334	3632	TRUE
8280-238	VTN	7826-1	DCLK3	0.99853504	0.049078107	1.0	0.99999833	0.04900621	0.99853337	3632	TRUE
8280-238	VTN	4912-17	GOT1	0.9985329	0.38828218	1.0	1.0	0.38771254	0.9985329	3632	TRUE
8280-238	VTN	15698-6	TXLNA	0.99874276	0.0010958314	0.99995935	0.99978846	0.0010944536	0.99853146	3632	TRUE
8280-238	VTN	19169-88	FIBP	0.99920785	0.0007619858	0.99973905	0.9993229	0.00076138217	0.9985313	3632	TRUE
8280-238	VTN	20231-23	UPP2	0.9986396	0.004271567	0.9999891	0.9998916	0.004265756	0.9985313	3632	TRUE
8280-238	VTN	8951-162	CSPG4	0.99853164	0.07544607	1.0	0.9999989	0.07533529	0.99853057	3632	TRUE
8280-238	VTN	11217-16	CTBP1	0.99856305	0.032886088	0.99999857	0.99996686	0.032838833	0.99853	3632	TRUE
8280-238	VTN	13375-48	SYNGR3	0.9985298	0.0006096959	1.0	1.0	0.0006087995	0.9985298	3632	TRUE
8280-238	VTN	10001-7	RAF1	0.99858814	0.026072502	0.99999595	0.9999416	0.02603569	0.9985298	3632	TRUE
8280-238	VTN	8686-342	HIKESHI	0.9986473	0.008189142	0.9999877	0.9998809	0.008178064	0.99852836	3632	TRUE
8280-238	VTN	15313-28	MAD2L1	0.9985281	0.044688404	1.0	0.9999999	0.044622626	0.998528	3632	TRUE
8280-238	VTN	19247-1	UBE2D1	0.9985292	0.18640065	1.0	0.9999988	0.1861265	0.998528	3632	TRUE
8280-238	VTN	9073-35	FLVCR1	0.99859697	0.0010448098	0.9999949	0.9999305	0.0010433439	0.9985276	3632	TRUE
8280-238	VTN	13122-19	FLRT2	0.9985268	0.16223145	1.0	0.9999999	0.16199245	0.9985267	3632	TRUE
8280-238	VTN	18928-10	S100Z	0.9986717	0.0069357157	0.9999813	0.99985415	0.006926503	0.99852604	3632	TRUE
8280-238	VTN	20205-55	DYRK2	0.99910265	0.0011404157	0.9998153	0.99946594	0.0011393923	0.9985691	3632	TRUE
8280-238	VTN	5065-8	CD83	0.99862766	0.019572854	0.999996	0.9999417	0.019545993	0.9985694	3632	TRUE
8280-238	VTN	10054-3	GAN	0.9982929	0.14221758	1.0	0.99999684	0.1419748	0.99828976	3632	TRUE
8280-238	VTN	23156-146	CASP10	0.9994775	0.0005172491	0.99977344	0.9991378	0.00051697885	0.9986158	3632	TRUE
8280-238	VTN	19446-1	GMPR2	0.9987051	0.0009943247	0.99999374	0.9999222	0.0009930371	0.9986274	3632	TRUE
8280-238	VTN	5970-61	LECT2	0.99862707	0.039360464	1.0	1.0	0.039306425	0.99862707	3632	TRUE
8280-238	VTN	12904-180	CUBN	0.9986273	0.00071018934	1.0	0.99999934	0.0007092145	0.99862665	3632	TRUE
8280-238	VTN	8032-23	MCCD1	0.99868107	0.01413399	0.99999636	0.99994546	0.014115348	0.9986266	3632	TRUE
8280-238	VTN	9492-5	RRBP1	0.99885625	0.0018728375	0.99995375	0.9997694	0.0018706955	0.9986259	3632	TRUE
8280-238	VTN	3866-7	SBDS	0.99872845	0.006183684	0.9999899	0.9998967	0.006175821	0.9986253	3632	TRUE
8280-238	VTN	20926-31	ATF1	0.9986736	0.0009676814	0.99999696	0.99995124	0.00096639787	0.9986249	3632	TRUE
8280-238	VTN	8619-12	CADM4	0.99907994	0.0011903048	0.9998702	0.9995442	0.0011892096	0.99862456	3632	TRUE
8280-238	VTN	13992-12	NSF	0.9986243	0.00036525726	1.0	1.0	0.0003647548	0.9986243	3632	TRUE
8280-238	VTN	2622-18	HMOX2	0.9986596	0.016774893	0.99999833	0.999963	0.016752409	0.99862266	3632	TRUE
8280-238	VTN	21876-266	PICK1	0.99933594	0.00064587593	0.9997663	0.99928284	0.00064544706	0.99861926	3632	TRUE
8280-238	VTN	22563-4	KIRREL1	0.99861985	0.12336683	1.0	0.999999	0.12319657	0.99861884	3632	TRUE
8280-238	VTN	5704-74	GZMM	0.99876285	0.0010193586	0.99998105	0.9998517	0.0010180975	0.9986147	3632	TRUE
8280-238	VTN	10078-5	BAG3	0.9987256	0.0048600435	0.9999906	0.9999019	0.0048538498	0.9986276	3632	TRUE
8280-238	VTN	12686-15	MPST	0.99963844	0.0004466176	0.9998444	0.9989736	0.00044645614	0.9986124	3632	TRUE
8280-238	VTN	7131-8	CETP	0.9987922	0.0010177493	0.99997115	0.9998198	0.0010165201	0.9986122	3632	TRUE
8280-238	VTN	16847-39	RAB3B	0.9987717	0.0025631785	0.99997735	0.9998402	0.0025600302	0.9986121	3632	TRUE
8280-238	VTN	2192-63	CCL27	0.99869525	0.0074262023	0.99999243	0.9999167	0.007416513	0.99861205	3632	TRUE
8280-238	VTN	3374-49	HCK	0.99861336	0.055420578	1.0	0.9999986	0.05534373	0.998612	3632	TRUE
8280-238	VTN	25075-2	ZBTB10	0.9987452	0.0045384765	0.9999861	0.9998665	0.0045327814	0.99861187	3632	TRUE
8280-238	VTN	14064-21	PGLYRP1	0.9989823	0.0013456345	0.9999029	0.9996278	0.0013442651	0.9986105	3632	TRUE
8280-238	VTN	5255-22	PDE4D	0.9995902	0.0004208088	0.9998119	0.9990179	0.00042063635	0.9986085	3632	TRUE
8280-238	VTN	21308-44	DHRS4	0.99912125	0.0011224747	0.99983954	0.9994867	0.0011214883	0.9986084	3632	TRUE
8280-238	VTN	23677-30	NCKIPSD	0.9986083	0.123657584	1.0	0.9999999	0.12348549	0.9986082	3632	TRUE
8280-238	VTN	19488-1	PDCD6	0.998609	0.0007838011	1.0	0.99999803	0.0007827108	0.99860704	3632	TRUE
8280-238	VTN	4146-58	NTF4	0.99861854	0.056320786	0.99999976	0.99998766	0.05624298	0.9986062	3632	TRUE
8280-238	VTN	22078-4	TAT	0.99902374	0.0013000369	0.99989396	0.9996034	0.0012987677	0.9986275	3632	TRUE
8280-238	VTN	21236-12	TMED9	0.99862885	0.09282124	1.0	0.99999917	0.09269397	0.998628	3632	TRUE
8280-238	VTN	24454-27	MTHFD2L	0.9986106	0.024811208	0.99999774	0.99995905	0.024776736	0.9985697	3632	TRUE
8280-238	VTN	7038-45	ST8SIA4	0.99878925	0.0024344325	0.99998194	0.99985296	0.002431485	0.9986424	3632	TRUE
8280-238	VTN	21836-9	SSTR1	0.999333	0.00063961744	0.9997834	0.99931526	0.00063919084	0.99864876	3632	TRUE
8280-238	VTN	21498-3	ALDH7A1	0.9987637	0.0010085106	0.99998856	0.99988484	0.0010072638	0.99864864	3632	TRUE
8280-238	VTN	17671-58	ING4	0.99923795	0.00095415115	0.99981135	0.9994096	0.000953424	0.99864805	3632	TRUE
8280-238	VTN	12573-80	TRIM3	0.99903417	0.0008867979	0.9998997	0.9996124	0.0008859414	0.9986469	3632	TRUE
8280-238	VTN	9513-9	FGF22	0.9986785	0.0009406805	0.9999986	0.9999679	0.0009394374	0.99864644	3632	TRUE
8280-238	VTN	21742-43	OTUD7B	0.9986477	0.06979716	1.0	0.9999987	0.069702774	0.9986464	3632	TRUE
8280-238	VTN	21710-16	NLGN4Y	0.9987012	0.0068558455	0.99999636	0.999945	0.006846941	0.99864626	3632	TRUE
8280-238	VTN	12625-138	KLHL7	0.9986834	0.00094372034	0.9999983	0.999962	0.00094247784	0.9986454	3632	TRUE
8280-238	VTN	21535-5	AARSD1	0.9986447	0.11875212	1.0	0.9999995	0.11859118	0.99864423	3632	TRUE
8280-238	VTN	17743-14	UBE2A	0.99864453	0.0007326007	1.0	0.99999934	0.00073160767	0.9986439	3632	TRUE
8280-238	VTN	24441-7	NCBP1	0.9986434	0.80476665	1.0	1.0	0.80367494	0.9986434	3632	TRUE
8280-238	VTN	11616-9	HSF1	0.99909955	0.0008236766	0.99987197	0.9995425	0.0008229349	0.99864244	3632	TRUE
8280-238	VTN	2991-9	IL1R1	0.9986422	0.1354472	1.0	0.99999946	0.1352633	0.99864167	3632	TRUE
8280-238	VTN	6168-11	TP53	0.99877447	0.0010043383	0.9999823	0.99985427	0.0010031074	0.9986289	3632	TRUE
8280-238	VTN	12939-1	POLR1C	0.99924546	0.00094258785	0.9998037	0.99939436	0.0009418766	0.9986403	3632	TRUE
8280-238	VTN	24314-9	TRAPPC13	0.9990297	0.0012810826	0.99989754	0.9996091	0.0012798395	0.99863917	3632	TRUE
8280-238	VTN	9923-6	SOS1	0.9993362	0.0006399751	0.9997767	0.9993025	0.0006395503	0.99863917	3632	TRUE
8280-238	VTN	4267-81	PES1	0.9986522	0.04038173	0.9999997	0.9999859	0.040327303	0.9986381	3632	TRUE
8280-238	VTN	21739-7	GNE	0.99885434	0.001980126	0.999959	0.99978274	0.0019778574	0.9986373	3632	TRUE
8280-238	VTN	4559-64	KYNU	0.9990154	0.0012918115	0.9999022	0.99962056	0.0012905395	0.9986363	3632	TRUE
8280-238	VTN	11284-24	LAIR1	0.99926007	0.0007021427	0.99979454	0.9993731	0.00070162315	0.9986336	3632	TRUE
8280-238	VTN	13432-9	ZFYVE27	0.9987986	0.0009997487	0.99997586	0.99983424	0.0009985476	0.998633	3632	TRUE
8280-238	VTN	18403-25	AMPD2	0.99880606	0.0010319948	0.9999734	0.9998262	0.0010307627	0.99863243	3632	TRUE
8280-238	VTN	25473-62	FNTA	0.9986396	0.03569424	0.9999999	0.9999924	0.035645682	0.99863195	3632	TRUE
8280-238	VTN	5004-69	MAPK11	0.9996434	0.00037497282	0.9998532	0.9989877	0.0003748391	0.9986314	3632	TRUE
8280-238	VTN	20432-6	PGPEP1	0.9992922	0.0008786917	0.9997816	0.99933654	0.0008780697	0.9986292	3632	TRUE
8280-238	VTN	5882-34	EEF1B2	0.99869674	0.0066859126	0.9999915	0.9999092	0.006677199	0.9986061	3632	TRUE
8280-238	VTN	3405-6	UFC1	0.99860615	0.1017409	1.0	0.9999998	0.10159908	0.99860597	3632	TRUE
8280-238	VTN	24725-4	COPS5	0.99893343	0.0015019774	0.9999209	0.999671	0.0015003755	0.9986048	3632	TRUE
8280-238	VTN	20527-47	SEMA5B	0.9990233	0.0012851954	0.9998667	0.9995511	0.0012839402	0.99857485	3632	TRUE
8280-238	VTN	18395-5	ADPRH	0.9985822	0.0005245805	1.0	1.0	0.0005238367	0.9985822	3632	TRUE
8280-238	VTN	22077-46	ATP23	0.99862456	0.0009951591	0.9999975	0.99995726	0.0009937903	0.9985819	3632	TRUE
8280-238	VTN	14139-16	NRG4	0.99933803	0.0006431937	0.99974656	0.9992431	0.00064276793	0.9985816	3632	TRUE
8280-238	VTN	20585-9	CD300LG	0.99871874	0.004983127	0.9999847	0.999861	0.0049767424	0.9985799	3632	TRUE
8280-238	VTN	6234-74	VIT	0.99858314	0.05320126	1.0	0.9999968	0.05312588	0.9985799	3632	TRUE
8280-238	VTN	24954-83	AP1B1	0.9986227	0.014711261	0.9999974	0.999956	0.014690999	0.9985788	3632	TRUE
8280-238	VTN	10056-5	FOXM1	0.9989208	0.0014619827	0.9999126	0.99965733	0.001460405	0.9985785	3632	TRUE
8280-238	VTN	25038-5	WEE2	0.9986158	0.027722716	0.9999983	0.9999621	0.027684342	0.99857795	3632	TRUE
8280-238	VTN	9178-30	NRG1	0.99871606	0.006191194	0.99998444	0.9998606	0.0061832448	0.9985768	3632	TRUE
8280-238	VTN	19568-17	IL15	0.9986067	0.02121389	0.99999875	0.99996954	0.02118433	0.9985763	3632	TRUE
8280-238	VTN	13405-61	SPINK2	0.99903405	0.0012707114	0.9998638	0.9995414	0.0012694839	0.99857587	3632	TRUE
8280-238	VTN	9747-48	MARK3	0.99889845	0.0010115504	0.9999214	0.9996768	0.0010104361	0.9985756	3632	TRUE
8280-238	VTN	17152-10	KIR2DS4	0.99858904	0.049764812	0.9999997	0.9999853	0.049694594	0.9985743	3632	TRUE
8280-238	VTN	3034-1	GFAP	0.9990708	0.0008609891	0.99986476	0.9995334	0.0008601891	0.99860466	3632	TRUE
8280-238	VTN	21183-1	DUSP10	0.99923855	0.00093847513	0.99976003	0.9993352	0.0009377605	0.99857426	3632	TRUE
8280-238	VTN	10546-2	TSPEAR	0.99895954	0.0014150739	0.99989325	0.99961334	0.0014136016	0.9985733	3632	TRUE
8280-238	VTN	14108-15	TGFB1	0.9985825	0.031713903	0.9999998	0.99999064	0.031668946	0.9985731	3632	TRUE
8280-238	VTN	9925-56	SCARF2	0.99929494	0.0006776452	0.99974644	0.99927735	0.00067716744	0.9985728	3632	TRUE
8280-238	VTN	9989-12	LRRC24	0.99858576	0.053805053	0.99999976	0.999987	0.05372896	0.99857277	3632	TRUE
8280-238	VTN	4212-5	EPS15L1	0.99872935	0.004316449	0.99997777	0.9998431	0.0043109646	0.99857265	3632	TRUE
8280-238	VTN	22397-2	XBP1	0.9987005	0.006116569	0.9999866	0.9998712	0.0061086207	0.9985719	3632	TRUE
8280-238	VTN	10631-9	PGRMC2	0.99857503	0.027776182	0.99999994	0.99999565	0.027736602	0.9985707	3632	TRUE
8280-238	VTN	12933-17	ENOX1	0.998966	0.0013858676	0.999889	0.9996041	0.0013844345	0.9985705	3632	TRUE
8280-238	VTN	9926-4	S100P	0.9993611	0.0006246567	0.99974054	0.99920875	0.0006242576	0.9985703	3632	TRUE
8280-238	VTN	9503-1	NMS	0.9987859	0.00249362	0.9999578	0.9997837	0.0024905924	0.99856985	3632	TRUE
8280-238	VTN	20959-12	DUSP18	0.99876165	0.00264889	0.9999669	0.99980783	0.0026456097	0.9985697	3632	TRUE
8280-238	VTN	22404-4	IP6K1	0.99912494	0.0011079907	0.9998145	0.9994582	0.0011070212	0.9985836	3632	TRUE
8280-238	VTN	6238-55	PSG8	0.99859107	0.055567443	0.99999994	0.99999374	0.055489153	0.9985848	3632	TRUE
8280-238	VTN	12626-6	SENP7	0.998648	0.0068748593	0.9999955	0.9999368	0.0068655643	0.99858487	3632	TRUE
8280-238	VTN	8038-41	NSDHL	0.9993974	0.0005966425	0.9997482	0.9991873	0.00059628295	0.99858516	3632	TRUE
8280-238	VTN	7841-84	ESAM	0.9986077	0.023403704	0.99999994	0.99999595	0.023371119	0.99860364	3632	TRUE
8280-238	VTN	8671-378	TRAPPC5	0.99860245	0.086550295	1.0	0.9999998	0.086429335	0.9986023	3632	TRUE
8280-238	VTN	5358-3	OMD	0.9988138	0.0022257566	0.99996054	0.9997875	0.0022231166	0.99860156	3632	TRUE
8280-238	VTN	8340-9	DEFB110	0.99863565	0.024279892	0.9999984	0.99996424	0.024246765	0.99859995	3632	TRUE
8280-238	VTN	20927-43	GTF2F2	0.9989132	0.0009794235	0.9999304	0.99968624	0.0009783591	0.9985998	3632	TRUE
8280-238	VTN	24912-40	WDR26	0.99910027	0.00115484	0.9998447	0.9994989	0.001153801	0.99859965	3632	TRUE
8280-238	VTN	21272-100	RTRAF	0.99862754	0.027587533	0.9999989	0.99997205	0.027549671	0.99859965	3632	TRUE
8280-238	VTN	14645-253	GSTA4	0.9987765	0.0026664138	0.99997187	0.99982274	0.0026631514	0.99859947	3632	TRUE
8280-238	VTN	25468-5	SOX9	0.99860424	0.0008318424	0.99999994	0.9999951	0.00083068135	0.99859935	3632	TRUE
8280-238	VTN	8348-4	EPHB2	0.998599	0.2468636	1.0	0.99999994	0.24651775	0.99859893	3632	TRUE
8280-238	VTN	19616-100	EFHD1	0.9986429	0.0009829998	0.99999726	0.9999545	0.0009816658	0.9985975	3632	TRUE
8280-238	VTN	23262-11	CRYBB3	0.99888587	0.0009813905	0.9999371	0.9997113	0.0009802971	0.99859744	3632	TRUE
8280-238	VTN	6914-15	AMIGO2	0.9985954	0.17183751	1.0	0.9999995	0.17159615	0.99859494	3632	TRUE
8280-238	VTN	12014-19	PTS	0.999407	0.0007163286	0.9997528	0.9991867	0.0007159038	0.99859416	3632	TRUE
8280-238	VTN	23366-15	UBL7	0.99913484	0.0010960102	0.9998178	0.9994587	0.001095062	0.998594	3632	TRUE
8280-238	VTN	5238-26	PPIE	0.9986086	0.03259778	0.9999997	0.9999848	0.032552425	0.9985934	3632	TRUE
8280-238	VTN	15503-15	LEFTY2	0.99859285	0.07817668	1.0	0.99999887	0.07806667	0.9985917	3632	TRUE
8280-238	VTN	17495-141	SIRT3	0.99861234	0.042096496	0.99999934	0.9999792	0.04203808	0.99859154	3632	TRUE
8280-238	VTN	25960-15	PLS3	0.99920535	0.00075888634	0.9997811	0.99938405	0.0007582833	0.9985899	3632	TRUE
8280-238	VTN	9173-21	PGM1	0.99978226	0.00025695562	0.9999151	0.99880713	0.0002568997	0.99858963	3632	TRUE
8280-238	VTN	17823-40	SNRPD2	0.9985891	0.15876728	1.0	1.0	0.15854327	0.9985891	3632	TRUE
8280-238	VTN	25461-3	SAG	0.9994382	0.000677824	0.99975413	0.99915016	0.0006774432	0.99858886	3632	TRUE
8280-238	VTN	7802-53	NSG1	0.9985901	0.00077825785	1.0	0.9999982	0.0007771606	0.9985883	3632	TRUE
8280-238	VTN	5915-58	PEX5	0.9986544	0.014146507	0.9999951	0.9999326	0.0141274715	0.99858713	3632	TRUE
8280-238	VTN	9518-95	PLA1A	0.99920034	0.0010077953	0.9997802	0.99938554	0.0010069894	0.99858636	3632	TRUE
8280-238	VTN	8014-359	MANEA	0.9985513	0.041555285	0.9999979	0.99996	0.041495085	0.9985114	3632	TRUE
8280-238	VTN	11967-23	CRABP1	0.9994927	0.00060755014	0.9997409	0.99901754	0.00060724193	0.9985107	3632	TRUE
8280-238	VTN	24892-8	SHCBP1L	0.9985378	0.031705737	0.99999887	0.99997216	0.031659376	0.99851	3632	TRUE
8280-238	VTN	23008-4	RAB2A	0.9985979	0.007413447	0.99995416	0.99978226	0.007403053	0.9983805	3632	TRUE
8280-238	VTN	24968-10	TIAM2	0.999331	0.0006657243	0.9996062	0.99907154	0.00066527893	0.99840313	3632	TRUE
8280-238	VTN	4420-7	ADAM12	0.99882233	0.0017088056	0.9998649	0.9995797	0.0017067932	0.99840254	3632	TRUE
8280-238	VTN	14035-13	TIAM1	0.99868095	0.0033462048	0.9999357	0.99972075	0.003341791	0.99840206	3632	TRUE
8280-238	VTN	10605-22	APMAP	0.9998393	0.00019437075	0.9999416	0.99855936	0.00019433952	0.9983989	3632	TRUE
8280-238	VTN	6470-19	FBLN1	0.99840015	0.17943835	1.0	0.99999875	0.17915128	0.9983989	3632	TRUE
8280-238	VTN	9358-3	TGFA	0.9987144	0.0011547804	0.9999126	0.99968016	0.0011532957	0.99839497	3632	TRUE
8280-238	VTN	24711-21	SHOX	0.9992619	0.00073224306	0.9995991	0.9991308	0.0007317026	0.99839336	3632	TRUE
8280-238	VTN	25482-5	NFIA	0.9991678	0.0008122325	0.9996124	0.99922216	0.0008115565	0.9983906	3632	TRUE
8280-238	VTN	21306-7	HAUS1	0.9984993	0.023599923	0.9999879	0.9998845	0.023564506	0.99838394	3632	TRUE
8280-238	VTN	13514-121	RAB35	0.99916285	0.0008214116	0.999607	0.9992193	0.00082072394	0.9983828	3632	TRUE
8280-238	VTN	12940-35	ALDH3B1	0.9985933	0.007135451	0.9999579	0.99978924	0.007125413	0.9983828	3632	TRUE
8280-238	VTN	24982-33	MPP5	0.9985999	0.0070660114	0.99995375	0.99978137	0.007056118	0.99838156	3632	TRUE
8280-238	VTN	17781-191	MAP1LC3A	0.9983749	0.166587	1.0	0.99999964	0.16631627	0.9983745	3632	TRUE
8280-238	VTN	21203-14	MRFAP1L1	0.9995195	0.00049459934	0.9997116	0.9988846	0.0004943617	0.9984047	3632	TRUE
8280-238	VTN	18264-12	CCDC25	0.9988185	0.0011075139	0.9998376	0.9995547	0.0011062054	0.99837375	3632	TRUE
8280-238	VTN	3317-33	HTRA2	0.9983742	0.30871612	1.0	0.9999994	0.30821422	0.9983736	3632	TRUE
8280-238	VTN	13552-7	SWAP70	0.998374	0.26460707	1.0	0.9999992	0.26417682	0.9983732	3632	TRUE
8280-238	VTN	11562-9	POLE2	0.9994152	0.000592947	0.9996225	0.99895716	0.00059260026	0.998373	3632	TRUE
8280-238	VTN	8991-115	FCRL4	0.99864924	0.0054591894	0.9999356	0.99972194	0.005451815	0.99837154	3632	TRUE
8280-238	VTN	6284-7	ALKAL2	0.9984706	0.02388221	0.9999899	0.99990046	0.023845686	0.99837124	3632	TRUE
8280-238	VTN	9927-96	TNS4	0.99893737	0.0010082722	0.9997461	0.999433	0.0010072008	0.99837095	3632	TRUE
8280-238	VTN	12612-37	PSMB1	0.998373	0.19758701	1.0	0.9999973	0.19726554	0.9983703	3632	TRUE
8280-238	VTN	12807-89	ARHGAP30	0.9983913	0.018628359	0.9999993	0.9999783	0.01859839	0.99836963	3632	TRUE
8280-238	VTN	5347-59	CCNB1	0.9988069	0.0017944574	0.99984217	0.99956006	0.0017923164	0.9983675	3632	TRUE
8280-238	VTN	13240-170	SHANK1	0.999052	0.0012073517	0.9996427	0.9993142	0.0012062071	0.99836683	3632	TRUE
8280-238	VTN	8019-73	STMN3	0.99891835	0.0014420748	0.9997545	0.99944663	0.0014405149	0.9983656	3632	TRUE
8280-238	VTN	11582-63	DNAJA2	0.99854463	0.019943118	0.99998254	0.99985904	0.019914094	0.99840385	3632	TRUE
8280-238	VTN	24661-4	MAP6D1	0.9984052	0.00048667192	1.0	1.0	0.00048589578	0.9984052	3632	TRUE
8280-238	VTN	9751-72	YBX1	0.9985873	0.00980103	0.99999356	0.99992234	0.009787184	0.99850976	3632	TRUE
8280-238	VTN	19516-10	HMGA2	0.9989839	0.00096070766	0.99975556	0.99943256	0.0009597315	0.9984171	3632	TRUE
8280-238	VTN	12536-46	MTMR6	0.99843854	0.06309295	0.9999999	0.9999915	0.06299443	0.99843	3632	TRUE
8280-238	VTN	11168-3	MEGF10	0.99843657	0.06587255	0.9999999	0.999993	0.06576956	0.9984296	3632	TRUE
8280-238	VTN	3730-81	TNFRSF4	0.9986587	0.005880356	0.9999496	0.99976826	0.0058724685	0.9984273	3632	TRUE
8280-238	VTN	19230-12	GSTT1	0.9986497	0.0046667457	0.9999519	0.9997765	0.0046604443	0.9984265	3632	TRUE
8280-238	VTN	20574-8	CD81	0.99860966	0.0077861547	0.99996805	0.9998153	0.0077753295	0.9984252	3632	TRUE
8280-238	VTN	24237-115	CACNB3	0.9984642	0.047760367	0.9999978	0.99995977	0.04768702	0.99842405	3632	TRUE
8280-238	VTN	22773-69	SDHB	0.9994901	0.00051915646	0.99969274	0.998933	0.0005188917	0.99842364	3632	TRUE
8280-238	VTN	8944-42	CREB3L3	0.99857	0.008013248	0.9999795	0.9998517	0.008001789	0.99842197	3632	TRUE
8280-238	VTN	21269-198	EPHX2	0.99853796	0.016330779	0.9999878	0.9998831	0.016306903	0.99842125	3632	TRUE
8280-238	VTN	3083-71	EDA2R	0.99922943	0.0009378195	0.9996204	0.99918956	0.00093709683	0.9984196	3632	TRUE
8280-238	VTN	7187-3	PPM1L	0.9987282	0.002665341	0.9999213	0.99969023	0.0026619511	0.99841887	3632	TRUE
8280-238	VTN	19228-11	BAG2	0.99866647	0.0049976707	0.9999446	0.9997513	0.004991006	0.99841815	3632	TRUE
8280-238	VTN	4355-13	DAPK2	0.9989682	0.0009712577	0.9997665	0.9994482	0.0009702555	0.99841696	3632	TRUE
8280-238	VTN	20069-23	GLYATL2	0.99890727	0.001470983	0.9997999	0.999499	0.0014693757	0.9984068	3632	TRUE
8280-238	VTN	13735-1	RAP1GAP	0.9984384	0.045409143	0.9999993	0.9999783	0.045338232	0.9984168	3632	TRUE
8280-238	VTN	12338-27	EGFLAM	0.99841535	0.28480643	1.0	0.99999934	0.2843551	0.9984147	3632	TRUE
8280-238	VTN	13670-81	PLA2G2E	0.99907213	0.0008972883	0.99968624	0.99933994	0.0008964558	0.99841267	3632	TRUE
8280-238	VTN	18158-45	CASP8	0.99951136	0.0005801916	0.9997072	0.9989003	0.0005799081	0.9984122	3632	TRUE
8280-238	VTN	20388-8	TSR2	0.99920547	0.00097221136	0.9996192	0.99920595	0.0009714389	0.9984121	3632	TRUE
8280-238	VTN	13688-2	CAPSL	0.99849975	0.03288132	0.9999914	0.9999118	0.03283199	0.99841166	3632	TRUE
8280-238	VTN	10835-25	A4GNT	0.9991162	0.0011052489	0.9996551	0.9992947	0.0011042721	0.9984115	3632	TRUE
8280-238	VTN	19365-11	BCAT2	0.9985888	0.0011577606	0.9999701	0.99982214	0.0011561267	0.9984112	3632	TRUE
8280-238	VTN	15666-21	BMP2	0.998765	0.0023863316	0.9998952	0.9996451	0.0023833844	0.9984105	3632	TRUE
8280-238	VTN	7247-1	GORAB	0.9987507	0.0021548867	0.9999011	0.9996583	0.0021521945	0.9984094	3632	TRUE
8280-238	VTN	20964-13	RPS14	0.9986408	0.0011685491	0.9999487	0.99976593	0.0011669607	0.998407	3632	TRUE
8280-238	VTN	13639-101	USO1	0.9987521	0.0023446083	0.9998992	0.9996545	0.0023416826	0.998407	3632	TRUE
8280-238	VTN	21415-212	MAP3K3	0.99886453	0.001566112	0.99979377	0.99949986	0.0015643338	0.998365	3632	TRUE
8280-238	VTN	3888-8	ING1	0.9984051	0.051917493	0.9999975	0.9999583	0.05183469	0.99836344	3632	TRUE
8280-238	VTN	13449-25	SF3B4	0.9992845	0.00085669756	0.99957585	0.99907655	0.0008560846	0.9983617	3632	TRUE
8280-238	VTN	6961-14	IGFL3	0.998745	0.0024251342	0.99983275	0.9995602	0.0024220906	0.99830574	3632	TRUE
8280-238	VTN	23685-132	M1AP	0.9984676	0.025244117	0.99997824	0.9998501	0.025205433	0.99831796	3632	TRUE
8280-238	VTN	22566-53	ADCYAP1R1	0.99835426	0.0010572672	0.9999983	0.9999633	0.0010555272	0.9983176	3632	TRUE
8280-238	VTN	11487-4	SPOCK1	0.9989449	0.0013363361	0.99967194	0.9993702	0.0013349261	0.99831575	3632	TRUE
8280-238	VTN	12717-65	TOX3	0.99846923	0.01780516	0.99997675	0.99984527	0.017777903	0.99831474	3632	TRUE
8280-238	VTN	8104-21	IL10RA	0.9988144	0.0011178255	0.99978524	0.999499	0.0011165002	0.998314	3632	TRUE
8280-238	VTN	8003-57	LGI3	0.99872726	0.0011681914	0.9998614	0.99958545	0.0011667046	0.99831325	3632	TRUE
8280-238	VTN	22845-3	MRPS14	0.99839175	0.02407217	0.9999925	0.9999193	0.024033457	0.99831116	3632	TRUE
8280-238	VTN	18866-8	PPP3R2	0.9994108	0.0006930232	0.9995918	0.99889785	0.0006926149	0.9983093	3632	TRUE
8280-238	VTN	2278-61	TIMP2	0.9983141	0.16470951	0.99999994	0.99999505	0.16443183	0.99830914	3632	TRUE
8280-238	VTN	24489-34	HES3	0.99836683	0.027163148	0.99999577	0.9999406	0.027118785	0.9983075	3632	TRUE
8280-238	VTN	10752-8	CDYL2	0.9988275	0.0011082888	0.9997686	0.9994786	0.0011069893	0.9983067	3632	TRUE
8280-238	VTN	23334-21	LCE3C	0.9993983	0.00061255693	0.9995835	0.99890697	0.00061218836	0.9983059	3632	TRUE
8280-238	VTN	4883-56	INS	0.99834514	0.06718892	0.999998	0.99996054	0.06707773	0.99830574	3632	TRUE
8280-238	VTN	24278-4	USP3	0.9989701	0.0009827614	0.9997064	0.9993894	0.0009817493	0.99836016	3632	TRUE
8280-238	VTN	16081-38	AKR1B10	0.9989221	0.0010430813	0.99967796	0.9993819	0.001041957	0.99830467	3632	TRUE
8280-238	VTN	17724-3	WWOX	0.99857724	0.0071769953	0.9999362	0.99972695	0.0071667843	0.9983046	3632	TRUE
8280-238	VTN	10622-9	FXYD5	0.9984697	0.024593115	0.9999724	0.9998317	0.02455548	0.9983016	3632	TRUE
8280-238	VTN	2597-8	VEGFA	0.9983292	0.0847013	0.99999887	0.99997175	0.08455978	0.998301	3632	TRUE
8280-238	VTN	3056-11	KLRK1	0.9985846	0.00710696	0.9999326	0.9997144	0.0070969006	0.9982994	3632	TRUE
8280-238	VTN	10087-10	CRYAA	0.9987735	0.0020686388	0.9998028	0.9995251	0.0020661016	0.99829924	3632	TRUE
8280-238	VTN	14256-4	FBN3	0.9989321	0.0013482571	0.99966073	0.9993654	0.0013468172	0.99829817	3632	TRUE
8280-238	VTN	16823-75	APOL3	0.9988756	0.0010912418	0.99971306	0.99942154	0.0010900148	0.9982978	3632	TRUE
8280-238	VTN	21911-17	NDP	0.9987984	0.00162673	0.9997813	0.9994974	0.0016247752	0.9982964	3632	TRUE
8280-238	VTN	19148-58	TIMM8A	0.99840033	0.028585672	0.9999889	0.9998927	0.028539944	0.9982932	3632	TRUE
8280-238	VTN	7225-51	MMGT1	0.9984963	0.02047664	0.9999607	0.99979657	0.020445848	0.99829316	3632	TRUE
8280-238	VTN	8949-3	NGFR	0.9982964	0.040500045	0.99999994	0.9999951	0.04043105	0.9982915	3632	TRUE
8280-238	VTN	13421-17	TMEM167B	0.998609	0.0011982918	0.99993116	0.99970853	0.001196625	0.99831796	3632	TRUE
8280-238	VTN	3413-50	BCL2A1	0.99831915	0.0002283454	1.0	1.0	0.00022796157	0.99831915	3632	TRUE
8280-238	VTN	13476-16	KIN	0.9991589	0.0010265708	0.9995459	0.99916005	0.0010257073	0.9983197	3632	TRUE
8280-238	VTN	23594-2	NR2C2AP	0.99833465	0.00097340345	0.9999997	0.99998534	0.00097178237	0.99832	3632	TRUE
8280-238	VTN	25488-6	PLEKHO2	0.9992497	0.000744462	0.99957484	0.9991092	0.00074390345	0.99835956	3632	TRUE
8280-238	VTN	12636-113	SMYD2	0.99869806	0.0026859045	0.9999001	0.9996602	0.0026824076	0.99835867	3632	TRUE
8280-238	VTN	9025-5	AHSP	0.99935275	0.0007724762	0.9995875	0.99900264	0.0007719762	0.99835604	3632	TRUE
8280-238	VTN	21572-91	XYLT2	0.99896544	0.0013222694	0.99970275	0.999388	0.0013209014	0.9983541	3632	TRUE
8280-238	VTN	20430-8	NPPC	0.9989042	0.0014657974	0.99975145	0.99944663	0.0014641912	0.99835145	3632	TRUE
8280-238	VTN	12987-12	SRSF7	0.99905866	0.0011808872	0.9996202	0.99928993	0.0011797756	0.99834925	3632	TRUE
8280-238	VTN	14081-5	ULBP1	0.9984471	0.025697708	0.99999	0.9999011	0.025657803	0.9983484	3632	TRUE
8280-238	VTN	6285-71	MLEC	0.99834776	0.21056616	1.0	0.9999993	0.21021825	0.99834704	3632	TRUE
8280-238	VTN	23923-26	PPM1F	0.9985445	0.01481998	0.99996334	0.99980175	0.014798409	0.99834657	3632	TRUE
8280-238	VTN	9816-37	ISOC1	0.9986279	0.0059889555	0.9999337	0.99971646	0.005980738	0.9983448	3632	TRUE
8280-238	VTN	23285-51	KCTD2	0.9985242	0.018147826	0.9999687	0.99981934	0.018121043	0.99834377	3632	TRUE
8280-238	VTN	8828-21	ESRP1	0.9993964	0.000611186	0.99959856	0.9989461	0.0006108171	0.9983431	3632	TRUE
8280-238	VTN	19809-47	POLR2I	0.99875164	0.0011529326	0.9998658	0.9995905	0.0011514934	0.9983427	3632	TRUE
8280-238	VTN	9512-24	SPRY1	0.99834394	0.16336304	1.0	0.99999875	0.1630925	0.9983427	3632	TRUE
8280-238	VTN	13457-33	ELF5	0.99885917	0.0015684366	0.9997751	0.99948037	0.0015666473	0.99834013	3632	TRUE
8280-238	VTN	11348-132	P4HA2	0.99833983	0.14833677	1.0	0.99999934	0.14809051	0.9983392	3632	TRUE
8280-238	VTN	21191-24	DUSP21	0.9991105	0.0008806586	0.99958694	0.9992271	0.0008798753	0.99833834	3632	TRUE
8280-238	VTN	16621-77	NAXE	0.9983715	0.063533545	0.9999984	0.99996513	0.06343008	0.9983367	3632	TRUE
8280-238	VTN	15513-108	PRSS8	0.99919784	0.0009783506	0.9995536	0.9991366	0.0009775659	0.9983352	3632	TRUE
8280-238	VTN	3676-15	IGF2R	0.9987689	0.0019006133	0.99983984	0.999563	0.0018982735	0.99833244	3632	TRUE
8280-238	VTN	9841-197	PAICS	0.99891835	0.0010418296	0.9997162	0.999413	0.0010407027	0.998332	3632	TRUE
8280-238	VTN	22151-48	GSC2	0.9994751	0.0006226301	0.9996424	0.99885446	0.00062230334	0.9983302	3632	TRUE
8280-238	VTN	11380-84	RBM24	0.9983468	0.08283961	0.99999905	0.99997514	0.08270266	0.998322	3632	TRUE
8280-238	VTN	11117-2	SPATA20	0.9996359	0.00044041872	0.99979216	0.9986854	0.00044025836	0.9983218	3632	TRUE
8280-238	VTN	19257-11	CLTA	0.99838746	0.027450562	0.999995	0.9999326	0.027406296	0.99832016	3632	TRUE
8280-238	VTN	24013-6	GRM4	0.9989378	0.0009917617	0.9998005	0.9994925	0.0009907082	0.99843085	3632	TRUE
8280-238	VTN	12849-25	GSKIP	0.9985093	0.028885007	0.99999326	0.9999219	0.028841948	0.9984313	3632	TRUE
8280-238	VTN	22468-54	H2AC11	0.99905586	0.0009082556	0.9997232	0.9993756	0.00090739806	0.99843204	3632	TRUE
8280-238	VTN	24320-3	TRIM72	0.9986584	0.0070263743	0.9999718	0.999826	0.007016948	0.9984847	3632	TRUE
8280-238	VTN	12991-49	CUL9	0.9987925	0.0021683574	0.99993086	0.999698	0.0021657392	0.99849087	3632	TRUE
8280-238	VTN	3710-49	PLG	0.9985208	0.06424749	0.99999875	0.99996984	0.06415246	0.9984907	3632	TRUE
8280-238	VTN	22367-17,19558-10	C11orf49,LRP4	0.9984906	0.00071519613	1.0	0.9999999	0.0007141166	0.99849045	3632	FALSE
8280-238	VTN	13738-8	INHBA	0.9985629	0.0152089	0.9999945	0.99992716	0.015187043	0.99849015	3632	TRUE
8280-238	VTN	4866-59	NTRK2	0.99849015	0.417444	1.0	0.99999994	0.4168137	0.9984901	3632	TRUE
8280-238	VTN	24431-32	CMTR1	0.99856156	0.025739908	0.9999946	0.9999281	0.025702883	0.9984898	3632	TRUE
8280-238	VTN	13973-62	TTL	0.9988745	0.0015986562	0.9998864	0.9996141	0.0015968569	0.998489	3632	TRUE
8280-238	VTN	16597-11	GLRX5	0.9993384	0.0008006692	0.9996699	0.9991497	0.00080013945	0.9984886	3632	TRUE
8280-238	VTN	12826-5	SLC5A5	0.9994129	0.0007048249	0.9996871	0.99907506	0.0007044111	0.9984885	3632	TRUE
8280-238	VTN	11531-24	VSIR	0.9990213	0.0012759566	0.999794	0.99946594	0.0012747078	0.9984878	3632	TRUE
8280-238	VTN	5116-62	ROBO2	0.9985086	0.025934398	0.9999993	0.9999787	0.025895718	0.99848735	3632	TRUE
8280-238	VTN	3825-18	MAPK8	0.998497	0.060025096	0.9999998	0.99998933	0.05993488	0.99848634	3632	TRUE
8280-238	VTN	17849-6	DRG1	0.99891734	0.0014627576	0.99986434	0.9995656	0.0014611739	0.9984834	3632	TRUE
8280-238	VTN	2751-16	AZU1	0.9987894	0.0020884275	0.99992067	0.999685	0.0020858995	0.9984748	3632	TRUE
8280-238	VTN	4832-75	TNFRSF10A	0.99852115	0.0010269284	0.9999982	0.9999621	0.0010254098	0.9984833	3632	TRUE
8280-238	VTN	21717-44	UBE2Q2	0.999311	0.00083673	0.99966305	0.99917084	0.00083615346	0.9984824	3632	TRUE
8280-238	VTN	22989-24	LIN7A	0.9985394	0.021247089	0.999996	0.9999427	0.021216055	0.99848217	3632	TRUE
8280-238	VTN	18813-15	DDX19A	0.99905086	0.0012131333	0.99976826	0.9994307	0.0012119819	0.9984821	3632	TRUE
8280-238	VTN	12796-44	NUDT3	0.99856246	0.023391128	0.99999243	0.99991864	0.023357501	0.9984812	3632	TRUE
8280-238	VTN	12734-112	KIF22	0.99902606	0.00091969967	0.9997846	0.9994545	0.0009188039	0.9984811	3632	TRUE
8280-238	VTN	11989-35	EMC1	0.9987866	0.0022517443	0.9999278	0.99969393	0.002249012	0.9984809	3632	TRUE
8280-238	VTN	18171-25	CXCL11	0.999198	0.0009827018	0.9996871	0.9992818	0.0009819136	0.99848044	3632	TRUE
8280-238	VTN	2942-50	CYCS	0.9985919	0.01731944	0.99998844	0.99988705	0.017295053	0.9984791	3632	TRUE
8280-238	VTN	23300-3	RBPMS2	0.99906737	0.001198113	0.9997589	0.99941105	0.0011969956	0.99847895	3632	TRUE
8280-238	VTN	8909-77	GNPDA1	0.99882156	0.0010639429	0.9999046	0.9996557	0.0010626891	0.9984777	3632	TRUE
8280-238	VTN	22529-31	PHF6	0.99852526	0.02153498	0.9999969	0.9999517	0.021503221	0.99847704	3632	TRUE
8280-238	VTN	25269-10	NRDC	0.99870497	0.00496006	0.9999582	0.9997872	0.004953637	0.9984925	3632	TRUE
8280-238	VTN	14309-8	HNRNPH1	0.99945766	0.0005456209	0.99970555	0.9990347	0.000545325	0.9984929	3632	TRUE
8280-238	VTN	4278-14	P4HB	0.99852365	0.05793631	0.99999875	0.99996984	0.057850778	0.99849355	3632	TRUE
8280-238	VTN	18413-24	ARL4D	0.9985062	0.056596816	0.99999976	0.99998754	0.05651227	0.99849373	3632	TRUE
8280-238	VTN	12018-84	TPK1	0.9985136	0.0008711219	0.99999994	0.9999959	0.00086982705	0.99850947	3632	TRUE
8280-238	VTN	6296-36	OIT3	0.9985502	0.012661099	0.99999774	0.99995923	0.012642743	0.99850947	3632	TRUE
8280-238	VTN	8872-1	SEC61G	0.99851614	0.073232174	0.9999999	0.9999931	0.07312351	0.9985092	3632	TRUE
8280-238	VTN	8098-37	TBXAS1	0.9987148	0.0011001229	0.9999617	0.99979335	0.0010987091	0.9985084	3632	TRUE
8280-238	VTN	20984-142	DUSP19	0.9988019	0.0022207499	0.9999335	0.9997059	0.002218089	0.99850816	3632	TRUE
8280-238	VTN	15626-223	HSPG2	0.99857855	0.02506113	0.99999475	0.99992937	0.025025507	0.99850804	3632	TRUE
8280-238	VTN	5694-57	SMOC1	0.99850726	0.16804093	1.0	0.99999994	0.16779009	0.9985072	3632	TRUE
8280-238	VTN	20120-101	AMIGO1	0.99854463	0.048119366	0.9999982	0.9999614	0.048049334	0.99850607	3632	TRUE
8280-238	VTN	18876-77	CHST4	0.9990708	0.0011970997	0.99977714	0.99943423	0.0011959873	0.9985056	3632	TRUE
8280-238	VTN	18181-2	TSSC4	0.9985094	0.06762135	0.99999994	0.9999953	0.06752055	0.9985047	3632	TRUE
8280-238	VTN	21674-132	BTN1A1	0.9987701	0.0025072098	0.9999409	0.99973345	0.0025041262	0.9985039	3632	TRUE
8280-238	VTN	5822-22	GDNF	0.998581	0.008882344	0.9999934	0.99992186	0.008869739	0.99850297	3632	TRUE
8280-238	VTN	13689-2	ODC1	0.9986147	0.009983361	0.9999886	0.99988806	0.009969532	0.99850297	3632	TRUE
8280-238	VTN	24463-1	NDRG2	0.99872	0.0011005998	0.9999559	0.9997826	0.001099191	0.9985029	3632	TRUE
8280-238	VTN	6450-8	FABP6	0.99858266	0.00629431	0.99999267	0.99991935	0.006285389	0.99850214	3632	TRUE
8280-238	VTN	19134-66	POLR2K	0.9987691	0.0025494099	0.9999401	0.9997309	0.0025462718	0.99850035	3632	TRUE
8280-238	VTN	21940-12	WNT10B	0.99900126	0.0009377599	0.9998184	0.9994973	0.0009368233	0.99849904	3632	TRUE
8280-238	VTN	18434-141	TBPL1	0.9985363	0.029564977	0.9999982	0.99996215	0.029521702	0.9984985	3632	TRUE
8280-238	VTN	18242-8	SPA17	0.9985262	0.037999213	0.9999988	0.9999706	0.03794321	0.9984969	3632	TRUE
8280-238	VTN	18235-16	PGP	0.9984972	0.18577445	1.0	0.99999905	0.18549526	0.99849623	3632	TRUE
8280-238	VTN	17783-9	MMAB	0.9984961	0.18635154	1.0	0.9999999	0.18607129	0.998496	3632	TRUE
8280-238	VTN	9122-8	OTOF	0.9986964	0.0054624677	0.9999635	0.9997991	0.005455347	0.9984957	3632	TRUE
8280-238	VTN	7139-14	SLITRK4	0.99849665	0.24486208	1.0	0.999999	0.24449396	0.99849564	3632	TRUE
8280-238	VTN	12787-47	ZNF134	0.9988954	0.0010131598	0.99988014	0.99959946	0.0010120407	0.9984953	3632	TRUE
8280-238	VTN	21996-28	NUB1	0.9992135	0.0007658005	0.9996969	0.9992806	0.0007651982	0.9984946	3632	TRUE
8280-238	VTN	21146-187	TULP1	0.9985974	0.0065109134	0.9999872	0.9998773	0.0065017813	0.99847484	3632	TRUE
8280-238	VTN	12587-65	ARL2	0.99888927	0.0015511513	0.99987155	0.99958384	0.0015494283	0.9984736	3632	TRUE
8280-238	VTN	3373-5	GZMH	0.99856305	0.017283976	0.9999861	0.99986976	0.01725914	0.998433	3632	TRUE
8280-238	VTN	25096-58	MYBPC2	0.9987453	0.001123488	0.9999266	0.99969584	0.0011220783	0.9984415	3632	TRUE
8280-238	VTN	23597-11	AGFG2	0.9989909	0.001322329	0.99978137	0.9994592	0.0013209947	0.99845064	3632	TRUE
8280-238	VTN	13133-73	LTBP4	0.99844956	0.37997085	1.0	0.9999999	0.37938172	0.99844944	3632	TRUE
8280-238	VTN	9176-3	MUC1	0.99894035	0.0014166236	0.9998153	0.9995081	0.0014151224	0.99844897	3632	TRUE
8280-238	VTN	24011-27	VSIG10L	0.9989579	0.0009743571	0.99980146	0.9994889	0.0009733417	0.9984473	3632	TRUE
8280-238	VTN	22523-4	PABPC5	0.998892	0.0015411377	0.9998468	0.99955297	0.0015394301	0.99844545	3632	TRUE
8280-238	VTN	4140-3	IL7	0.9985565	0.018606365	0.99998856	0.9998886	0.018579507	0.9984453	3632	TRUE
8280-238	VTN	13436-54	MAZ	0.9990261	0.0012648702	0.99975395	0.99941844	0.0012636384	0.99844515	3632	TRUE
8280-238	VTN	10461-57	CLEC14A	0.9986764	0.0050334334	0.9999497	0.999768	0.005026771	0.99844474	3632	TRUE
8280-238	VTN	7060-2	ERO1A	0.99865174	0.001142621	0.9999604	0.99979246	0.0011410805	0.9984445	3632	TRUE
8280-238	VTN	21106-206	CETN1	0.9993117	0.0006791949	0.99963415	0.9991303	0.0006787274	0.9984426	3632	TRUE
8280-238	VTN	11351-233	NHEJ1	0.99854934	0.023504496	0.9999891	0.99989283	0.023470398	0.99844235	3632	TRUE
8280-238	VTN	11439-88	RHPN2	0.99875116	0.00244385	0.9999224	0.99969023	0.002440798	0.99844176	3632	TRUE
8280-238	VTN	11827-7	RORC	0.99868727	0.004495859	0.99994564	0.99975395	0.0044899574	0.9984415	3632	TRUE
8280-238	VTN	5765-53	DEFB121	0.99859405	0.0011233091	0.9999873	0.9998783	0.0011217298	0.9984725	3632	TRUE
8280-238	VTN	23291-18	PID1	0.9989218	0.0010117888	0.9998211	0.9995189	0.0010106979	0.9984412	3632	TRUE
8280-238	VTN	18231-147	PRND	0.9985331	0.008235455	0.99999094	0.99990785	0.008223374	0.9984411	3632	TRUE
8280-238	VTN	22959-32	DKK4	0.9984559	0.109702885	0.9999997	0.99998426	0.10953349	0.99844015	3632	TRUE
8280-238	VTN	8055-33	DGCR2	0.998725	0.0011265874	0.9999344	0.9997147	0.001125151	0.99844	3632	TRUE
8280-238	VTN	21715-40	SENP1	0.99884963	0.0016174912	0.9998719	0.9995896	0.0016156306	0.9984397	3632	TRUE
8280-238	VTN	25413-80	GAGE2B	0.99843967	0.0002798438	1.0	1.0	0.00027940716	0.99843967	3632	TRUE
8280-238	VTN	19126-4	RPRD1B	0.9987569	0.0024906397	0.9999157	0.9996816	0.0024875435	0.9984389	3632	TRUE
8280-238	VTN	24669-12	DNAJC5B	0.99918246	0.0010120869	0.99965006	0.9992532	0.0010112595	0.9984363	3632	TRUE
8280-238	VTN	18405-117	AP1S2	0.99921006	0.0007735491	0.99964094	0.99922514	0.000772938	0.9984358	3632	TRUE
8280-238	VTN	3187-52	CRISP3	0.99856925	0.012024522	0.9999851	0.99986446	0.0120073175	0.9984339	3632	TRUE
8280-238	VTN	8377-87	SCG2	0.9990132	0.0012772083	0.9997523	0.99942005	0.001275948	0.9984338	3632	TRUE
8280-238	VTN	3581-53	AHSG	0.99879915	0.0017750859	0.9998916	0.9996338	0.0017729544	0.99843335	3632	TRUE
8280-238	VTN	21340-38	HLF	0.99862057	0.008060813	0.9999728	0.99983007	0.008049694	0.9984509	3632	TRUE
8280-238	VTN	11162-37	EQTN	0.9998126	0.00022470951	0.999932	0.99863964	0.0002246674	0.9984525	3632	TRUE
8280-238	VTN	14334-3	RCVRN	0.9985048	0.05210924	0.9999966	0.999949	0.052031327	0.99845386	3632	TRUE
8280-238	VTN	24420-57	DOHH	0.9986669	0.005520344	0.9999584	0.9997884	0.0055129845	0.9984556	3632	TRUE
8280-238	VTN	23929-159	PRRT2	0.99848974	0.000980556	0.99999964	0.9999825	0.0009790751	0.9984722	3632	TRUE
8280-238	VTN	3852-19	DNAJB1	0.99863434	0.00692755	0.99997526	0.99983734	0.006918089	0.9984719	3632	TRUE
8280-238	VTN	6962-5	HLA-DRB3	0.99864674	0.007049501	0.99997133	0.99982464	0.007039961	0.9984716	3632	TRUE
8280-238	VTN	5131-15	TNFRSF19	0.99847686	0.12958401	0.99999994	0.99999464	0.12938663	0.9984715	3632	TRUE
8280-238	VTN	14250-115	BLMH	0.99867	0.006133139	0.99996334	0.99979913	0.006124982	0.99846935	3632	TRUE
8280-238	VTN	8793-13	ALKBH5	0.99858123	0.0011003017	0.9999883	0.9998863	0.0010987406	0.9984677	3632	TRUE
8280-238	VTN	8040-9	LEMD1	0.9997628	0.00027376413	0.99989873	0.99870425	0.0002736992	0.9984673	3632	TRUE
8280-238	VTN	21563-3	PLA2G12A	0.9985043	0.05948794	0.99999803	0.9999607	0.05939896	0.99846506	3632	TRUE
8280-238	VTN	21173-25	ELAVL2	0.99866277	0.0063740015	0.9999641	0.99980175	0.006365478	0.99846476	3632	TRUE
8280-238	VTN	21113-3	TIFA	0.998784	0.0021585226	0.9999159	0.99967957	0.002155898	0.998464	3632	TRUE
8280-238	VTN	3807-1	FGF23	0.9985066	0.055262804	0.9999974	0.9999572	0.055180274	0.99846387	3632	TRUE
8280-238	VTN	19584-33	FGF9	0.99847645	0.11348313	0.99999976	0.9999873	0.11331023	0.99846375	3632	TRUE
8280-238	VTN	4910-21	PLA2G1B	0.9986358	0.0071073174	0.99997145	0.99982536	0.007097622	0.9984614	3632	TRUE
8280-238	VTN	9372-157	MPZL2	0.99878955	0.002076447	0.9999106	0.9996714	0.0020739336	0.99846137	3632	TRUE
8280-238	VTN	11692-21	SHC4	0.9984611	0.00073838234	1.0	0.9999998	0.00073724607	0.99846095	3632	TRUE
8280-238	VTN	19317-114	ACP3	0.99887836	0.001557529	0.9998698	0.99958193	0.0015557819	0.99846077	3632	TRUE
8280-238	VTN	7141-21	MGAT4B	0.99846476	0.13911688	0.99999994	0.99999475	0.1389033	0.9984595	3632	TRUE
8280-238	VTN	24263-6	OCLN	0.99941576	0.0005860925	0.99966973	0.9990432	0.00058575004	0.9984595	3632	TRUE
8280-238	VTN	7231-37	TMPRSS11A	0.9985614	0.015312433	0.9999897	0.99989766	0.015290405	0.99845916	3632	TRUE
8280-238	VTN	17393-13	ACADS	0.9984941	0.06383407	0.99999833	0.9999637	0.063737944	0.99845785	3632	TRUE
8280-238	VTN	17204-17	PNMT	0.99906236	0.0008994341	0.9997462	0.99939483	0.0008985907	0.9984578	3632	TRUE
8280-238	VTN	15404-3	IFNA21	0.9986749	0.004900694	0.9999551	0.9997823	0.0048942002	0.99845755	3632	TRUE
8280-238	VTN	13978-122	TBX3	0.9986049	0.007992923	0.9999798	0.99985176	0.007981773	0.99845684	3632	TRUE
8280-238	VTN	16875-13	MAGOHB	0.99879277	0.002040267	0.9999065	0.99966305	0.0020378039	0.99845624	3632	TRUE
8280-238	VTN	5259-2	MAP3K7|TAB1	0.9996978	0.000338912	0.9998583	0.9987578	0.0003388096	0.99845594	3632	TRUE
8280-238	VTN	14614-41	NCMAP	0.99753004	0.39588195	0.99999994	0.9999952	0.39490414	0.9975252	3632	TRUE
8280-238	VTN	16593-3	FADD	0.9977328	0.0013427138	0.99995583	0.9997907	0.0013396697	0.997524	3632	TRUE
8280-238	VTN	23006-19	PIP4K2B	0.9989187	0.0013045073	0.9986218	0.99860364	0.0013030967	0.99752384	3632	TRUE
8280-238	VTN	24963-1	ARMC3	0.9918453	0.35031402	0.9999967	0.9999531	0.34745732	0.99179876	3632	TRUE
8280-238	VTN	14082-56	TLN2	0.9929338	0.05980903	0.99927586	0.99926144	0.059386406	0.9922005	3632	TRUE
8280-238	VTN	21317-25	NKIRAS1	0.99227464	0.18928933	0.9999635	0.99981123	0.187827	0.9920873	3632	TRUE
8280-238	VTN	21504-41	AGO2	0.9932499	0.023884475	0.9979111	0.99878955	0.023723252	0.9920476	3632	TRUE
8280-238	VTN	11444-49	POLR3F	0.9926243	0.07660073	0.9995867	0.99941623	0.076035745	0.9920448	3632	TRUE
8280-238	VTN	10716-35	PSMD5	0.9925354	0.0021908283	0.9997226	0.9995003	0.0021744748	0.99203944	3632	TRUE
8280-238	VTN	3758-63	PROC	0.9931596	0.004502237	0.9981476	0.998872	0.00447144	0.99203926	3632	TRUE
8280-238	VTN	17175-5	MAP2K6	0.9921001	0.33842444	0.9999938	0.9999264	0.33575094	0.9920271	3632	TRUE
8280-238	VTN	23422-47	RFC4	0.99287915	0.0036046505	0.99889064	0.9991145	0.0035789823	0.992	3632	TRUE
8280-238	VTN	6039-24	CRHBP	0.992224	0.13067764	0.99993217	0.9997305	0.12966149	0.9919566	3632	TRUE
8280-238	VTN	12500-88	UBA2	0.992365	0.07659924	0.99967915	0.9994748	0.07601441	0.9918438	3632	TRUE
8280-238	VTN	5654-70	TMX3	0.99238247	0.088748634	0.99962574	0.999443	0.08807259	0.9918297	3632	TRUE
8280-238	VTN	13747-9	CA6	0.9929112	0.029939651	0.99819094	0.99888724	0.029727416	0.9918063	3632	TRUE
8280-238	VTN	15589-1	GC	0.99287516	0.021574318	0.998038	0.9988427	0.021420605	0.9917261	3632	TRUE
8280-238	VTN	25416-5	PRX	0.9989418	0.0011402369	0.9984562	0.9932649	0.0011390302	0.99221385	3632	TRUE
8280-238	VTN	17391-10	RBM17	0.998944	0.0011395216	0.9984536	0.992747	0.0011383182	0.9916987	3632	TRUE
8280-238	VTN	11514-196	CD59	0.9916952	0.89619315	1.0	0.9999998	0.8887505	0.99169505	3632	TRUE
8280-238	VTN	2644-11	PRKCA	0.99157304	1.0	1.0	1.0	0.99157304	0.99157304	3632	TRUE
8280-238	VTN	21342-25	RGS14	0.9927098	0.0052434206	0.998051	0.9988482	0.005205195	0.9915664	3632	TRUE
8280-238	VTN	12594-5	GCA	0.99263734	0.0050731897	0.99826676	0.99891233	0.0050358376	0.99155766	3632	TRUE
8280-238	VTN	5717-2	CILP	0.9915434	0.16114736	0.99999666	0.99995244	0.1597846	0.99149626	3632	TRUE
8280-238	VTN	12854-3	TEAD3	0.99933124	0.00077182055	0.9992782	0.99207854	0.00077130436	0.9914151	3632	TRUE
8280-238	VTN	4840-73	CSF3	0.9914387	0.4014349	0.99999523	0.9999375	0.3979981	0.9913767	3632	TRUE
8280-238	VTN	17736-105	APTX	0.99144566	0.29249322	0.9999939	0.999927	0.28999114	0.99137324	3632	TRUE
8280-238	VTN	21184-1	BLOC1S2	0.99139506	0.15826786	0.999995	0.9999352	0.15690596	0.9913308	3632	TRUE
8280-238	VTN	2944-66	NBL1	0.9913165	0.69142425	0.9999999	0.9999921	0.6854203	0.9913086	3632	TRUE
8280-238	VTN	6399-52	DEFB107A	0.99228686	0.045341313	0.9985563	0.9990064	0.04499159	0.99130094	3632	TRUE
8280-238	VTN	23611-16	MARVELD2	0.992822	0.06832403	0.99951726	0.9993759	0.0678336	0.99220234	3632	TRUE
8280-238	VTN	15653-9	COL10A1	0.99256784	0.08455193	0.9998799	0.99965584	0.083923526	0.99222624	3632	TRUE
8280-238	VTN	23200-25	C1QTNF4	0.992527	0.3367952	0.99999976	0.9999886	0.33427835	0.9925157	3632	TRUE
8280-238	VTN	6938-21	PCDHGA12	0.9924269	0.70887774	1.0	0.9999972	0.70350933	0.9924241	3632	TRUE
8280-238	VTN	5671-1	CTRB1	0.9935911	0.027605176	0.99827856	0.998906	0.027428258	0.9925042	3632	TRUE
8280-238	VTN	8015-144	CHCHD2	0.993235	0.0025211573	0.99928176	0.9992625	0.0025041017	0.9925025	3632	TRUE
8280-238	VTN	8351-17	PRSS57	0.9927743	0.043969393	0.9999199	0.99971145	0.043651685	0.99248785	3632	TRUE
8280-238	VTN	14120-2	RNF43	0.99248224	0.62154305	1.0	0.99999917	0.61687046	0.9924814	3632	TRUE
8280-238	VTN	20982-29	SNRNP25	0.99250484	0.30620003	0.99999785	0.99996114	0.303905	0.9924663	3632	TRUE
8280-238	VTN	12844-10	BAG4	0.9925922	0.24802089	0.99998534	0.9998715	0.2461836	0.99246466	3632	TRUE
8280-238	VTN	3603-60	CLEC7A	0.9986553	0.0016953349	0.9978977	0.9938	0.0016930553	0.99246365	3632	TRUE
8280-238	VTN	7240-2	MBTPS1	0.99259585	0.23105407	0.9999758	0.99984956	0.22934331	0.99244654	3632	TRUE
8280-238	VTN	19110-6	MEMO1	0.9934433	0.0038293004	0.99855226	0.9989967	0.0038041929	0.99244654	3632	TRUE
8280-238	VTN	5939-42	TNFSF12	0.9930995	0.051392615	0.9994337	0.9993358	0.051037982	0.9924399	3632	TRUE
8280-238	VTN	2875-15	TBP	0.9927044	0.15434378	0.9999329	0.9997325	0.15321775	0.99243885	3632	TRUE
8280-238	VTN	22821-50	UNG	0.9927142	0.15019923	0.99992174	0.9997137	0.14910492	0.99243003	3632	TRUE
8280-238	VTN	17710-40	TPD52L1	0.99242324	0.27262545	1.0	0.99999946	0.27055982	0.9924227	3632	TRUE
8280-238	VTN	7822-11	PLAAT2	0.9988011	0.0013025999	0.99814016	0.99343336	0.0013010382	0.99224234	3632	TRUE
8280-238	VTN	25061-8	ELMO2	0.9931829	0.035954118	0.9991977	0.99922967	0.035709016	0.9924178	3632	TRUE
8280-238	VTN	4970-55	CA2	0.9932823	0.039091468	0.9987596	0.9990671	0.038828865	0.9923557	3632	TRUE
8280-238	VTN	22782-80	SPC25	0.9930933	0.0053682327	0.99925786	0.9992537	0.005331156	0.9923521	3632	TRUE
8280-238	VTN	19561-216	PLXND1	0.9924429	0.058911324	0.9999893	0.99990094	0.058466125	0.9923446	3632	TRUE
8280-238	VTN	8070-88	DLG4	0.9937186	0.0049262047	0.99755585	0.99860734	0.0048952615	0.9923347	3632	TRUE
8280-238	VTN	23695-1	FSD1	0.9923661	0.0013397932	0.9999962	0.99994755	0.0013295653	0.99231404	3632	TRUE
8280-238	VTN	4880-21	GDF2	0.99236387	0.37265456	0.99999535	0.999939	0.3698089	0.9923034	3632	TRUE
8280-238	VTN	2687-2	MIA	0.9924837	0.19063699	0.9999609	0.99980444	0.1892041	0.9922896	3632	TRUE
8280-238	VTN	21721-6	CHST10	0.99257183	0.12976891	0.9999198	0.99971145	0.12880497	0.99228543	3632	TRUE
8280-238	VTN	10791-21	TM105_HUMAN	0.9931035	0.04457259	0.9990316	0.99916184	0.044265196	0.9922711	3632	TRUE
8280-238	VTN	13657-2	PNKP	0.9928941	0.002398491	0.99950725	0.999371	0.0023814475	0.9922696	3632	TRUE
8280-238	VTN	4807-13	COL8A1	0.9929145	0.051145256	0.999422	0.99933094	0.050782867	0.9922502	3632	TRUE
8280-238	VTN	2775-54	IL17F	0.9986605	0.0016546249	0.9978784	0.9926038	0.0016524086	0.9912742	3632	TRUE
8280-238	VTN	8990-42	ATP1B3	0.992408	0.03441882	0.9980324	0.9988459	0.034157515	0.9912626	3632	TRUE
8280-238	VTN	14635-28	PCDHGA8	0.9989833	0.0011909008	0.99853766	0.99224067	0.0011896901	0.99123186	3632	TRUE
8280-238	VTN	9264-11	CTSO	0.9895051	0.92640543	1.0	0.9999992	0.9166829	0.98950434	3632	TRUE
8280-238	VTN	11171-25	FLNA	0.99036545	0.12942123	0.99998933	0.99990153	0.12817432	0.99026793	3632	TRUE
8280-238	VTN	5813-58	EPO	0.99023634	0.20179266	0.9999996	0.99998266	0.19982243	0.9902192	3632	TRUE
8280-238	VTN	10722-13	SYK	0.9902171	0.52514565	0.9999999	0.9999927	0.5200082	0.9902099	3632	TRUE
8280-238	VTN	4542-24	CLU	0.9985006	0.0016334653	0.997564	0.99140644	0.001631016	0.9899199	3632	TRUE
8280-238	VTN	10914-4	CHIC2	0.9995343	0.00053429604	0.9996208	0.99034023	0.0005340472	0.989879	3632	TRUE
8280-238	VTN	8320-5	SLTM	0.99002516	0.18024266	0.999931	0.9997272	0.17844477	0.9897551	3632	TRUE
8280-238	VTN	13487-24	UNC93B1	0.9914823	0.006799102	0.9973733	0.9982382	0.0067411894	0.98973554	3632	TRUE
8280-238	VTN	23365-7	FNDC8	0.999967	638.366	0.99999076	0.98975563	638.345	0.98972297	3632	TRUE
8280-238	VTN	17806-6	SDCBP	0.98997104	0.09212667	0.9999098	0.9997002	0.091202736	0.9896742	3632	TRUE
8280-238	VTN	10675-223	TMX2	0.9901578	0.08785057	0.99972105	0.99950093	0.08698592	0.9896636	3632	TRUE
8280-238	VTN	17748-21	TP53I3	0.9902782	0.0770694	0.99941593	0.9993313	0.07632015	0.989616	3632	TRUE
8280-238	VTN	9060-27	IGSF9B	0.99068826	0.031086445	0.99823713	0.99891037	0.030796977	0.98960876	3632	TRUE
8280-238	VTN	22393-130	CCDC59	0.9991383	0.00091964006	0.9988663	0.99033093	0.0009188476	0.9894776	3632	TRUE
8280-238	VTN	8095-213	PPIF	0.9917109	0.0022571087	0.99972516	0.9995026	0.0022383993	0.9912176	3632	TRUE
8280-238	VTN	3893-64	MSLN	0.9896674	0.19470447	0.9999426	0.9997661	0.19269267	0.989436	3632	TRUE
8280-238	VTN	23660-112	KLHL41	0.98961335	0.23849529	0.9999603	0.9998038	0.23601812	0.98941916	3632	TRUE
8280-238	VTN	3040-59	CCL3	0.98947024	0.26564467	0.9999718	0.99983764	0.26284748	0.9893096	3632	TRUE
8280-238	VTN	23627-3	SDHAF4	0.9902206	0.05297607	0.99863505	0.9990341	0.052458	0.98926413	3632	TRUE
8280-238	VTN	22533-95	PPP1R10	0.9893045	0.3542428	0.99999446	0.9999295	0.350454	0.98923475	3632	TRUE
8280-238	VTN	4157-2	F2	0.9893568	0.23332268	0.99995613	0.99979615	0.23083939	0.9891551	3632	TRUE
8280-238	VTN	22392-5	SERTAD3	0.9988795	0.001332283	0.9982624	0.9901979	0.0013307902	0.98908836	3632	TRUE
8280-238	VTN	2805-6	ACE2	0.9951771	0.004214525	0.9970884	0.9938683	0.004194199	0.98907495	3632	TRUE
8280-238	VTN	9764-79	HNRNPF	0.991135	0.0076358914	0.9972354	0.9978961	0.007568199	0.98904973	3632	TRUE
8280-238	VTN	21781-9	ACY3	0.98932713	0.0691672	0.99984014	0.9996055	0.068428986	0.98893684	3632	TRUE
8280-238	VTN	5124-62	ICAM5	0.9889851	0.45507187	0.99999636	0.9999492	0.4500593	0.9889349	3632	TRUE
8280-238	VTN	8233-2	ITIH5	0.9888508	0.90629345	1.0	0.9999992	0.896189	0.98885	3632	TRUE
8280-238	VTN	5093-47	JAG2	0.990786	0.0023379326	0.9996819	0.9994773	0.0023163909	0.9902682	3632	TRUE
8280-238	VTN	11375-49	FOXL2	0.9982753	0.0026207566	0.9975025	0.9919873	0.0026162365	0.9902764	3632	TRUE
8280-238	VTN	10701-30	CDH12	0.990451	0.001470089	0.9999887	0.99989635	0.001456051	0.99034834	3632	TRUE
8280-238	VTN	11838-130	PIEZO1	0.9906132	0.13463014	0.9999345	0.99973875	0.1333664	0.9903544	3632	TRUE
8280-238	VTN	6294-11	BAGE2	0.99164635	0.06897813	0.99975216	0.9995246	0.06840191	0.99117494	3632	TRUE
8280-238	VTN	2860-19	KPNA2	0.9911333	0.26425713	0.9999971	0.99995667	0.26191404	0.9910903	3632	TRUE
8280-238	VTN	24226-30	FSCN1	0.99101114	0.72169936	1.0	0.99999976	0.7152121	0.9910109	3632	TRUE
8280-238	VTN	24244-81	RILP	0.99891996	0.0011641979	0.9983873	0.99203265	0.0011629405	0.9909612	3632	TRUE
8280-238	VTN	11872-9	PCDHGB1	0.9912188	0.13761473	0.9999199	0.9997122	0.1364063	0.99093354	3632	TRUE
8280-238	VTN	23546-9	HAGHL	0.9913689	0.002429366	0.99972945	0.99950534	0.002408398	0.9908785	3632	TRUE
8280-238	VTN	9607-39	PRR27	0.9911996	0.1413902	0.99988025	0.9996575	0.14014591	0.99086016	3632	TRUE
8280-238	VTN	20546-71	RTN4RL1	0.99155384	0.06446862	0.99920833	0.9992381	0.06392411	0.99079835	3632	TRUE
8280-238	VTN	7847-66	TAC3	0.99130434	0.10459155	0.9996927	0.99948347	0.103682056	0.9907923	3632	TRUE
8280-238	VTN	6219-14	PDZD11	0.9997172	0.0003259182	0.99984795	0.9910269	0.00032582603	0.9907466	3632	TRUE
8280-238	VTN	8228-10	UQCC3	0.99101114	0.16406709	0.99991775	0.9997096	0.1625923	0.9907234	3632	TRUE
8280-238	VTN	13713-164	SEC22A	0.9925813	0.0063107014	0.9973542	0.9981024	0.0062638843	0.9906978	3632	TRUE
8280-238	VTN	23225-26	TRIM62	0.9910478	0.13853371	0.99986196	0.999623	0.13729353	0.9906742	3632	TRUE
8280-238	VTN	13572-43	PSMD11	0.9914212	0.056263864	0.9992198	0.9992427	0.05578119	0.99067044	3632	TRUE
8280-238	VTN	5360-9	AKT2	0.9910984	0.07938796	0.9997886	0.99956167	0.07868128	0.99066395	3632	TRUE
8280-238	VTN	21548-20	GGT5	0.9908227	0.1912049	0.9999694	0.99982995	0.18945016	0.9906542	3632	TRUE
8280-238	VTN	10939-16	PLEKHA4	0.9906516	0.36485368	0.9999997	0.99998516	0.3614429	0.9906369	3632	TRUE
8280-238	VTN	3854-24	NACA	0.99131477	0.057931542	0.99936205	0.99930525	0.057428394	0.99062604	3632	TRUE
8280-238	VTN	25284-47	UBA6	0.9958737	0.0042360425	0.9971774	0.9946541	0.0042185634	0.99054986	3632	TRUE
8280-238	VTN	9530-6	LMCD1	0.99975294	0.00028812885	0.99987817	0.99076915	0.00028805766	0.99052435	3632	TRUE
8280-238	VTN	21154-8	CAB39L	0.9905225	0.60813564	0.9999999	0.9999937	0.60237205	0.99051625	3632	TRUE
8280-238	VTN	14102-6	GNLY	0.9929447	0.020934701	0.9971477	0.9975053	0.020787	0.9904676	3632	TRUE
8280-238	VTN	21711-86	ADGRB1	0.99049807	0.3523506	0.99999106	0.9999148	0.34900257	0.9904137	3632	TRUE
8280-238	VTN	9045-3	SLC27A2	0.9904405	0.45117396	0.99999774	0.99996054	0.44686097	0.9904014	3632	TRUE
8280-238	VTN	21008-113	MAGOH	0.99067783	0.07712853	0.99991286	0.9997037	0.076409526	0.9903843	3632	TRUE
8280-238	VTN	24708-7	DHRS3	0.99273896	0.0015971065	0.9999442	0.9997704	0.0015855099	0.99251103	3632	TRUE
8280-238	VTN	13700-10	ANXA2	0.99253976	0.7994209	1.0	0.9999999	0.79345703	0.99253964	3632	TRUE
8280-238	VTN	4460-8	PDPK1	0.99820954	0.0068883896	0.9994453	0.99931204	0.006876056	0.99752283	3632	TRUE
8280-238	VTN	22978-13	HMGB2	0.9975927	0.0024549365	0.99739695	0.9957112	0.0024490268	0.9933142	3632	TRUE
8280-238	VTN	21188-38	RWDD4	0.9940632	0.022132635	0.9995231	0.9993747	0.022001239	0.9934416	3632	TRUE
8280-238	VTN	18192-69	MAGEA5	0.9935522	0.2131694	0.9999866	0.9998793	0.21179493	0.9934323	3632	TRUE
8280-238	VTN	21949-4	APBB1IP	0.99352485	0.14489311	0.9999874	0.9998859	0.1439549	0.9934115	3632	TRUE
8280-238	VTN	7046-6	C20orf173	0.9994987	0.00052702427	0.9995838	0.9939033	0.00052676006	0.99340504	3632	TRUE
8280-238	VTN	15299-102	MESD	0.9934127	0.26420802	0.99999976	0.99998736	0.2624676	0.9934001	3632	FALSE
8280-238	VTN	6048-4	SIGLEC10	0.994171	0.035461664	0.9991772	0.9992174	0.03525496	0.993393	3632	TRUE
8280-238	VTN	11101-18	TLR4	0.99388874	0.07185006	0.9997267	0.99949944	0.07141097	0.9933912	3632	TRUE
8280-238	VTN	25500-6	RAB11FIP3	0.9953112	0.0035227537	0.99748397	0.9980537	0.0035062362	0.99337405	3632	TRUE
8280-238	VTN	24899-13	EPS8L1	0.99352413	0.17315137	0.9999726	0.9998389	0.17203006	0.9933641	3632	TRUE
8280-238	VTN	16907-3	CADM2	0.9933562	0.7242167	1.0	0.9999998	0.7194052	0.99335605	3632	TRUE
8280-238	VTN	21331-19	BCL7A	0.99390364	0.019570112	0.9996265	0.9994398	0.019450806	0.9933468	3632	TRUE
8280-238	VTN	22401-26	GUCA1B	0.99433124	0.026354492	0.9985587	0.998992	0.026205095	0.993329	3632	TRUE
8280-238	VTN	19274-80	SNTA1	0.9936141	0.0016308427	0.9999051	0.9996924	0.0016204283	0.9933084	3632	TRUE
8280-238	VTN	20139-57	SH3GL2	0.99396884	0.002400875	0.9997038	0.9994856	0.0023863951	0.99345756	3632	TRUE
8280-238	VTN	5261-13	ABL2	0.99332964	0.21941954	0.99999905	0.9999755	0.21795593	0.9933053	3632	TRUE
8280-238	VTN	19242-21	PFDN1	0.995301	0.0038889647	0.9974657	0.9979857	0.0038706905	0.9932962	3632	TRUE
8280-238	VTN	8229-1	GXYLT1	0.99332964	0.32313716	0.9999954	0.99993926	0.3209817	0.9932693	3632	TRUE
8280-238	VTN	14756-29	ICAM2	0.9933191	0.0013619065	0.99999565	0.9999414	0.0013528077	0.9932609	3632	TRUE
8280-238	VTN	24635-25	TRAPPC6A	0.9942697	0.0026825666	0.99850893	0.998977	0.0026671947	0.9932526	3632	TRUE
8280-238	VTN	3400-49	TBK1	0.99349755	0.118119955	0.99993867	0.999751	0.11735189	0.99325013	3632	TRUE
8280-238	VTN	25276-32	RABL6	0.9934932	0.051763833	0.9999393	0.9997531	0.051427014	0.9932479	3632	TRUE
8280-238	VTN	2838-53	MMP17	0.9934294	0.14333963	0.9999614	0.9998047	0.1423978	0.9932354	3632	TRUE
8280-238	VTN	13113-7	SPP1	0.99328995	0.30615878	0.9999945	0.99993014	0.30410445	0.99322057	3632	TRUE
8280-238	VTN	19560-23	PLXNA4	0.99394625	0.04663223	0.99927956	0.99925864	0.04634993	0.99320936	3632	TRUE
8280-238	VTN	5888-29	EIF5A	0.9982259	0.0026298761	0.9975783	0.9949721	0.0026252104	0.993207	3632	TRUE
8280-238	VTN	5493-17	WNK3	0.99345094	0.12778157	0.999936	0.9997419	0.12694472	0.9931945	3632	TRUE
8280-238	VTN	14083-25	SEPHS1	0.9935001	0.25781667	0.9999965	0.99994993	0.2561409	0.99345034	3632	TRUE
8280-238	VTN	9321-400	NMB	0.9934797	0.8413429	1.0	0.9999999	0.83585715	0.9934796	3632	TRUE
8280-238	VTN	21752-10	RHOT1	0.99921644	0.00090670586	0.9990692	0.9933245	0.0009059954	0.9925462	3632	TRUE
8280-238	VTN	9368-64	LRTM1	0.9936862	0.46888775	0.9999997	0.9999868	0.46592727	0.9936731	3632	TRUE
8280-238	VTN	8309-12	HYAL1	0.99407226	0.0991562	0.99991405	0.99970275	0.09856843	0.9937768	3632	TRUE
8280-238	VTN	8381-18	RETSAT	0.9939364	0.17226112	0.99997216	0.9998374	0.1712166	0.99377483	3632	TRUE
8280-238	VTN	2841-13	FRZB	0.9950434	0.017940998	0.9978699	0.99872136	0.017852072	0.9937711	3632	TRUE
8280-238	VTN	7950-142	BTNL9	0.9937842	0.0011548996	0.9999997	0.999986	0.001147721	0.99377024	3632	TRUE
8280-238	VTN	17331-138	KREMEN1	0.9938042	0.10011947	0.9999983	0.99996394	0.09949915	0.9937684	3632	TRUE
8280-238	VTN	7132-55	C1QL4	0.9943236	0.05447185	0.99962723	0.99943924	0.054162648	0.993766	3632	TRUE
8280-238	VTN	7251-64	C1QTNF3	0.994458	0.04359001	0.99935794	0.9992928	0.043348435	0.99375474	3632	TRUE
8280-238	VTN	9202-309	ATP5PO	0.9940253	0.0016368628	0.9999207	0.999711	0.0016270829	0.993738	3632	TRUE
8280-238	VTN	12430-78	PAIP1	0.99395466	0.13645077	0.99994636	0.99977607	0.13562587	0.9937321	3632	TRUE
8280-238	VTN	3175-51	ADAMTS13	0.9938519	0.078380644	0.9999808	0.99986064	0.077898756	0.9937134	3632	TRUE
8280-238	VTN	21767-129	GALNT14	0.9937951	0.12962037	0.9999896	0.9999031	0.1288161	0.9936988	3632	TRUE
8280-238	VTN	5132-71	IL27RA	0.99369895	0.462022	0.99999994	0.9999944	0.4591108	0.9936934	3632	TRUE
8280-238	VTN	14056-4	CGA	0.996441	0.007997692	0.9973392	0.9972205	0.007969228	0.9936714	3632	TRUE
8280-238	VTN	13594-158	GGA1	0.99371934	0.08015376	0.99994266	0.9997641	0.07965034	0.9934849	3632	TRUE
8280-238	VTN	2939-10	ARTN	0.9943276	0.002198398	0.99944514	0.99933726	0.002185928	0.9936686	3632	TRUE
8280-238	VTN	22815-4	TRIM40	0.99366474	0.4328705	1.0	1.0	0.43012816	0.99366474	3632	TRUE
8280-238	VTN	21365-5	CYTH3	0.994717	0.0026649833	0.9983932	0.99893755	0.0026509042	0.99366015	3632	TRUE
8280-238	VTN	14283-12	RAB14	0.993656	0.0011464357	0.9999997	0.9999864	0.0011391627	0.99364245	3632	TRUE
8280-238	VTN	15491-20	CD248	0.9936239	0.47657967	0.9999994	0.9999813	0.47354096	0.9936053	3632	TRUE
8280-238	VTN	9219-70	NENF	0.9936279	0.4159488	0.99999887	0.9999735	0.41329834	0.99360156	3632	TRUE
8280-238	VTN	15635-4	SMOC2	0.9937135	0.21220851	0.9999844	0.9998688	0.21087445	0.99358314	3632	TRUE
8280-238	VTN	10512-13	CSF2RB	0.99397355	0.08235681	0.9998446	0.999605	0.08186049	0.99358094	3632	TRUE
8280-238	VTN	7218-87	ATP1B2	0.99357224	0.8366537	1.0	0.9999995	0.8312759	0.99357176	3632	TRUE
8280-238	VTN	7975-97	UNC5A	0.9936458	0.22012252	0.99998724	0.9998845	0.2187238	0.993531	3632	TRUE
8280-238	VTN	11277-23	ATF6	0.99379367	0.069589436	0.9999327	0.9997306	0.06915754	0.9935259	3632	TRUE
8280-238	VTN	24724-4	VPS26B	0.9935227	0.40579164	0.9999998	0.99999094	0.4031632	0.9935137	3632	TRUE
8280-238	VTN	4430-44	COLEC11	0.99386394	0.023647845	0.99940026	0.9993177	0.023502741	0.9931858	3632	TRUE
8280-238	VTN	13590-1	REXO2	0.9936822	0.07329917	0.9997211	0.9994966	0.07283608	0.99318194	3632	TRUE
8280-238	VTN	24476-18	ASCC2	0.9931905	0.34970564	0.99999946	0.9999817	0.3473243	0.99317235	3632	TRUE
8280-238	VTN	7785-1	EFNB3	0.99270034	0.025355935	1.0	1.0	0.025170846	0.99270034	3632	TRUE
8280-238	VTN	3189-61	TMPRSS15	0.99285406	0.3815279	0.99999845	0.9999671	0.37880152	0.9928214	3632	TRUE
8280-238	VTN	12771-19	ZNF180	0.9931694	0.114714265	0.9998725	0.99964064	0.1139307	0.9928125	3632	TRUE
8280-238	VTN	15524-30	PGAM2	0.99304193	0.14849246	0.99993783	0.9997487	0.14745924	0.99279237	3632	TRUE
8280-238	VTN	6342-10	NPNT	0.9969348	0.007556021	0.99731266	0.9958413	0.00753286	0.99278885	3632	TRUE
8280-238	VTN	24216-30	AAMDC	0.9933493	0.0022019744	0.999613	0.9994331	0.0021873298	0.99278617	3632	TRUE
8280-238	VTN	2615-60	EFNA5	0.9927714	0.84690756	1.0	0.9999999	0.84078556	0.99277127	3632	TRUE
8280-238	VTN	11643-73	DTX3L	0.9927907	0.0012902617	0.9999982	0.9999626	0.0012809598	0.9927536	3632	TRUE
8280-238	VTN	9402-18	DCBLD1	0.99284714	0.0014184117	0.99998915	0.99989957	0.001408266	0.9927474	3632	TRUE
8280-238	VTN	7867-154	ST6GALNAC1	0.99274695	0.5961896	1.0	1.0	0.5918654	0.99274695	3632	TRUE
8280-238	VTN	25277-51	PANK1	0.9935882	0.0026046038	0.9990033	0.9991494	0.0025879035	0.9927431	3632	TRUE
8280-238	VTN	10370-21	STAT1	0.99304014	0.08633858	0.9999084	0.999697	0.085737675	0.99273926	3632	TRUE
8280-238	VTN	4138-25	IL20	0.9927138	0.66116583	0.9999999	0.9999938	0.65634847	0.99270767	3632	TRUE
8280-238	VTN	10876-300	BRAT1	0.9927015	0.6955862	0.99999994	0.99999577	0.69050944	0.9926973	3632	TRUE
8280-238	VTN	11490-42	UBL4A	0.9931581	0.000915885	1.0	0.9999996	0.00090961857	0.9931577	3632	TRUE
8280-238	VTN	16618-7	CD69	0.994301	0.019445717	0.9975191	0.99838364	0.019334897	0.9926939	3632	TRUE
8280-238	VTN	13660-76	ANGPT2	0.9926938	0.7247873	0.99999994	0.99999577	0.71949184	0.9926896	3632	TRUE
8280-238	VTN	7234-12	COLGALT2	0.9927044	0.44480127	0.9999996	0.9999825	0.4415562	0.992687	3632	TRUE
8280-238	VTN	4496-60	MMP12	0.9927459	0.21492839	0.99999446	0.9999297	0.21336927	0.99267614	3632	TRUE
8280-238	VTN	20161-41	NCAM1	0.9926796	0.3403631	0.99999887	0.99997294	0.3378715	0.9926527	3632	TRUE
8280-238	VTN	10885-36	C6orf89	0.9931774	0.0634256	0.9996488	0.99945486	0.06299287	0.99263597	3632	TRUE
8280-238	VTN	6451-64	ASPN	0.992692	0.3001418	0.9999951	0.9999361	0.29794836	0.9926286	3632	TRUE
8280-238	VTN	22136-9	EXOG	0.9927335	0.2591889	0.999987	0.999883	0.2573055	0.9926173	3632	TRUE
8280-238	VTN	12599-10	FERMT3	0.99277973	0.14444274	0.99996585	0.99981815	0.14339982	0.9925992	3632	TRUE
8280-238	VTN	13231-90	IGHG4	0.9925973	0.0010402203	1.0	0.9999991	0.0010325199	0.9925964	3632	TRUE
8280-238	VTN	12663-1	TST	0.9928482	0.15249002	0.99993235	0.9997305	0.15139945	0.99258065	3632	TRUE
8280-238	VTN	23339-46	TCF24	0.9944919	0.01796639	0.99744135	0.998048	0.01786743	0.9925506	3632	TRUE
8280-238	VTN	15594-47	HTRA1	0.99304813	0.15202457	0.99994475	0.9997718	0.15096772	0.9928215	3632	TRUE
8280-238	VTN	12761-12	APBB2	0.99296147	0.23900181	0.9999875	0.9998866	0.23731959	0.9928488	3632	TRUE
8280-238	VTN	14178-18	CDKN3	0.9928879	0.2782923	0.9999985	0.9999673	0.27631307	0.9928554	3632	TRUE
8280-238	VTN	22512-18	NGDN	0.993593	0.05235064	0.9992919	0.999265	0.05201523	0.9928627	3632	TRUE
8280-238	VTN	2642-4	PAFAH1B2	0.9931847	0.26745588	0.99999857	0.9999688	0.26563308	0.99315375	3632	TRUE
8280-238	VTN	9388-18	MCEE	0.99923843	0.00080150366	0.99911404	0.9938965	0.00080089323	0.99313956	3632	TRUE
8280-238	VTN	23703-8	PDLIM5	0.9931403	0.43187022	0.99999976	0.999987	0.42890772	0.99312735	3632	TRUE
8280-238	VTN	7199-3	SYN3	0.99315846	0.0012907982	0.9999982	0.9999634	0.0012819672	0.9931221	3632	TRUE
8280-238	VTN	12921-51	GPIHBP1	0.99313444	0.38347685	0.9999996	0.99998254	0.38084406	0.9931171	3632	TRUE
8280-238	VTN	22394-8	TCF21	0.9933945	0.11527687	0.999918	0.99970835	0.11451541	0.99310476	3632	TRUE
8280-238	VTN	3629-60	CDC42BPB	0.9930922	0.00084221363	1.0	0.9999999	0.0008363958	0.99309206	3632	TRUE
8280-238	VTN	8079-39	EID3	0.99334896	0.14146924	0.9999343	0.99973655	0.14052832	0.99308723	3632	TRUE
8280-238	VTN	2970-60	AREG	0.9933541	0.070854425	0.9999325	0.9997306	0.070383534	0.99308646	3632	TRUE
8280-238	VTN	13497-34	EIF3J	0.9930474	0.34583867	1.0	1.0	0.34343418	0.9930474	3632	TRUE
8280-238	VTN	12676-1	PACSIN1	0.99326265	0.15535444	0.99994725	0.99977887	0.15430777	0.993043	3632	TRUE
8280-238	VTN	19252-67	PSMB2	0.99305105	0.3481176	0.99999785	0.99996096	0.34569854	0.9930123	3632	TRUE
8280-238	VTN	20576-71	FZD7	0.99298877	0.550383	1.0	0.9999991	0.5465241	0.9929879	3632	TRUE
8280-238	VTN	24911-57	MVP	0.99363303	0.0287925	0.99944514	0.9993395	0.028609179	0.9929768	3632	TRUE
8280-238	VTN	7049-2	ADAM23	0.9929793	0.6391643	1.0	0.99999714	0.63467693	0.9929764	3632	TRUE
8280-238	VTN	14151-4	ISG15	0.99334276	0.07738215	0.9998507	0.99961126	0.076867	0.9929566	3632	TRUE
8280-238	VTN	21385-5	SLITRK2	0.9931177	0.18069696	0.99996686	0.9998211	0.17945336	0.99294007	3632	TRUE
8280-238	VTN	24440-11	KCTD3	0.9930329	0.110395074	0.99998903	0.9998988	0.109625936	0.9929324	3632	TRUE
8280-238	VTN	9478-69	PRPSAP1	0.9929549	0.121233284	0.9999989	0.99997425	0.12037919	0.99292934	3632	TRUE
8280-238	VTN	20972-37	NUDT21	0.99293816	0.36454433	0.9999993	0.9999795	0.36196998	0.9929178	3632	TRUE
8280-238	VTN	10049-112	TERF1	0.99298185	0.27042133	0.99999046	0.99990994	0.26852345	0.99289244	3632	TRUE
8280-238	VTN	20923-10	MDP1	0.99322224	0.102519274	0.99988234	0.99965936	0.101824425	0.9928839	3632	TRUE
8280-238	VTN	19236-24	SUB1	0.9988163	0.001432836	0.99819064	0.9940583	0.00143114	0.99288166	3632	TRUE
8280-238	VTN	9826-135	FHIT	0.99319124	0.079572916	0.9999004	0.9996871	0.079031125	0.99288046	3632	TRUE
8280-238	VTN	6495-14	EDN1	0.9932856	0.07756472	0.9998186	0.99958456	0.07704391	0.99287295	3632	TRUE
8280-238	VTN	18348-89	HNRNPD	0.98999023	0.03375894	0.997941	0.99882483	0.03342102	0.9888268	3632	TRUE
8280-238	VTN	22532-59	PLAC8L1	0.98908806	0.0020369291	0.99990684	0.9996968	0.0020147022	0.9887882	3632	TRUE
8280-238	VTN	21889-2	GGCT	0.9887338	0.000862658	1.0	0.99999994	0.00085293915	0.98873377	3632	TRUE
8280-238	VTN	12693-2	SH3BGRL	0.9825887	0.0011262298	1.0	0.9999975	0.0011066206	0.98258626	3632	TRUE
8280-238	VTN	8927-6	STMP1	0.9833284	0.20705742	0.9999544	0.99979377	0.20360544	0.9831256	3632	TRUE
8280-238	VTN	19372-7	MDGA2	0.98312956	0.6127491	0.99999917	0.99997807	0.60241175	0.983108	3632	TRUE
8280-238	VTN	11150-3	COL6A1	0.9836878	0.110860884	0.9993688	0.9993136	0.1090525	0.9830126	3632	TRUE
8280-238	VTN	6896-3	C1orf162	0.98405945	0.057290256	0.9982463	0.9989273	0.05637702	0.98300385	3632	TRUE
8280-238	VTN	24472-28	SHARPIN	0.9832621	0.15112692	0.99985296	0.9996185	0.14859737	0.98288697	3632	TRUE
8280-238	VTN	5097-14	KIR3DS1	0.98337203	0.13151407	0.9995884	0.9994244	0.12932727	0.982806	3632	TRUE
8280-238	VTN	6967-5	MEP1B	0.98390937	0.060635805	0.99806696	0.9988749	0.059660137	0.9828024	3632	TRUE
8280-238	VTN	5736-1	TREML2	0.983707	0.006118655	0.9987154	0.9990673	0.006018964	0.9827895	3632	TRUE
8280-238	VTN	7933-75	ADAM22	0.9826637	0.5586038	0.99999946	0.9999817	0.5489197	0.9826457	3632	TRUE
8280-238	VTN	25886-11	ABCD4	0.9832115	0.0031424165	0.9995852	0.9994221	0.00308966	0.9826433	3632	TRUE
8280-238	VTN	4917-62	ITGAV|ITGB5	0.9828556	0.24291122	0.9999467	0.9997797	0.23874666	0.9826391	3632	TRUE
8280-238	VTN	19448-104	UPP1	0.9837157	0.056561768	0.9980591	0.998873	0.0556407	0.98260707	3632	TRUE
8280-238	VTN	11164-7	TENM2	0.9825852	0.30780864	1.0	1.0	0.3024482	0.9825852	3632	TRUE
8280-238	VTN	10365-132	IL12B|IL23A	0.98341566	0.24259043	0.9999306	0.9997275	0.23856723	0.9831477	3632	TRUE
8280-238	VTN	5115-31	RELT	0.9824997	0.63849306	1.0	0.9999997	0.6273193	0.9824994	3632	TRUE
8280-238	VTN	3217-74	SERPINE2	0.9895034	0.007785797	0.9967815	0.9928591	0.0077040726	0.9824375	3632	TRUE
8280-238	VTN	5467-15	HSP90AB1	0.9829917	0.13748276	0.99959105	0.9994268	0.13514441	0.98242825	3632	TRUE
8280-238	VTN	24676-105	CFAP298	0.98238456	0.0009801984	1.0	0.9999995	0.0009629318	0.9823841	3632	TRUE
8280-238	VTN	20975-2	RCAN2	0.98238635	0.38841623	0.99999774	0.9999607	0.3815748	0.9823478	3632	TRUE
8280-238	VTN	19267-14	HAGH	0.98279804	0.14095289	0.9996613	0.9994691	0.13852821	0.98227626	3632	TRUE
8280-238	VTN	5337-64	CD86	0.98226947	0.4810062	0.9999998	0.99999076	0.4724777	0.9822604	3632	TRUE
8280-238	VTN	5649-83	PSG4	0.9824369	0.16190904	0.9999275	0.9997237	0.15906543	0.9821654	3632	TRUE
8280-238	VTN	8099-42	SPON2	0.9821543	0.87626237	1.0	0.9999989	0.86062485	0.98215324	3632	TRUE
8280-238	VTN	12986-12	LIN7C	0.98219615	0.38087308	0.9999826	0.9998665	0.37409207	0.982065	3632	TRUE
8280-238	VTN	20568-3	FREM1	0.9820653	0.90412277	1.0	0.9999976	0.8879076	0.982063	3632	TRUE
8280-238	VTN	15545-13	PPP3R1	0.98206186	0.3084274	0.99999964	0.9999838	0.30289477	0.98204595	3632	TRUE
8280-238	VTN	2999-6	LSAMP	0.9831714	0.31610966	0.999998	0.99996173	0.31078997	0.9831338	3632	TRUE
8280-238	VTN	10910-6	CEACAM4	0.98326385	0.4292459	0.9999922	0.9999211	0.42206198	0.98318624	3632	TRUE
8280-238	VTN	21280-13	TSC22D3	0.98905665	0.00218606	0.9998136	0.9995834	0.002162137	0.9886446	3632	TRUE
8280-238	VTN	10040-63	TP63	0.9837576	0.436624	0.99999493	0.99993515	0.42953217	0.98369384	3632	TRUE
8280-238	VTN	10975-59	MUCL1	0.99614334	0.007742226	0.9969466	0.9881439	0.007712367	0.984333	3632	TRUE
8280-238	VTN	6388-21	CCDC126	0.9854448	0.05327481	0.99789983	0.9988225	0.052499384	0.98428446	3632	TRUE
8280-238	VTN	19784-16	LY6D	0.984281	0.107446074	0.99999917	0.9999779	0.10575713	0.98425925	3632	TRUE
8280-238	VTN	13644-30	HGS	0.984616	0.002994001	0.9997237	0.9995053	0.0029479412	0.9841289	3632	TRUE
8280-238	VTN	18817-50	CBX1	0.98493004	0.07821554	0.9990112	0.9991678	0.077036835	0.98411036	3632	TRUE
8280-238	VTN	10531-18	NRAS	0.9989946	0.0011675954	0.99850965	0.98501796	0.0011664215	0.9840276	3632	TRUE
8280-238	VTN	2972-57	BMP7	0.98404896	0.23369104	0.99999523	0.99993783	0.22996342	0.9839878	3632	TRUE
8280-238	VTN	5430-66	SIRPA	0.98405594	0.29882008	0.9999723	0.99983996	0.29405567	0.98389846	3632	TRUE
8280-238	VTN	5992-50	CD8A	0.9838972	0.48328274	0.9999984	0.9999659	0.47550055	0.98386365	3632	TRUE
8280-238	VTN	14326-4	UBE2E1	0.9838169	0.240902	0.99999166	0.9999192	0.23700348	0.9837374	3632	TRUE
8280-238	VTN	6904-14	LRRTM2	0.98372793	0.9792105	1.0	0.9999992	0.96327674	0.98372716	3632	TRUE
8280-238	VTN	24236-46	VAT1L	0.9842322	0.12031746	0.99966437	0.99947023	0.11842032	0.98371077	3632	TRUE
8280-238	VTN	9401-57	TRABD2A	0.98479396	0.049849033	0.9978923	0.9988217	0.049091026	0.9836336	3632	TRUE
8280-238	VTN	9256-78	NPTX1	0.9836582	0.02285856	0.9997462	0.9995221	0.02248501	0.9831881	3632	TRUE
8280-238	VTN	21144-160	SGK1	0.98384833	0.0018712878	0.9999426	0.9997676	0.0018410634	0.9836197	3632	TRUE
8280-238	VTN	20528-23	CD68	0.98450434	0.014662623	0.99880916	0.9990987	0.014435416	0.983617	3632	TRUE
8280-238	VTN	14028-22	PIK3C2A	0.9992059	0.0008457899	0.99900067	0.98438215	0.00084511825	0.98360044	3632	TRUE
8280-238	VTN	12720-71	UBQLN4	0.9835814	0.4573611	0.9999992	0.9999785	0.44985187	0.98356026	3632	TRUE
8280-238	VTN	8957-72	ERLEC1	0.9836861	0.2804473	0.9999686	0.9998283	0.2758721	0.98351717	3632	TRUE
8280-238	VTN	9986-14	NPW	0.9837262	0.12948447	0.99993837	0.9997535	0.12737727	0.9834837	3632	TRUE
8280-238	VTN	12428-2	LYPLAL1	0.9835465	0.30998963	0.9999889	0.9998988	0.3048892	0.98344696	3632	TRUE
8280-238	VTN	25036-10	RANGAP1	0.99238795	0.023644567	0.9967081	0.99097466	0.023464583	0.98343134	3632	TRUE
8280-238	VTN	7809-22	SPATA9	0.9835256	0.16273242	0.9999572	0.99979895	0.1600515	0.98332787	3632	TRUE
8280-238	VTN	4979-34	DPT	0.98338777	0.4847027	0.99999523	0.99993765	0.4766507	0.98332644	3632	TRUE
8280-238	VTN	7208-60	MGAT4C	0.9833127	0.59929395	0.99999857	0.9999683	0.58929336	0.98328155	3632	TRUE
8280-238	VTN	17450-51	HARS1	0.9840734	0.05300516	0.99885076	0.99911356	0.052160967	0.9832011	3632	TRUE
8280-238	VTN	8833-20	TNFSF10	0.98252064	0.002680838	0.9997165	0.99950206	0.0026339788	0.9820314	3632	TRUE
8280-238	VTN	9123-18	CBARP	0.9827666	0.0070200562	0.99908876	0.99919873	0.006899077	0.9819792	3632	TRUE
8280-238	VTN	5491-12	SPOCK2	0.98198855	0.7404787	0.9999997	0.9999847	0.7271416	0.9819735	3632	TRUE
8280-238	VTN	10563-13	LYSMD3	0.9817548	0.010266662	0.99753743	0.998682	0.010079344	0.9804608	3632	TRUE
8280-238	VTN	23241-27	TIMM10B	0.9992758	0.0008212924	0.9991444	0.98162174	0.00082069763	0.98091084	3632	TRUE
8280-238	VTN	12528-40	WRNIP1	0.9808686	0.00077599287	1.0	1.0	0.000761147	0.9808686	3632	TRUE
8280-238	VTN	23273-42	C22orf23	0.9816868	0.006165087	0.99886805	0.9991223	0.0060521844	0.9808252	3632	TRUE
8280-238	VTN	15539-15	SLITRK1	0.9807168	0.7319365	0.99999994	0.9999968	0.71782243	0.98071367	3632	TRUE
8280-238	VTN	5264-65	CALR	0.9816763	0.0075122714	0.99826175	0.99893683	0.0073746187	0.9806326	3632	TRUE
8280-238	VTN	10088-37	APRT	0.9816187	0.055175126	0.99845976	0.998993	0.054160934	0.9806302	3632	TRUE
8280-238	VTN	9999-1	IRF6	0.9806313	0.70988464	0.9999997	0.99998575	0.6961351	0.98061734	3632	TRUE
8280-238	VTN	13492-44	HSPA9	0.98081625	0.31241286	0.9999553	0.9997958	0.3064196	0.980616	3632	TRUE
8280-238	VTN	11458-30	PCBP1	0.9816379	0.048718333	0.9983275	0.9989518	0.04782376	0.98060894	3632	TRUE
8280-238	VTN	17151-84	IRF3	0.9818926	0.045634747	0.9975211	0.99867386	0.044808418	0.98059046	3632	TRUE
8280-238	VTN	6511-17	TAFA4	0.9806523	0.12515736	0.9999737	0.99984473	0.12273584	0.9805	3632	TRUE
8280-238	VTN	24490-16	THAP4	0.9804743	0.63830847	0.9999997	0.99998695	0.625845	0.9804615	3632	TRUE
8280-238	VTN	13936-24	PGK2	0.9812157	0.0056340694	0.9991367	0.999219	0.0055282377	0.9804494	3632	TRUE
8280-238	VTN	21770-18	B3GAT1	0.98221534	0.19237912	0.9999361	0.9997462	0.18895772	0.9819661	3632	TRUE
8280-238	VTN	10396-6	MCL1	0.98044467	0.6287258	0.99999833	0.99996513	0.6164309	0.98041046	3632	TRUE
8280-238	VTN	24649-11	NTAQ1	0.9804778	0.28939885	0.9999914	0.99991846	0.28374916	0.9803979	3632	TRUE
8280-238	VTN	7849-3	QPCT	0.98043245	0.582059	0.9999969	0.99995506	0.57066953	0.9803884	3632	TRUE
8280-238	VTN	9235-3	PLXDC1	0.9804255	0.40741062	0.99999416	0.9999282	0.39943576	0.9803551	3632	TRUE
8280-238	VTN	18193-165	MORF4L1	0.9988403	0.001362145	0.9981157	0.9814846	0.0013605652	0.9803463	3632	TRUE
8280-238	VTN	15414-316	LDHA	0.98060864	0.1505999	0.99978507	0.9995628	0.14767957	0.9801799	3632	TRUE
8280-238	VTN	17325-10	GUK1	0.9805162	0.16266531	0.9998698	0.99964166	0.15949596	0.9801648	3632	TRUE
8280-238	VTN	23394-125	GAS2	0.9802179	0.39274716	0.9999843	0.99987054	0.3849778	0.980091	3632	TRUE
8280-238	VTN	21329-66	PHOSPHO2	0.9800818	0.27134836	1.0	1.0	0.2659436	0.9800818	3632	TRUE
8280-238	VTN	13374-4	DEFB113	0.9802301	0.35209793	0.9999715	0.999838	0.345137	0.9800713	3632	TRUE
8280-238	VTN	24201-86	PAGE4	0.98005915	0.00084507465	1.0	1.0	0.0008282231	0.98005915	3632	TRUE
8280-238	VTN	17380-2	UBE2K	0.9804464	0.1421417	0.99982685	0.9995978	0.13936232	0.98005205	3632	TRUE
8280-238	VTN	18317-111	ZFAND5	0.9814722	0.13138562	0.9996174	0.99944365	0.12895134	0.98092616	3632	TRUE
8280-238	VTN	9880-33	TDO2	0.9809977	0.5024321	0.9999947	0.99993277	0.49288473	0.9809317	3632	TRUE
8280-238	VTN	3708-62	A2M	0.98104304	0.63944966	0.9999988	0.9999725	0.6273276	0.9810161	3632	TRUE
8280-238	VTN	23665-35	PSMC3	0.98158556	0.15004396	0.99962354	0.9994473	0.14728099	0.98104304	3632	TRUE
8280-238	VTN	5253-1	PDE1A	0.9827684	0.08885944	0.99899757	0.99916565	0.08732825	0.98194844	3632	TRUE
8280-238	VTN	6119-14	MAMDC2	0.9819449	0.86460173	1.0	1.0	0.8489913	0.9819449	3632	TRUE
8280-238	VTN	20987-21	SIX6	0.98244566	0.14007932	0.9996558	0.999466	0.13762031	0.981921	3632	TRUE
8280-238	VTN	9595-11	B4GALT2	0.98191357	0.04088348	1.0	0.99999714	0.040144045	0.98191077	3632	TRUE
8280-238	VTN	10583-1	TMEM108	0.9872594	0.032916665	0.9968259	0.99458116	0.032497287	0.9819096	3632	TRUE
8280-238	VTN	12923-51	KRT17	0.98190135	0.00139153	0.9999998	0.9999895	0.0013663452	0.98189104	3632	TRUE
8280-238	VTN	7953-20	SLAMF1	0.98191875	0.0014784932	0.9999946	0.9999312	0.0014517602	0.9818512	3632	TRUE
8280-238	VTN	6367-66	FMOD	0.9818246	0.7315673	1.0	0.9999991	0.7182708	0.9818237	3632	TRUE
8280-238	VTN	8775-61	FAM24B	0.98169374	0.001024127	1.0	0.99999917	0.0010053791	0.9816929	3632	TRUE
8280-238	VTN	4533-76	ADAMTS15	0.9816972	0.67375255	0.9999997	0.9999852	0.661421	0.9816827	3632	TRUE
8280-238	VTN	9443-137	CTSK	0.9822625	0.13577038	0.9995422	0.99939585	0.13336216	0.98166907	3632	TRUE
8280-238	VTN	11307-33	WWP1	0.9816013	0.0014882684	0.9999948	0.9999337	0.0014608862	0.9815362	3632	TRUE
8280-238	VTN	21108-5	CPPED1	0.98207927	0.077691376	0.9994743	0.99936414	0.076299086	0.9814548	3632	TRUE
8280-238	VTN	12460-18	PSMA7	0.98158556	0.24816519	0.999979	0.9998583	0.24359536	0.9814465	3632	TRUE
8280-238	VTN	3210-1	METAP1	0.9825974	0.05395496	0.99788535	0.99882436	0.053016003	0.9814422	3632	TRUE
8280-238	VTN	13463-1	PXDN	0.98149484	0.344957	0.9999861	0.99987745	0.33857352	0.98137456	3632	TRUE
8280-238	VTN	13464-8	NRAC	0.98128027	0.00090557337	1.0	0.9999999	0.00088862126	0.98128015	3632	TRUE
8280-238	VTN	3299-29	CNTN5	0.98138845	0.36447728	0.9999768	0.9998534	0.3576938	0.98124456	3632	TRUE
8280-238	VTN	21116-13	EED	0.9814041	0.2529602	0.99996895	0.99982965	0.24825619	0.98123693	3632	TRUE
8280-238	VTN	10916-44	PLA2R1	0.9812471	0.77899134	0.99999976	0.9999873	0.764383	0.98123467	3632	TRUE
8280-238	VTN	12577-100	FEN1	0.9813605	0.10270971	0.9999827	0.9998668	0.100795254	0.9812298	3632	TRUE
8280-238	VTN	13545-97	EIF1AD	0.9812332	0.0013010502	0.9999997	0.9999851	0.0012766336	0.9812186	3632	TRUE
8280-238	VTN	22143-6	FBXO28	0.99778557	0.002329111	0.9971576	0.9833661	0.0023239534	0.9811885	3632	TRUE
8280-238	VTN	4976-57	CRK	0.9811372	0.5025183	0.9999985	0.9999674	0.4930394	0.9811052	3632	TRUE
8280-238	VTN	19254-125	GMPR	0.9821002	0.0074288845	0.9982542	0.9989338	0.007295909	0.98105305	3632	TRUE
8280-238	VTN	6353-60	IGFL4	0.98545176	0.056292593	0.9980687	0.9988721	0.055473637	0.98434025	3632	TRUE
8280-238	VTN	7156-2	FUT10	0.9843787	0.83505934	1.0	0.9999972	0.82201463	0.98437595	3632	TRUE
8280-238	VTN	21009-28	SNTN	0.9847364	0.0021122694	0.9998972	0.99968606	0.0020800286	0.9844272	3632	TRUE
8280-238	VTN	20960-47	FUBP1	0.98758745	0.13801378	0.99998254	0.9998658	0.13630068	0.9874549	3632	TRUE
8280-238	VTN	4673-13	IL6	0.98792595	0.31406796	0.9999889	0.9998986	0.31027588	0.9878258	3632	TRUE
8280-238	VTN	17827-53	DYNLRB2	0.98858726	0.06424773	0.9991344	0.9992116	0.063514486	0.98780787	3632	TRUE
8280-238	VTN	8268-98	HS3ST3A1	0.9878387	0.22063518	0.9999985	0.99996793	0.21795197	0.98780704	3632	TRUE
8280-238	VTN	22115-2	CREBL2	0.9939932	0.016620874	0.9969943	0.99377215	0.016521037	0.9878028	3632	TRUE
8280-238	VTN	9076-25	PENK	0.98780555	0.6422523	0.9999998	0.99998975	0.6344204	0.9877954	3632	TRUE
8280-238	VTN	21403-39	TSC2	0.98834646	0.07176417	0.99960935	0.9994354	0.070927866	0.98778844	3632	TRUE
8280-238	VTN	9051-13	IL32	0.9877846	0.3377903	0.9999957	0.99994284	0.3336641	0.9877282	3632	TRUE
8280-238	VTN	24459-15	COPB2	0.9882034	0.006248772	0.9995649	0.9994028	0.006175058	0.98761326	3632	TRUE
8280-238	VTN	18901-26	HSPA1B	0.9876084	0.6004207	1.0	0.99999815	0.5929805	0.9876065	3632	TRUE
8280-238	VTN	14021-81	MED4	0.9877497	0.19339675	0.99994385	0.9997708	0.19102758	0.9875233	3632	TRUE
8280-238	VTN	17455-42	FOLR1	0.98760486	0.36635405	0.99998945	0.9999027	0.36181304	0.9875088	3632	TRUE
8280-238	VTN	17752-24	ARG2	0.98762405	0.07059944	0.99998474	0.9998707	0.0697257	0.9874964	3632	TRUE
8280-238	VTN	19620-16	DLG2	0.98752284	0.25920117	0.9999792	0.99985826	0.25596708	0.9873829	3632	TRUE
8280-238	VTN	4160-49	MMP2	0.9868249	0.63983566	0.9999998	0.9999911	0.6314058	0.98681617	3632	TRUE
8280-238	VTN	22801-83	TERB2	0.98750544	0.27761692	0.99998194	0.9998644	0.27414823	0.9873715	3632	TRUE
8280-238	VTN	5586-66	MINPP1	0.98838663	0.050212204	0.99826723	0.99892414	0.04962907	0.9873233	3632	TRUE
8280-238	VTN	2839-2	TNFSF4	0.9873327	0.53432083	0.9999987	0.99997014	0.5275524	0.9873032	3632	TRUE
8280-238	VTN	24261-202	DAPK3	0.9875717	0.13127422	0.9998713	0.9996418	0.12964271	0.98721796	3632	TRUE
8280-238	VTN	12477-42	TSN	0.9878718	0.07824296	0.99928975	0.9992734	0.077294014	0.98715407	3632	TRUE
8280-238	VTN	13967-14	TXNRD1	0.98743737	0.14341468	0.99988925	0.99967563	0.141613	0.98711705	3632	TRUE
8280-238	VTN	6414-8	OAF	0.98751414	0.1471752	0.99982214	0.9995911	0.14533758	0.9871104	3632	TRUE
8280-238	VTN	9061-3	ARHGEF10	0.9879329	0.06936282	0.999004	0.99916184	0.06852581	0.9871049	3632	TRUE
8280-238	VTN	6556-5	ENPP5	0.9947775	0.01225698	0.9969766	0.99210787	0.012192968	0.9869266	3632	TRUE
8280-238	VTN	24426-191	CTNNA1	0.9870308	0.0015194416	0.9999866	0.9998806	0.0014997356	0.98691297	3632	TRUE
8280-238	VTN	11607-15	BRD1	0.9880184	0.037826538	0.9980543	0.9988624	0.037373316	0.9868944	3632	TRUE
8280-238	VTN	6357-83	CELA3B	0.98685807	0.9968417	1.0	0.99999976	0.9837413	0.98685783	3632	TRUE
8280-238	VTN	12373-73	TRA2B	0.98790324	0.3303967	0.99999326	0.99992466	0.32639998	0.9878288	3632	TRUE
8280-238	VTN	21991-79	PPP1R9B	0.9879922	0.001390636	0.99999833	0.9999648	0.0013739375	0.9879574	3632	TRUE
8280-238	VTN	24934-96	OGFR	0.9879713	0.5478535	1.0	0.999999	0.5412636	0.9879703	3632	TRUE
8280-238	VTN	20373-141	GID8	0.98798704	0.0011453629	0.99999994	0.9999962	0.0011316036	0.9879833	3632	TRUE
8280-238	VTN	19295-32	PPP1CC	0.99338245	0.017322361	0.9970144	0.9952041	0.01720773	0.98861825	3632	TRUE
8280-238	VTN	12510-3	STAP1	0.98867804	0.31009275	0.99998575	0.9998738	0.30658188	0.9885533	3632	TRUE
8280-238	VTN	25902-27	GLUD1	0.98860824	0.24616677	0.9999944	0.999929	0.24336249	0.9885381	3632	TRUE
8280-238	VTN	4258-15	PA2G4	0.9905853	0.02466464	0.9972372	0.9979228	0.02443243	0.98852766	3632	TRUE
8280-238	VTN	12473-48	KCTD5	0.9885402	0.41375238	0.9999983	0.9999639	0.40901086	0.98850447	3632	TRUE
8280-238	VTN	10738-11	FBLN5	0.9884843	0.7381795	0.99999994	0.99999607	0.72967887	0.98848045	3632	TRUE
8280-238	VTN	9815-5	ARHGAP1	0.98849654	0.45425206	0.99999577	0.9999433	0.44902658	0.9884405	3632	TRUE
8280-238	VTN	8963-8	VTI1B	0.98895544	0.0026667118	0.99957305	0.9994087	0.0026372592	0.9883707	3632	TRUE
8280-238	VTN	18227-3	CDK2AP2	0.9883552	0.54433525	0.99999905	0.9999761	0.5379966	0.9883316	3632	TRUE
8280-238	VTN	5457-5	COLEC12	0.98827493	0.6462297	0.9999997	0.99998456	0.6386526	0.9882597	3632	TRUE
8280-238	VTN	22534-14	PPP4C	0.98948944	0.035993814	0.99776554	0.9987498	0.0356155	0.98825234	3632	TRUE
8280-238	VTN	12788-6	SGF29	0.9889659	0.07494712	0.9992543	0.99925846	0.07412015	0.98823255	3632	TRUE
8280-238	VTN	4785-30	SERPINA6	0.992818	0.006555319	0.99697775	0.99533397	0.0065082386	0.98818547	3632	TRUE
8280-238	VTN	12533-135	CYTH2	0.9881842	0.7709414	0.99999994	0.99999654	0.7618321	0.9881808	3632	TRUE
8280-238	VTN	18400-52	ALKBH2	0.9897948	0.031919897	0.9973878	0.99836195	0.031594146	0.9881734	3632	TRUE
8280-238	VTN	9831-12	G3BP2	0.9882104	0.24594879	0.999996	0.9999456	0.24304914	0.9881566	3632	TRUE
8280-238	VTN	13575-40	DVL2	0.988514	0.14297062	0.9998641	0.99962765	0.14132847	0.98814595	3632	TRUE
8280-238	VTN	12033-3	BUB1	0.98834646	0.21468431	0.99995196	0.99978864	0.21218248	0.98813754	3632	TRUE
8280-238	VTN	8286-44	UPK3B	0.9982268	0.0026322007	0.9974223	0.9898869	0.0026275334	0.98813164	3632	TRUE
8280-238	VTN	4851-25	IL1A	0.98831856	0.05414021	0.999963	0.99981004	0.053507775	0.9881308	3632	TRUE
8280-238	VTN	23705-42	CTPS1	0.9884424	0.1407249	0.9998797	0.9996575	0.13909847	0.98810387	3632	TRUE
8280-238	VTN	4250-23	NSFL1C	0.9887164	0.065322995	0.9995068	0.999375	0.06458592	0.98809844	3632	TRUE
8280-238	VTN	20090-63	UBE2E3	0.9880882	0.45992357	0.9999962	0.9999473	0.45444503	0.98803616	3632	TRUE
8280-238	VTN	22141-59	PFKFB1	0.9889118	0.06289214	0.99884343	0.99910533	0.06219478	0.98802704	3632	TRUE
8280-238	VTN	5096-51	KIR3DL2	0.98804283	0.28205585	0.9999983	0.99996424	0.27868327	0.9880075	3632	TRUE
8280-238	VTN	5526-53	TNFRSF18	0.9872716	0.13621926	0.9997736	0.9995503	0.13448541	0.9868276	3632	TRUE
8280-238	VTN	14079-14	IL18R1	0.9869139	0.0015621185	0.9999768	0.99985284	0.0015416765	0.98676866	3632	TRUE
8280-238	VTN	10502-15	PRH1, PRH2	0.9844398	0.13309878	0.99999994	0.99999475	0.13102774	0.9844346	3632	TRUE
8280-238	VTN	12842-43	STX10	0.98511326	0.0016090274	0.99998665	0.99988115	0.0015850742	0.9849962	3632	TRUE
8280-238	VTN	7551-33	LRRC32	0.98550934	0.90784395	1.0	0.99999964	0.89468867	0.985509	3632	TRUE
8280-238	VTN	18942-11	PSMB9	0.98551977	0.6163573	0.99999976	0.9999871	0.6074323	0.9855071	3632	TRUE
8280-238	VTN	12408-333	RAB22A	0.98547614	0.087498546	0.99999976	0.99998856	0.08622773	0.9854649	3632	TRUE
8280-238	VTN	9557-5	MANSC1	0.98551804	0.4351855	0.9999926	0.99992245	0.42888317	0.9854416	3632	TRUE
8280-238	VTN	11548-84	CDC25A	0.9861409	0.08009881	0.9992314	0.99925196	0.07898871	0.98540324	3632	TRUE
8280-238	VTN	10756-34	UCN3	0.9854081	0.37552643	0.9999999	0.9999926	0.3700468	0.98540086	3632	TRUE
8280-238	VTN	13022-20	TP53I11	0.9853156	0.4113497	0.9999939	0.99992716	0.4053093	0.98524386	3632	TRUE
8280-238	VTN	5728-60	FCRL1	0.98525804	0.41849065	0.99999416	0.999928	0.41232127	0.9851871	3632	TRUE
8280-238	VTN	12976-49	SORBS3	0.9851377	0.7450099	0.9999999	0.999992	0.7339373	0.98512983	3632	TRUE
8280-238	VTN	10702-1	COL28A1	0.98525804	0.33376867	0.9999823	0.9998654	0.32884827	0.9851254	3632	TRUE
8280-238	VTN	2762-30	FGF19	0.9854657	0.14814395	0.99986506	0.9996306	0.14599077	0.98510164	3632	TRUE
8280-238	VTN	9493-56	P2RX2	0.98531216	0.0022827387	0.9998954	0.9996837	0.0022492101	0.9850005	3632	TRUE
8280-238	VTN	15558-63	ENPEP	0.98500335	0.6972309	0.9999997	0.9999852	0.68677473	0.9849888	3632	TRUE
8280-238	VTN	9579-59	PRRG4	0.9959746	0.0081858635	0.99700034	0.9906646	0.008152912	0.98667675	3632	TRUE
8280-238	VTN	8947-268	HEG1	0.9859141	0.04999578	0.9979049	0.998823	0.049291544	0.98475367	3632	TRUE
8280-238	VTN	23187-9	VCPIP1	0.98503476	0.21904498	0.9999204	0.99971443	0.21576692	0.9847535	3632	TRUE
8280-238	VTN	8364-74	UST	0.98469627	0.94385946	1.0	0.9999989	0.92941487	0.9846952	3632	TRUE
8280-238	VTN	7153-66	NGRN	0.9866923	0.039494514	0.99718994	0.9979591	0.038968932	0.98467857	3632	TRUE
8280-238	VTN	10558-26	PCDH9	0.98468405	0.7451273	0.9999998	0.9999908	0.733715	0.984675	3632	TRUE
8280-238	VTN	22553-4	RPL38	0.9846788	0.5580864	0.9999999	0.99999195	0.5495359	0.9846709	3632	TRUE
8280-238	VTN	7916-10	S100A7	0.9847102	0.53292954	0.9999969	0.9999548	0.52478117	0.98466575	3632	TRUE
8280-238	VTN	23637-55	RNF25	0.98491085	0.21876872	0.9999282	0.9997239	0.21546768	0.9846389	3632	TRUE
8280-238	VTN	15300-66	CCDC134	0.98471373	0.24624044	0.9999885	0.9998954	0.24247634	0.98461074	3632	TRUE
8280-238	VTN	9883-29	GLO1	0.9847992	0.18970376	0.99995863	0.99980134	0.18682012	0.9846036	3632	TRUE
8280-238	VTN	22506-25	NAA20	0.98463	0.20282722	0.9999926	0.99992245	0.19970976	0.98455364	3632	TRUE
8280-238	VTN	3481-87	XPNPEP1	0.9844677	0.6506938	0.9999997	0.9999852	0.640587	0.98445314	3632	TRUE
8280-238	VTN	20444-12	TPPP3	0.9855285	0.65608084	0.99999994	0.999996	0.64658636	0.9855246	3632	TRUE
8280-238	VTN	15321-8	CPLX2	0.98561925	0.7241496	0.99999976	0.99998766	0.71373576	0.9856071	3632	TRUE
8280-238	VTN	9523-34	ITM2C	0.9865632	0.005268991	0.99883735	0.999106	0.005198193	0.98568124	3632	TRUE
8280-238	VTN	19200-16	NDUFA5	0.9858513	0.0016006827	0.99997246	0.9998402	0.0015780352	0.98569375	3632	TRUE
8280-238	VTN	9004-24	LDLRAD4	0.98678476	0.16455936	0.9999701	0.9998326	0.16238467	0.98661953	3632	TRUE
8280-238	VTN	9212-22	CTSF	0.98746353	0.027454615	0.99880254	0.99909294	0.027110431	0.98656785	3632	TRUE
8280-238	VTN	15308-108	VWC2	0.9865335	0.7584189	0.99999994	0.9999967	0.74820566	0.9865303	3632	TRUE
8280-238	VTN	6291-55	CLSTN3	0.9866225	0.24407315	0.99998754	0.9998878	0.24080807	0.9865118	3632	TRUE
8280-238	VTN	22564-5	LDLRAD3	0.9868511	0.15370059	0.99987555	0.9996502	0.15167959	0.98650587	3632	TRUE
8280-238	VTN	2681-23	HGF	0.98709536	0.08828634	0.9995131	0.999379	0.087147035	0.9864823	3632	TRUE
8280-238	VTN	3348-49	BMP1	0.9867045	0.23232192	0.9999416	0.99976355	0.22923309	0.98647124	3632	TRUE
8280-238	VTN	18411-83	ARL15	0.9864114	0.00076305866	1.0	1.0	0.0007526898	0.9864114	3632	TRUE
8280-238	VTN	12399-194	CCDC50	0.9863189	0.270759	0.9999988	0.99997205	0.2670547	0.9862913	3632	TRUE
8280-238	VTN	11683-19	GGA3	0.98652655	0.0024297833	0.99993205	0.99973166	0.0023970457	0.98626184	3632	TRUE
8280-238	VTN	7221-56	CKAP4	0.9866295	0.15927535	0.99983925	0.9996058	0.15714575	0.9862405	3632	TRUE
8280-238	VTN	19253-82	RAB2B	0.9862526	0.0012712479	0.9999992	0.99997836	0.0012537715	0.98623127	3632	TRUE
8280-238	VTN	2571-12	IGFBP3	0.9866888	0.12611783	0.99965554	0.99946374	0.124439046	0.9861597	3632	TRUE
8280-238	VTN	25093-96	VANGL1	0.9861706	0.48139715	0.9999984	0.9999664	0.4747397	0.98613745	3632	TRUE
8280-238	VTN	24665-48	REM1	0.9861026	0.23021299	1.0	1.0	0.22701362	0.9861026	3632	TRUE
8280-238	VTN	21178-8	CIAO1	0.98766595	0.029241085	0.99737895	0.99841356	0.028880425	0.98609906	3632	TRUE
8280-238	VTN	3024-18	SERPINF2	0.9867412	0.0046548843	0.9992771	0.9992694	0.004593166	0.9860203	3632	TRUE
8280-238	VTN	14623-26	SUMO3	0.98650736	0.084279716	0.9997226	0.9995037	0.083142556	0.9860177	3632	TRUE
8280-238	VTN	21141-9	LRATD2	0.98600835	0.5879688	0.99999964	0.99998295	0.5797422	0.98599154	3632	TRUE
8280-238	VTN	22376-95	HOXA5	0.9861235	0.21003819	0.9999794	0.9998587	0.20712359	0.98598415	3632	TRUE
8280-238	VTN	21883-17	BMP5	0.9859804	0.89792085	1.0	0.999999	0.88533235	0.9859794	3632	TRUE
8280-238	VTN	12358-6	IGBP1	0.9861898	0.17104858	0.9999493	0.99978405	0.16868636	0.9859768	3632	TRUE
8280-238	VTN	9872-23	CTNNA2	0.98600656	0.0014105439	0.99999547	0.9999401	0.0013908056	0.9859475	3632	TRUE
8280-238	VTN	12434-25	IST1	0.9858722	0.5852438	1.0	1.0	0.57697564	0.9858722	3632	TRUE
8280-238	VTN	21697-57	ADGRF2	0.9857728	0.20040208	0.9999962	0.9999476	0.19755092	0.9857212	3632	TRUE
8280-238	VTN	8092-29	IL6R	0.99403477	0.1137684	0.9999374	0.999746	0.11308974	0.9937823	3632	TRUE
8280-238	VTN	23638-3	CARNMT1	0.9940639	0.11581737	0.9999269	0.9997185	0.115129866	0.99378407	3632	TRUE
8280-238	VTN	24256-7	KLHL40	0.9938556	0.0013355017	0.9999948	0.99993324	0.0013272958	0.99378926	3632	TRUE
8280-238	VTN	9316-67	WFDC1	0.9969679	0.29370272	0.99999934	0.99998033	0.2928122	0.9969483	3632	TRUE
8280-238	VTN	7948-129	GLTPD2	0.9981727	0.0043802857	0.9983425	0.9988411	0.0043722815	0.99701595	3632	TRUE
8280-238	VTN	22429-13	KDM1A	0.99784446	0.0016447902	0.9991079	0.9991603	0.0016412447	0.99700654	3632	TRUE
8280-238	VTN	24468-36	ADD2	0.9975492	0.025011778	0.9996677	0.9994543	0.024950478	0.9970048	3632	TRUE
8280-238	VTN	11645-9	P4HA1	0.99791366	0.0068980455	0.9989045	0.9990773	0.006883654	0.9969929	3632	TRUE
8280-238	VTN	13742-66	IL22	0.9978748	0.00699389	0.9990122	0.99911577	0.0069790264	0.99699247	3632	TRUE
8280-238	VTN	15566-10	CNN1	0.99937975	0.0006471276	0.99940765	0.99760944	0.0006467262	0.9969907	3632	TRUE
8280-238	VTN	12832-10	ASH2L	0.9975065	0.027157247	0.9997088	0.9994794	0.02708953	0.9969872	3632	TRUE
8280-238	VTN	3037-62	IL1B	0.99902076	0.0011571646	0.9987562	0.9979569	0.0011560314	0.99697965	3632	TRUE
8280-238	VTN	21687-3	ELFN2	0.9976513	0.018444538	0.9994476	0.99932456	0.018401217	0.99697745	3632	TRUE
8280-238	VTN	10949-59	RPLP2	0.997509	0.02523619	0.9996841	0.9994647	0.025173327	0.996975	3632	TRUE
8280-238	VTN	13535-2	CERT1	0.9980556	0.0046639442	0.9984799	0.99890745	0.0046548755	0.99696517	3632	TRUE
8280-238	VTN	17805-35	SMNDC1	0.99747545	0.020439327	0.9997114	0.99948144	0.020387726	0.9969582	3632	TRUE
8280-238	VTN	7752-31	CLEC4D	0.9969468	0.46065056	1.0	0.99999785	0.4592441	0.99694467	3632	TRUE
8280-238	VTN	23680-1	ZC3H12A	0.9970306	0.4612074	0.99999994	0.99999535	0.45983788	0.99702597	3632	TRUE
8280-238	VTN	5069-9	CD55	0.9969559	0.29120392	0.9999996	0.9999822	0.29031745	0.9969381	3632	TRUE
8280-238	VTN	18880-81	COL3A1	0.9971939	0.06548226	0.9999378	0.99974346	0.065298505	0.99693805	3632	TRUE
8280-238	VTN	23547-21	TCEA3	0.9985267	0.002400279	0.9980112	0.9984065	0.0023967426	0.99693555	3632	TRUE
8280-238	VTN	10035-6	DUSP4	0.99791217	0.0050662756	0.99876285	0.999018	0.005055698	0.9969322	3632	TRUE
8280-238	VTN	7179-69	NFASC	0.9973425	0.024179041	0.9997956	0.99955785	0.024114786	0.9969016	3632	TRUE
8280-238	VTN	3685-53	MFRP	0.9980573	0.0017299652	0.9983138	0.9988371	0.0017266044	0.9968967	3632	TRUE
8280-238	VTN	17819-30	FAHD1	0.997434	0.018776476	0.99967384	0.9994594	0.018728297	0.9968948	3632	TRUE
8280-238	VTN	8236-8	C18orf32	0.9976369	0.012468517	0.9993084	0.9992504	0.012439053	0.9968891	3632	TRUE
8280-238	VTN	8830-29	ABRAXAS2	0.9974282	0.028368652	0.9996635	0.99945325	0.028295692	0.99688286	3632	TRUE
8280-238	VTN	25236-11	METTL26	0.99910015	0.00095170736	0.9988933	0.9977799	0.00095085095	0.9968821	3632	TRUE
8280-238	VTN	3820-68	MAPKAPK2	0.9975301	0.0016229153	0.99947494	0.9993399	0.0016189069	0.9968716	3632	TRUE
8280-238	VTN	2785-15	CCL8	0.9970517	0.08330423	0.9999638	0.999809	0.083058625	0.9968613	3632	TRUE
8280-238	VTN	12740-55	FEV	0.9977496	0.013894141	0.9993591	0.99927306	0.013862873	0.9970243	3632	TRUE
8280-238	VTN	8078-15	C6orf226	0.99759114	0.023002863	0.9996374	0.99943566	0.022947453	0.9970282	3632	TRUE
8280-238	VTN	16914-104	CD14	0.99654156	0.2717659	0.99999905	0.99997586	0.270826	0.9965175	3632	TRUE
8280-238	VTN	17784-23	GMFB	0.9978839	0.008392513	0.9992529	0.99922186	0.008374753	0.99710745	3632	TRUE
8280-238	VTN	9077-10	MAN1A2	0.9975432	0.03828311	0.9998707	0.99962837	0.038189057	0.9971725	3632	TRUE
8280-238	VTN	2578-67	CCL2	0.9972565	0.11920726	0.99998987	0.99990326	0.11888022	0.99716	3632	TRUE
8280-238	VTN	22137-3	FAM102B	0.997375	0.0014062524	0.99995136	0.99978375	0.001402561	0.99715936	3632	TRUE
8280-238	VTN	23404-16	MAD2L2	0.9999774	45.538	0.99999493	0.9971809	45.5369	0.99715835	3632	TRUE
8280-238	VTN	19147-6	LGALS13	0.99791014	0.0015739799	0.99931604	0.999246	0.0015706904	0.9971577	3632	TRUE
8280-238	VTN	7789-182	PRDX4	0.99799496	0.006755054	0.9991073	0.99915457	0.00674151	0.9971512	3632	TRUE
8280-238	VTN	23559-10	DDRGK1	0.9971501	0.27515495	0.99999994	0.9999967	0.2743708	0.99714684	3632	TRUE
8280-238	VTN	19379-154	RAB3D	0.9990305	0.0011425614	0.9987841	0.9981071	0.0011414537	0.9971394	3632	TRUE
8280-238	VTN	13711-10	CLTC	0.99741435	0.061115682	0.9999312	0.9997214	0.06095766	0.9971365	3632	TRUE
8280-238	VTN	5250-53	IMPDH2	0.997121	0.3844874	1.0	1.0	0.38338044	0.997121	3632	TRUE
8280-238	VTN	11596-47	ZNF75D	0.9992915	0.0008135438	0.99926275	0.9978185	0.00081296737	0.99711156	3632	TRUE
8280-238	VTN	9793-145	IGDCC4	0.99725986	0.06141758	0.99997646	0.9998486	0.061249286	0.9971089	3632	TRUE
8280-238	VTN	9110-2	SYT17	0.9977898	0.0015795827	0.999431	0.99931395	0.0015760915	0.99710524	3632	TRUE
8280-238	VTN	8794-13	DPEP1	0.99716145	0.11488336	0.9999843	0.9998671	0.11455726	0.9970289	3632	TRUE
8280-238	VTN	7207-4	IK	0.9982139	0.0035994053	0.9984365	0.9988785	0.0035929764	0.9970944	3632	TRUE
8280-238	VTN	24981-8	DYNC1LI1	0.99783695	0.0067046285	0.99932265	0.9992506	0.006690126	0.99708915	3632	TRUE
8280-238	VTN	9332-6	DEFB136	0.9975458	0.028987646	0.9997771	0.9995378	0.028916504	0.99708474	3632	TRUE
8280-238	VTN	12392-30	ARL1	0.9970791	0.99502546	1.0	1.0	0.9921191	0.9970791	3632	TRUE
8280-238	VTN	8841-65	CILP2	0.9971097	0.23942238	0.99999857	0.9999683	0.23873039	0.9970781	3632	TRUE
8280-238	VTN	25042-3	ME2	0.9976298	0.022512734	0.9996558	0.999446	0.022459375	0.9970771	3632	TRUE
8280-238	VTN	21529-6	UBASH3A	0.9996459	0.00038796663	0.99978024	0.9974268	0.00038782926	0.9970736	3632	TRUE
8280-238	VTN	3151-6	IL2RA	0.9978993	0.007635772	0.99910027	0.9991543	0.0076197316	0.9970554	3632	TRUE
8280-238	VTN	19193-18	VBP1	0.9970561	0.27021867	0.99999994	0.99999636	0.2694232	0.9970525	3632	TRUE
8280-238	VTN	11681-8	AGFG1	0.9981957	0.0017441511	0.99833935	0.99883825	0.0017410042	0.99703604	3632	TRUE
8280-238	VTN	20979-86	GTF2B	0.99841624	0.0026220083	0.99800944	0.9986152	0.0026178558	0.99703366	3632	TRUE
8280-238	VTN	24704-38	COMMD5	0.99703026	0.00069487095	1.0	1.0	0.00069280737	0.99703026	3632	TRUE
8280-238	VTN	23616-4	PADI1	0.9976493	0.0134340525	0.99920505	0.99920934	0.013402473	0.9968605	3632	TRUE
8280-238	VTN	11606-22	DNAJB6	0.99914825	0.0009842515	0.9989884	0.9977031	0.0009834132	0.9968533	3632	TRUE
8280-238	VTN	6494-60	SPACA5	0.99894917	0.001124382	0.9986034	0.9978929	0.0011232005	0.9968443	3632	TRUE
8280-238	VTN	5013-2	CLIC1	0.9965941	0.56335235	1.0	0.99999875	0.5614336	0.9965928	3632	TRUE
8280-238	VTN	3332-57	HJV	0.9977418	0.0070617795	0.9984363	0.99890953	0.007045833	0.9966538	3632	TRUE
8280-238	VTN	18904-23	CAMK4	0.99690527	0.060495257	0.9999381	0.99974483	0.06030804	0.9966509	3632	TRUE
8280-238	VTN	12453-161	NXF1	0.9989238	0.0011506081	0.9985224	0.9977167	0.0011493698	0.99664295	3632	TRUE
8280-238	VTN	18347-15	LAMA2|LAMB1|LAMC1	0.99665636	0.14850116	0.99999964	0.99998313	0.14800462	0.99663955	3632	TRUE
8280-238	VTN	23286-2	RNF141	0.99663013	0.43305612	1.0	0.99999905	0.4315968	0.9966292	3632	TRUE
8280-238	VTN	6413-79	LIPK	0.99665743	0.24212378	0.99999833	0.9999645	0.24131447	0.996622	3632	TRUE
8280-238	VTN	23521-29	NME7	0.997879	0.0052812696	0.99807644	0.99873924	0.005270068	0.99662095	3632	TRUE
8280-238	VTN	3289-19	CA10	0.9969475	0.0015140176	0.9998913	0.99966955	0.0015093961	0.9966181	3632	TRUE
8280-238	VTN	15405-23	IFNA4	0.9974711	0.014551401	0.9990385	0.99913937	0.014514602	0.99661267	3632	TRUE
8280-238	VTN	5236-2	NR1D1	0.9968462	0.03292823	0.9999442	0.9997656	0.03282438	0.9966125	3632	TRUE
8280-238	VTN	12365-108	RUVBL1	0.99750346	0.0019814372	0.99894667	0.9991066	0.0019764905	0.99661225	3632	TRUE
8280-238	VTN	24222-10	NELFA	0.99707323	0.001575172	0.9997723	0.99953485	0.0015705618	0.99660945	3632	TRUE
8280-238	VTN	6480-1	CANT1	0.9980643	0.0018692613	0.997898	0.99852496	0.0018656428	0.9965921	3632	TRUE
8280-238	VTN	22071-38	ASB8	0.99771255	0.009212017	0.9990138	0.99912214	0.009190945	0.9968367	3632	TRUE
8280-238	VTN	12707-26	DPYSL3	0.9975219	0.0020189285	0.99882245	0.99906313	0.0020139255	0.99658734	3632	TRUE
8280-238	VTN	21322-60	GTF2E2	0.9976375	0.002076745	0.99847156	0.9989315	0.0020718388	0.99657154	3632	TRUE
8280-238	VTN	20376-64	TATDN1	0.9968094	0.050803423	0.9999394	0.9997494	0.05064133	0.9965596	3632	TRUE
8280-238	VTN	4413-3	SLPI	0.9967391	0.09327483	0.9999657	0.9998152	0.09297067	0.9965549	3632	TRUE
8280-238	VTN	13704-5	HMGCS2	0.9975977	0.008082449	0.99852693	0.99895203	0.008063033	0.9965522	3632	TRUE
8280-238	VTN	13583-19	APAF1	0.9991452	0.0009869933	0.99895674	0.99740434	0.0009861497	0.99655175	3632	TRUE
8280-238	VTN	13459-30	TOR4A	0.9990082	0.0011646748	0.9986956	0.9975325	0.0011635196	0.9965431	3632	TRUE
8280-238	VTN	9942-2	NXT1	0.9965434	0.37363935	0.99999994	0.99999446	0.37234783	0.99653786	3632	TRUE
8280-238	VTN	11591-43	PRC1	0.99833494	0.0016558766	0.99789953	0.99819803	0.0016531195	0.99653596	3632	TRUE
8280-238	VTN	8974-172	COL15A1	0.99662757	0.1509428	0.9999902	0.9999061	0.15043376	0.996534	3632	TRUE
8280-238	VTN	12708-91	L3MBTL2	0.99656457	0.14053917	0.99999833	0.9999642	0.14005636	0.99652886	3632	TRUE
8280-238	VTN	5100-53	SCARB2	0.99657947	0.17907608	0.99999624	0.99994695	0.17846353	0.9965266	3632	TRUE
8280-238	VTN	13381-49	B4GALT1	0.9966895	0.2579763	0.99999845	0.9999666	0.25712225	0.99665624	3632	TRUE
8280-238	VTN	20389-36	IMMP2L	0.99922687	0.0008098483	0.99912035	0.9974306	0.00080922217	0.99665946	3632	TRUE
8280-238	VTN	8784-7	ABRAXAS1	0.99885803	0.0013712645	0.9984103	0.9978216	0.0013696986	0.99668217	3632	TRUE
8280-238	VTN	2741-22	SIGLEC6	0.99673104	0.20389241	0.9999966	0.99995095	0.2032259	0.99668217	3632	TRUE
8280-238	VTN	13610-9	MAGEA10	0.99761873	0.0017675757	0.9992045	0.99921	0.0017633666	0.99683064	3632	TRUE
8280-238	VTN	19290-5	HPRT1	0.9979759	0.001811266	0.9983042	0.9988397	0.0018075998	0.9968179	3632	TRUE
8280-238	VTN	10022-207	POLH	0.9968375	0.2102899	0.99999934	0.9999802	0.20962486	0.99681777	3632	TRUE
8280-238	VTN	16298-84	PLA2G2D	0.9975655	0.016662419	0.99929374	0.9992466	0.016621854	0.99681395	3632	TRUE
8280-238	VTN	11185-145	GCH1	0.9968127	0.25054735	0.9999999	0.9999917	0.24974878	0.9968044	3632	TRUE
8280-238	VTN	19802-22	EBAG9	0.99786836	0.0018475056	0.9985095	0.9989325	0.0018435674	0.9968031	3632	TRUE
8280-238	VTN	7203-125	RFNG	0.997422	0.0016276836	0.9995459	0.9993747	0.0016234874	0.9967983	3632	TRUE
8280-238	VTN	10603-1	HTN3	0.9968276	0.20682716	0.9999987	0.99996984	0.20617102	0.99679756	3632	TRUE
8280-238	VTN	2844-53	TIE1	0.99702185	0.025642157	0.9999434	0.9997626	0.02556579	0.99678516	3632	TRUE
8280-238	VTN	21583-14	RPL26L1	0.9988192	0.001281321	0.99836224	0.9979608	0.001279808	0.99678236	3632	TRUE
8280-238	VTN	3795-6	ADAM9	0.99678826	0.3252666	0.9999999	0.99999374	0.32422194	0.996782	3632	TRUE
8280-238	VTN	15452-5	NT5E	0.99677336	0.47855723	0.99999994	0.99999547	0.4770131	0.99676883	3632	TRUE
8280-238	VTN	18891-98	GBP2	0.99678427	0.118673086	0.99999964	0.9999831	0.11829147	0.9967674	3632	TRUE
8280-238	VTN	18194-18	FABP9	0.99776024	0.0074691772	0.99871355	0.99900264	0.007452448	0.9967651	3632	TRUE
8280-238	VTN	2617-56	ERBB3	0.99674857	0.6595044	1.0	0.99999934	0.6573601	0.9967479	3632	TRUE
8280-238	VTN	14034-22	TACSTD2	0.9967533	0.32981408	0.99999994	0.9999945	0.32874325	0.9967478	3632	TRUE
8280-238	VTN	20187-10	ITGAV|ITGB3	0.9967482	0.40248156	0.9999999	0.9999921	0.40117276	0.9967403	3632	TRUE
8280-238	VTN	7891-45	UGT1A6	0.9967934	0.14253682	0.99999607	0.9999453	0.14207976	0.99673885	3632	TRUE
8280-238	VTN	9226-6	TMUB2	0.99686736	0.11682403	0.9999844	0.9998674	0.116458066	0.99673516	3632	TRUE
8280-238	VTN	3028-36	CCL23	0.9967365	0.42316705	0.99999994	0.99999493	0.42178607	0.99673146	3632	TRUE
8280-238	VTN	10705-14	ST6GALNAC3	0.99925494	0.0007811785	0.9991745	0.99745935	0.00078059646	0.9967162	3632	TRUE
8280-238	VTN	21140-19	CAMLG	0.99893993	0.0011319518	0.99856603	0.9977657	0.0011307519	0.99670804	3632	TRUE
8280-238	VTN	3091-70	AURKA	0.99677914	0.13803113	0.99999446	0.9999284	0.13758655	0.9967078	3632	TRUE
8280-238	VTN	19755-38	ATP5IF1	0.9973914	0.023024619	0.99940956	0.9993108	0.022964556	0.996704	3632	TRUE
8280-238	VTN	5854-60	MAPT	0.99746364	0.015473127	0.9992356	0.99922645	0.015433882	0.99669206	3632	TRUE
8280-238	VTN	22089-13	BTG4	0.99739724	0.001395464	0.99995023	0.9997816	0.0013918319	0.99717945	3632	TRUE
8280-238	VTN	15604-18	MAPK9	0.9971997	0.31502694	0.9999997	0.99998426	0.31414476	0.99718404	3632	TRUE
8280-238	VTN	2813-11	AGRP	0.9971877	0.50687593	1.0	0.9999978	0.5054504	0.99718547	3632	TRUE
8280-238	VTN	22844-4	ZSWIM7	0.99812174	0.006919682	0.99946034	0.9993209	0.006906685	0.9974439	3632	TRUE
8280-238	VTN	20912-10	PUDP	0.99750865	0.060117543	0.99999744	0.9999588	0.059967767	0.9974676	3632	TRUE
8280-238	VTN	21161-16	MRM2	0.9981555	0.0015127659	0.99943876	0.99931014	0.0015099755	0.99746686	3632	TRUE
8280-238	VTN	13098-93	VEGFD	0.99746317	0.60150146	1.0	0.9999993	0.5999755	0.99746245	3632	TRUE
8280-238	VTN	9525-1	PTK7	0.9975992	0.07012284	0.9999823	0.9998619	0.069954485	0.99746144	3632	TRUE
8280-238	VTN	18343-10	DECR2	0.9985911	0.0022178888	0.99853694	0.9988685	0.002214764	0.99746126	3632	TRUE
8280-238	VTN	6609-22	CNP	0.99819535	0.0057242513	0.99936295	0.99926335	0.005713921	0.99746	3632	TRUE
8280-238	VTN	2823-7	COMMD7	0.9987528	0.001332283	0.9984351	0.9987033	0.0013306213	0.9974577	3632	TRUE
8280-238	VTN	7097-8	CDY1	0.99748695	0.09063405	0.9999986	0.9999688	0.09040628	0.99745584	3632	TRUE
8280-238	VTN	2889-37	CTF1	0.9978996	0.019661307	0.9997925	0.9995492	0.01962001	0.99744976	3632	TRUE
8280-238	VTN	8953-47	HDGF	0.9981178	0.0071020722	0.99948037	0.9993304	0.007088705	0.99744946	3632	TRUE
8280-238	VTN	8275-31	PEAR1	0.99749935	0.15176302	0.9999964	0.9999484	0.15138352	0.99744785	3632	TRUE
8280-238	VTN	5801-72	NGF	0.99745846	0.20014113	0.99999976	0.99998677	0.19963247	0.9974453	3632	TRUE
8280-238	VTN	11664-32	ARFGAP2	0.9985611	0.0015121102	0.9985262	0.9988747	0.0015099344	0.9974374	3632	TRUE
8280-238	VTN	11336-9	FANCF	0.9976794	0.04252553	0.99992514	0.9997106	0.042426847	0.9973907	3632	TRUE
8280-238	VTN	14097-86	CHST15	0.9974855	0.16711485	0.9999964	0.99994856	0.16669464	0.9974342	3632	TRUE
8280-238	VTN	7202-107	SEMA6C	0.9975006	0.068828225	0.9999948	0.9999324	0.0686562	0.9974332	3632	TRUE
8280-238	VTN	20534-6	SCARB1	0.9982994	0.0054000616	0.99908525	0.99913204	0.0053908783	0.99743295	3632	TRUE
8280-238	VTN	14674-63	PACSIN3	0.9984878	0.0031133294	0.9986341	0.9989425	0.0031086213	0.9974319	3632	TRUE
8280-238	VTN	13739-3	FLRT1	0.9974278	0.25887883	0.99999994	0.9999956	0.25821295	0.9974234	3632	TRUE
8280-238	VTN	18435-40	UBXN2B	0.99877775	0.0015254021	0.99841446	0.9986432	0.0015235377	0.99742264	3632	TRUE
8280-238	VTN	9576-58	MNX1	0.99744606	0.19589251	0.99999887	0.99997276	0.19539222	0.9974189	3632	TRUE
8280-238	VTN	7969-163	WFDC11	0.99877334	0.001542151	0.9984064	0.99864256	0.0015402592	0.99741757	3632	TRUE
8280-238	VTN	9254-18	FCER1A	0.99876785	0.0015426278	0.9983992	0.99864453	0.0015407271	0.99741405	3632	TRUE
8280-238	VTN	22547-17	RBMS1	0.9975589	0.07700515	0.9999738	0.99983966	0.07681717	0.997399	3632	TRUE
8280-238	VTN	10025-1	DLD	0.9975296	0.07169008	0.9999852	0.9998688	0.07151298	0.99739873	3632	TRUE
8280-238	VTN	7780-34	MZB1	0.99768835	0.03508365	0.999924	0.9997092	0.035002552	0.9973982	3632	TRUE
8280-238	VTN	15678-71	DKK2	0.9982661	0.005114734	0.9992258	0.9992008	0.0051058657	0.9974683	3632	TRUE
8280-238	VTN	20054-28	ACO1	0.99753606	0.116846144	0.9999948	0.99993217	0.11655825	0.9974684	3632	TRUE
8280-238	VTN	25889-108	AIM2	0.9999696	53.1077	0.9999924	0.997499	531.061	0.99746865	3632	TRUE
8280-238	VTN	21961-14	CD2AP	0.99746984	0.86416405	1.0	1.0	0.8619776	0.99746984	3632	TRUE
8280-238	VTN	19353-25	OSTM1	0.9975388	0.27686787	0.99999964	0.9999839	0.27618644	0.9975228	3632	TRUE
8280-238	VTN	19273-3	GSR	0.99753076	0.20639127	0.9999998	0.99999	0.20588164	0.99752074	3632	TRUE
8280-238	VTN	21435-143	SRPK2	0.9994936	0.0005283952	0.9996003	0.9980257	0.0005281276	0.9975203	3632	TRUE
8280-238	VTN	7717-95	CFTR	0.9989552	0.0012512803	0.9987008	0.9985604	0.001249973	0.9975171	3632	TRUE
8280-238	VTN	3644-5	DKKL1	0.9975168	0.11066055	1.0	1.0	0.11038576	0.9975168	3632	TRUE
8280-238	VTN	2558-51	POMC	0.99767995	0.036204875	0.9999711	0.99983084	0.036120877	0.9975112	3632	TRUE
8280-238	VTN	21503-12	TSHR	0.9976019	0.11027813	0.9999905	0.99990785	0.11001367	0.99751	3632	TRUE
8280-238	VTN	21110-5	UBE2Z	0.99798983	0.011563599	0.99975896	0.99951106	0.011540354	0.99750185	3632	TRUE
8280-238	VTN	19331-18	BAIAP2	0.9976157	0.0012849569	0.99998766	0.9998853	0.0012818932	0.9975013	3632	TRUE
8280-238	VTN	12482-5	BPTF	0.99882215	0.0012566447	0.99852514	0.9986776	0.0012551646	0.9975013	3632	TRUE
8280-238	VTN	13085-18	GLP1R	0.9974984	0.0008339286	1.0	0.9999996	0.0008318424	0.997498	3632	TRUE
8280-238	VTN	6538-90	KIAA2013	0.99759495	0.029631853	0.99998975	0.9999019	0.029560586	0.9974971	3632	TRUE
8280-238	VTN	10900-272	STMN2	0.9975349	0.045534253	0.9999977	0.9999598	0.045422006	0.9974948	3632	TRUE
8280-238	VTN	9057-19	ADRM1	0.9986953	0.001663804	0.99847275	0.9987944	0.0016616333	0.99749124	3632	TRUE
8280-238	VTN	7127-3	APOA2	0.9974912	0.4585057	1.0	0.99999887	0.45735538	0.99749005	3632	TRUE
8280-238	VTN	6433-57	FAM20A	0.9974943	0.40119255	0.99999994	0.99999523	0.40018728	0.9974895	3632	TRUE
8280-238	VTN	13230-174	IGHG2	0.9988541	0.0013874769	0.9985317	0.9986324	0.001385887	0.997488	3632	TRUE
8280-238	VTN	12593-33	PDRG1	0.9977027	0.0013452768	0.9999525	0.99978477	0.0013421864	0.99748796	3632	TRUE
8280-238	VTN	16837-20	CFLAR	0.99852127	0.0026537776	0.9987201	0.99896353	0.0026498535	0.99748635	3632	TRUE
8280-238	VTN	12900-29	ACACB	0.9974907	0.2676953	0.99999994	0.9999952	0.2670236	0.9974859	3632	TRUE
8280-238	VTN	12378-71	TAPBP	0.9975024	0.22026676	0.9999992	0.99997807	0.21971662	0.9974805	3632	TRUE
8280-238	VTN	8307-47	C11orf68	0.9980283	0.010979235	0.99967396	0.9994506	0.0109575875	0.99748	3632	TRUE
8280-238	VTN	19250-50	MYCBP	0.99839103	0.003325045	0.998979	0.9990857	0.0033196951	0.99747825	3632	TRUE
8280-238	VTN	17706-4	PPP1R1A	0.9981442	0.0014949441	0.9994845	0.9993318	0.0014921698	0.99747723	3632	TRUE
8280-238	VTN	3035-80	IL19	0.9976002	0.029831827	0.99998564	0.9998697	0.029760236	0.9974702	3632	TRUE
8280-238	VTN	5981-6	GATD3	0.9985975	0.002174735	0.99839336	0.99879724	0.002171685	0.9973964	3632	TRUE
8280-238	VTN	22043-174	HSPA2	0.9975102	0.0013091564	0.99998677	0.9998787	0.0013058969	0.9973892	3632	TRUE
8280-238	VTN	18337-4	GMDS	0.99781287	0.015704513	0.999563	0.99937534	0.015670165	0.9971896	3632	TRUE
8280-238	VTN	4568-17	SLITRK5	0.9972416	0.49455047	1.0	0.99999726	0.4931863	0.9972389	3632	TRUE
8280-238	VTN	18874-66	CEBPA	0.9982847	0.0015696287	0.9987758	0.99900603	0.0015669364	0.99729246	3632	TRUE
8280-238	VTN	12483-62	RORB	0.9975277	0.060248077	0.9999438	0.9997629	0.060099125	0.9972912	3632	TRUE
8280-238	VTN	14036-116	MPDZ	0.9992978	0.0007351637	0.9992842	0.9979917	0.00073464744	0.9972909	3632	TRUE
8280-238	VTN	13525-17	KCNG4	0.997289	0.25720268	1.0	1.0	0.2565054	0.997289	3632	TRUE
8280-238	VTN	21172-11	TLNRD1	0.9973072	0.1266951	0.9999993	0.99997884	0.12635393	0.9972861	3632	TRUE
8280-238	VTN	14332-3	RALA	0.997466	0.07872337	0.999966	0.9998157	0.07852389	0.9972822	3632	TRUE
8280-238	VTN	5364-7	SET	0.9974739	0.06394762	0.99996334	0.9998072	0.06378608	0.99728155	3632	TRUE
8280-238	VTN	6921-24	B4GALT3	0.999303	0.00080543756	0.9992925	0.9979658	0.00080487615	0.9972702	3632	TRUE
8280-238	VTN	2719-3	CSF3R	0.99764115	0.022714972	0.99987	0.9996258	0.022661392	0.99726784	3632	TRUE
8280-238	VTN	10830-5	EFCAB14	0.9980113	0.007280588	0.9993316	0.9992494	0.0072661093	0.9972622	3632	TRUE
8280-238	VTN	7732-45	VAMP4	0.9979161	0.007916629	0.9994979	0.99934274	0.007900132	0.9972602	3632	TRUE
8280-238	VTN	2783-18	CCL3L1	0.9974617	0.06519973	0.9999526	0.999786	0.06503423	0.99724823	3632	TRUE
8280-238	VTN	21763-46	USP4	0.9983123	0.002893746	0.99854517	0.99891835	0.002888862	0.9972325	3632	TRUE
8280-238	VTN	22469-103	HMX2	0.99856216	0.0015003681	0.99840784	0.9988238	0.0014982108	0.99738765	3632	TRUE
8280-238	VTN	21759-23	USP1|WDR48	0.9972277	0.0007259846	1.0	0.99999994	0.0007239719	0.99722767	3632	TRUE
8280-238	VTN	12716-3	ZNF175	0.997227	0.5452781	1.0	1.0	0.543766	0.997227	3632	TRUE
8280-238	VTN	5468-67	IL17RC	0.9974658	0.0014196634	0.99994034	0.99975175	0.0014160657	0.9972182	3632	TRUE
8280-238	VTN	6626-81	CHST12	0.9978978	0.0015962124	0.9994368	0.9993144	0.0015928568	0.99721366	3632	TRUE
8280-238	VTN	2734-49	NCR2	0.99720883	0.18746895	1.0	0.99999875	0.18694569	0.9972076	3632	TRUE
8280-238	VTN	19383-131	CINP	0.99754196	0.043797016	0.9998897	0.9996646	0.043689363	0.9972074	3632	TRUE
8280-238	VTN	18884-22	DNAJB4	0.9980081	0.005862117	0.9991976	0.9991967	0.00585044	0.9972064	3632	TRUE
8280-238	VTN	22074-35	RBFOX1	0.99766636	0.024199188	0.9997776	0.9995365	0.024142716	0.99720395	3632	TRUE
8280-238	VTN	20434-23	PCP4L1	0.9974728	0.06021005	0.9999333	0.9997282	0.060057886	0.99720174	3632	TRUE
8280-238	VTN	9099-19	SYT5	0.99778515	0.0015537739	0.99960864	0.99941134	0.0015503325	0.9971978	3632	TRUE
8280-238	VTN	15506-34	LRP12	0.99779457	0.015994549	0.9995942	0.99939984	0.015959274	0.9971957	3632	TRUE
8280-238	VTN	13691-10	SLC5A8	0.99748397	0.018935978	0.9999221	0.99970835	0.018888336	0.99719304	3632	TRUE
8280-238	VTN	3066-12	LGALS3	0.9975326	0.05779934	0.9999431	0.99976045	0.057656724	0.99729365	3632	TRUE
8280-238	VTN	23305-38	REEP2	0.99922854	0.0008957982	0.99915886	0.99806726	0.0008951071	0.9972973	3632	TRUE
8280-238	VTN	9074-6	FAXDC2	0.99819386	0.005609691	0.99900836	0.99910295	0.0055995593	0.9972984	3632	TRUE
8280-238	VTN	20593-10	B3GALT5	0.9998152	0.00025063753	0.9999302	0.9974849	0.00025059123	0.9973006	3632	TRUE
8280-238	VTN	2620-4	IL6ST	0.9973892	0.079640925	1.0	0.999997	0.079433	0.9973862	3632	TRUE
8280-238	VTN	20969-114	RYBP	0.99769217	0.0344826	0.99991006	0.9996921	0.03440302	0.99738497	3632	TRUE
8280-238	VTN	12574-36	EDN2	0.99812126	0.0068784356	0.9993364	0.99924886	0.006865513	0.99737155	3632	TRUE
8280-238	VTN	23261-27	C1orf50	0.99986696	0.00018978119	0.9999503	0.99749863	0.00018975594	0.99736595	3632	TRUE
8280-238	VTN	3815-14	IL12RB2	0.99743295	0.067760706	0.9999939	0.99992585	0.06758676	0.997359	3632	TRUE
8280-238	VTN	12437-18	ULK3	0.9975657	0.06576854	0.9999552	0.9997903	0.06560844	0.99735653	3632	TRUE
8280-238	VTN	4137-57	IL25	0.99768597	0.028057396	0.99989295	0.9996692	0.02799247	0.99735594	3632	TRUE
8280-238	VTN	14197-2	PRDM1	0.99799615	0.008446336	0.9995141	0.9993487	0.008429411	0.99734616	3632	TRUE
8280-238	VTN	24977-18	VILL	0.9978346	0.020979226	0.9997522	0.9995061	0.020933798	0.9973418	3632	TRUE
8280-238	VTN	21138-2	NPM2	0.99818593	0.0060601234	0.9991108	0.9991495	0.00604913	0.997337	3632	TRUE
8280-238	VTN	2763-66	FGF20	0.997475	0.07336408	0.99998003	0.9998571	0.073178835	0.9973325	3632	TRUE
8280-238	VTN	13743-56	CUL4B	0.99856687	0.0015096664	0.9983323	0.9987633	0.0015075029	0.997332	3632	TRUE
8280-238	VTN	17786-5	GGPS1	0.9974795	0.06879014	0.99997735	0.9998511	0.068616755	0.99733096	3632	TRUE
8280-238	VTN	25070-18	MICAL1	0.9985039	0.0026230812	0.99835724	0.99882317	0.0026191568	0.9973289	3632	TRUE
8280-238	VTN	14655-1	DNAJC17	0.9976142	0.025615513	0.99992466	0.99971056	0.0255544	0.9973255	3632	TRUE
8280-238	VTN	24637-3	TCEAL5	0.9974925	0.0373016	0.9999714	0.99983245	0.037208065	0.99732536	3632	TRUE
8280-238	VTN	17769-28	PCNP	0.9979511	0.0071651936	0.9995624	0.9993723	0.0071505127	0.9973247	3632	TRUE
8280-238	VTN	13477-65	LTB4R	0.99853086	0.00248307	0.998331	0.9987912	0.002479422	0.9973239	3632	TRUE
8280-238	VTN	14088-38	IGFBP6	0.99734145	0.23479313	0.99999934	0.99997985	0.23416892	0.99732137	3632	TRUE
8280-238	VTN	18180-58	RTN4IP1	0.9979923	0.008252323	0.99946076	0.9993237	0.008235754	0.9973174	3632	TRUE
8280-238	VTN	13701-2	CXCL13	0.9974814	0.08492726	0.9999716	0.9998332	0.08471336	0.99731505	3632	TRUE
8280-238	VTN	24417-22	RABEP1	0.99757826	0.001550138	0.9999352	0.9997338	0.001546384	0.9973127	3632	TRUE
8280-238	VTN	6264-9	CCN1	0.99749583	0.045138538	0.9999662	0.9998161	0.045025505	0.9973124	3632	TRUE
8280-238	VTN	6410-26	INSL4	0.99877685	0.0013126731	0.99836165	0.9985262	0.0013110675	0.99730486	3632	TRUE
8280-238	VTN	3202-28	KREMEN2	0.99750555	0.0702976	0.9999587	0.9997969	0.07012224	0.99730295	3632	TRUE
8280-238	VTN	11546-7	CYGB	0.9965591	0.21915549	0.9999975	0.99995923	0.21840139	0.99651843	3632	TRUE
8280-238	VTN	3505-6	LTA|LTB	0.99648947	0.54553103	1.0	0.9999972	0.54361594	0.99648666	3632	FALSE
8280-238	VTN	23700-42	ABCF3	0.9939364	0.16285574	0.9999832	0.99986607	0.16186826	0.9938033	3632	TRUE
8280-238	VTN	24455-2	ASAP3	0.99584895	0.014885426	0.9981414	0.9988425	0.014823635	0.99469626	3632	TRUE
8280-238	VTN	11278-4	COL11A2	0.99481905	0.2520516	0.9999979	0.9999612	0.2507457	0.9947804	3632	TRUE
8280-238	VTN	5658-64	F13B	0.99497163	0.12863421	0.999961	0.99980307	0.1279874	0.9947757	3632	TRUE
8280-238	VTN	19276-124	SNRPG	0.9948081	0.15808457	0.9999985	0.9999669	0.15726382	0.9947752	3632	TRUE
8280-238	VTN	23282-19	RAB37	0.99552834	0.023308456	0.9992248	0.9992304	0.023204228	0.9947622	3632	TRUE
8280-238	VTN	19170-25	POLE3	0.9948722	0.16014695	0.99998677	0.99988	0.15932575	0.9947528	3632	TRUE
8280-238	VTN	3331-8	RGMB	0.9947589	0.5178791	0.9999998	0.99999136	0.51516485	0.9947503	3632	TRUE
8280-238	VTN	17828-3	S100A14	0.9949964	0.10578829	0.99993837	0.9997481	0.10525897	0.9947458	3632	TRUE
8280-238	VTN	21002-1	NUDCD2	0.99527985	0.04542619	0.99964374	0.99944675	0.04521177	0.9947292	3632	TRUE
8280-238	VTN	13475-10	UBE2D4	0.9953556	0.030969024	0.9995231	0.9993706	0.030825192	0.9947291	3632	TRUE
8280-238	VTN	7143-9	GNT2C_HUMAN	0.99490064	0.07846159	0.99996763	0.9998224	0.078061484	0.9947239	3632	TRUE
8280-238	VTN	6611-8	POGLUT2	0.9947323	0.19213504	0.9999991	0.99997693	0.19112293	0.9947094	3632	TRUE
8280-238	VTN	16297-14	ROBO4	0.9948977	0.12245178	0.99996156	0.999804	0.121827	0.99470276	3632	TRUE
8280-238	VTN	8239-223	BCHE	0.9951498	0.04481119	0.9997746	0.999542	0.044593845	0.994694	3632	FALSE
8280-238	VTN	3516-60	CXCL12	0.9948223	0.2970181	0.9999996	0.99998266	0.29548025	0.9948051	3632	TRUE
8280-238	VTN	25299-11	NCOA7	0.9955345	0.02514273	0.9990354	0.9991495	0.025030455	0.9946878	3632	TRUE
8280-238	VTN	24457-12	USF2	0.9955888	0.020672739	0.9987992	0.99906784	0.020581547	0.99466074	3632	TRUE
8280-238	VTN	13112-179	FSTL1	0.9946937	0.35041714	0.99999845	0.99996644	0.3485577	0.9946603	3632	TRUE
8280-238	VTN	11969-5	S100A2	0.99466056	0.5256171	0.9999998	0.99999136	0.52281064	0.994652	3632	TRUE
8280-238	VTN	2654-19	TNFRSF1A	0.99465764	0.24128884	0.9999998	0.9999911	0.23999979	0.9946488	3632	TRUE
8280-238	VTN	10053-5	ILK	0.99464524	0.8156145	1.0	0.9999995	0.8112471	0.99464476	3632	TRUE
8280-238	VTN	9303-9	ICOSLG	0.9946464	0.34820008	0.99999994	0.99999505	0.34633595	0.9946414	3632	TRUE
8280-238	VTN	5724-58	SBSN	0.9949647	0.0015933514	0.99987674	0.9996454	0.0015853284	0.9946119	3632	TRUE
8280-238	VTN	4440-15	FCRL3	0.99518406	0.037212014	0.9996004	0.9994188	0.0370328	0.99460566	3632	TRUE
8280-238	VTN	2201-17	COL18A1	0.99475926	0.13461751	0.99996376	0.9998103	0.13391201	0.99457055	3632	TRUE
8280-238	VTN	25227-20	TCEAL2	0.9946409	0.15674758	0.999991	0.9999132	0.15590756	0.9945546	3632	TRUE
8280-238	VTN	16810-3	GDI1	0.9945189	0.25283128	0.99999774	0.99996024	0.25144547	0.99447936	3632	TRUE
8280-238	VTN	15381-45	DDR2	0.9948055	0.48154664	0.99999994	0.9999948	0.47904524	0.9948003	3632	TRUE
8280-238	VTN	22800-24	TCAP	0.99548715	0.0020178556	0.9994162	0.99932	0.0020087494	0.99481016	3632	TRUE
8280-238	VTN	7742-11	RNF148	0.9965638	0.16018331	0.999992	0.99991924	0.15963289	0.9964833	3632	TRUE
8280-238	VTN	13960-15	AGAP3	0.9950944	0.11599594	1.0	0.9999991	0.11542691	0.9950935	3632	TRUE
8280-238	VTN	7192-37	IFNLR1	0.99516547	0.5542232	1.0	0.99999696	0.5515438	0.9951624	3632	TRUE
8280-238	VTN	12925-105	AXIN2	0.9952121	0.19172984	0.9999963	0.99994797	0.19081186	0.9951603	3632	TRUE
8280-238	VTN	15434-5	PNOC	0.99515086	0.00075376034	1.0	1.0	0.00075010525	0.99515086	3632	TRUE
8280-238	VTN	23320-11	MVB12B	0.99620706	0.012791932	0.9984225	0.99893516	0.0127434125	0.9951463	3632	TRUE
8280-238	VTN	25051-104	FTO	0.99518037	0.2890182	0.9999984	0.9999657	0.28762525	0.9951463	3632	TRUE
8280-238	VTN	13605-16	ANXA10	0.9963164	0.002519846	0.9980956	0.9988242	0.0025105637	0.9951449	3632	TRUE
8280-238	VTN	23354-12	CRYBA2	0.99648035	0.010652661	0.997794	0.9986531	0.010615167	0.9951382	3632	TRUE
8280-238	VTN	5245-40	PRKAA2|PRKAB2|PRKAG1	0.995865	0.0020692348	0.9993135	0.9992639	0.0020606786	0.9951319	3632	TRUE
8280-238	VTN	23675-16	CEP76	0.9951301	0.001106441	0.99999994	0.9999947	0.0011010527	0.9951248	3632	TRUE
8280-238	VTN	7201-5	ISCU	0.9961353	0.016862214	0.9985598	0.9989788	0.016797045	0.995118	3632	TRUE
8280-238	VTN	9840-2	CDC42	0.995121	0.32329702	0.99999964	0.99998295	0.32171965	0.995104	3632	TRUE
8280-238	VTN	21445-40	NEDD8	0.99532866	0.061888814	0.99994344	0.99976474	0.06159971	0.9950945	3632	TRUE
8280-238	VTN	22526-81	PDHB	0.99508715	0.6449039	1.0	1.0	0.64173555	0.99508715	3632	TRUE
8280-238	VTN	14254-27	PTPN4	0.99532175	0.0017320514	0.99975765	0.999523	0.0017239484	0.99484694	3632	TRUE
8280-238	VTN	13654-1	ROCK2	0.99996996	52.7501	0.99999243	0.99505025	527.485	0.99502033	3632	TRUE
8280-238	VTN	3469-74	RPS6KA3	0.99621254	0.007894933	0.99803215	0.99880093	0.007865031	0.995018	3632	TRUE
8280-238	VTN	2732-58	NANOG	0.9950835	0.21145952	0.99999464	0.99993104	0.21041988	0.9950149	3632	TRUE
8280-238	VTN	11120-49	NAT14	0.9951534	0.0013896823	0.9999801	0.9998585	0.0013829471	0.99501264	3632	TRUE
8280-238	VTN	24664-3	EMC10	0.9963525	0.0026512742	0.9977825	0.9986508	0.0026416036	0.99500823	3632	TRUE
8280-238	VTN	11201-19	PUS1	0.9950325	0.0011910796	0.99999875	0.9999708	0.0011851629	0.9950034	3632	TRUE
8280-238	VTN	14687-6	PLIN3	0.99507767	0.108429074	0.9999888	0.99989575	0.10789535	0.99497396	3632	TRUE
8280-238	VTN	9730-22	GHDC	0.995156	0.12960613	0.9999638	0.9998103	0.12897831	0.99496716	3632	TRUE
8280-238	VTN	8222-49	CDHR3	0.99499714	0.29362905	0.9999984	0.9999659	0.29216006	0.9949632	3632	TRUE
8280-238	VTN	23526-25	KTI12	0.9961408	0.0025660992	0.99805367	0.9988137	0.002556196	0.99495906	3632	TRUE
8280-238	VTN	17367-5	STMN1	0.99517787	0.10064334	0.99993837	0.999748	0.10015802	0.99492705	3632	TRUE
8280-238	VTN	8005-1	MXRA7	0.9949243	0.2826944	1.0	0.99999774	0.28125954	0.99492204	3632	TRUE
8280-238	VTN	20577-5	FZD8	0.99445695	0.6024673	1.0	0.99999964	0.59912777	0.9944566	3632	TRUE
8280-238	VTN	11608-5	MAP1LC3B	0.9945779	0.10509604	0.9999833	0.99986607	0.1045262	0.99444467	3632	TRUE
8280-238	VTN	23359-25	WTAP	0.99527144	0.026854813	0.9990561	0.9991593	0.02672783	0.9944347	3632	TRUE
8280-238	VTN	20117-5	EIF4EBP2	0.9939925	0.13971424	0.99999565	0.9999417	0.1388749	0.9939346	3632	TRUE
8280-238	VTN	5178-5	PDE7A	0.99468386	0.041372538	0.9994657	0.9993458	0.041152596	0.9940331	3632	TRUE
8280-238	VTN	8866-53	QPCTL	0.99404496	0.33934224	0.9999997	0.99998575	0.33732143	0.9940308	3632	TRUE
8280-238	VTN	6425-87	MMP19	0.9941899	0.12784404	0.99997294	0.99983966	0.12710126	0.99403054	3632	TRUE
8280-238	VTN	5644-60	RNASE4	0.9940821	0.26789176	0.99999607	0.9999458	0.2663064	0.9940282	3632	TRUE
8280-238	VTN	24723-58	EIF2S2	0.9940803	0.0013206005	0.99999607	0.99994576	0.001312783	0.99402636	3632	TRUE
8280-238	VTN	24952-28	FUBP3	0.99415535	0.06948233	0.99998236	0.9998641	0.069076225	0.9940202	3632	TRUE
8280-238	VTN	7871-16	TMEM132A	0.99405587	0.31160343	0.99999696	0.99995464	0.3097512	0.9940108	3632	TRUE
8280-238	VTN	18392-19	MAT2B	0.99471813	0.03683126	0.99933606	0.9992781	0.03663672	0.9940001	3632	TRUE
8280-238	VTN	4986-59	PTK2	0.9940945	0.18580514	0.9999898	0.999904	0.18470787	0.99399906	3632	TRUE
8280-238	VTN	13972-4	HSD17B14	0.99427265	0.0015759468	0.9999225	0.9997128	0.0015669208	0.99398714	3632	TRUE
8280-238	VTN	24223-5	GSTT2	0.9939845	0.0011347532	0.99999994	0.9999948	0.0011279271	0.9939794	3632	TRUE
8280-238	VTN	25941-4	OASL	0.994921	0.017520607	0.99872065	0.9990394	0.01743162	0.9939653	3632	TRUE
8280-238	VTN	25110-19	EXOC7	0.9940027	0.0013350248	0.9999942	0.9999275	0.0013270183	0.99393064	3632	TRUE
8280-238	VTN	24465-28	SSX4	0.99925464	0.00078463554	0.9991527	0.9951662	0.00078405073	0.9944244	3632	TRUE
8280-238	VTN	12688-115	RPS6KA6	0.9975793	0.0024397373	0.997412	0.99634147	0.0024338313	0.9939296	3632	TRUE
8280-238	VTN	22788-10	SULT6B1	0.9945484	0.0021107197	0.9995107	0.99936736	0.0020992127	0.9939192	3632	TRUE
8280-238	VTN	6375-75	XXYLT1	0.99389017	0.6014785	1.0	0.99999905	0.5978036	0.9938892	3632	TRUE
8280-238	VTN	24211-25	HMGCL	0.99640423	0.007947922	0.9973857	0.99746495	0.007919343	0.9938783	3632	TRUE
8280-238	VTN	24286-48	MEIG1	0.9948518	0.02363962	0.9986335	0.9990114	0.023517918	0.9938683	3632	TRUE
8280-238	VTN	13665-35	PPP2R3A	0.99426097	0.0017192364	0.99982834	0.9995909	0.0017093696	0.99385417	3632	TRUE
8280-238	VTN	14615-46	KRTAP2-4	0.9938687	0.2927695	0.99999964	0.99998343	0.29097444	0.99385226	3632	TRUE
8280-238	VTN	8565-160	PLVAP	0.9941043	0.08392769	0.99993426	0.9997354	0.08343288	0.9938413	3632	TRUE
8280-238	VTN	20998-19	NMRK2	0.99384284	0.2135132	0.99999976	0.99998844	0.21219856	0.99383134	3632	TRUE
8280-238	VTN	7200-4	LRFN2	0.9939947	0.16034132	0.9999703	0.9998315	0.15937842	0.9938272	3632	TRUE
8280-238	VTN	8890-9	TMEM132B	0.99388945	0.2848463	0.999995	0.99993485	0.28310573	0.9938247	3632	TRUE
8280-238	VTN	5621-64	THSD1	0.99383736	0.5029897	0.99999964	0.9999841	0.49988997	0.99382156	3632	TRUE
8280-238	VTN	15312-14	AGO1	0.9942923	0.078466356	0.9999393	0.9997522	0.078018494	0.994046	3632	TRUE
8280-238	VTN	3323-37	LRP8	0.994065	0.49420553	0.99999994	0.99999636	0.49127242	0.99406135	3632	TRUE
8280-238	VTN	7258-5	PRG2	0.9941	0.26576746	0.99999857	0.99996805	0.2641994	0.9940682	3632	TRUE
8280-238	VTN	8997-4	NPTXR	0.99408907	0.54008114	0.9999998	0.99999064	0.5368888	0.99407977	3632	TRUE
8280-238	VTN	25962-51	WNK1	0.99451524	0.13841677	0.99998784	0.99988884	0.13765758	0.9944047	3632	TRUE
8280-238	VTN	5651-50	PSG7	0.99440813	0.50012684	0.9999998	0.99998933	0.4973302	0.9943975	3632	TRUE
8280-238	VTN	2616-23	ERBB2	0.99456257	0.12858677	0.99995846	0.99979854	0.12788759	0.9943622	3632	TRUE
8280-238	VTN	6365-62	C5orf15	0.9950893	0.028522134	0.99930876	0.9992653	0.02838207	0.99435824	3632	TRUE
8280-238	VTN	3401-8	PTPN2	0.994497	0.094510674	0.9999789	0.999856	0.09399058	0.9943538	3632	TRUE
8280-238	VTN	7173-141	TMEM132C	0.994336	0.8475328	1.0	0.9999997	0.84273237	0.9943357	3632	TRUE
8280-238	VTN	6715-63	ALPG	0.9945094	0.14393228	0.9999635	0.9998098	0.14314201	0.9943203	3632	TRUE
8280-238	VTN	21713-11	RELN	0.9952077	0.024433196	0.99888694	0.9991002	0.024316104	0.9943122	3632	TRUE
8280-238	VTN	12885-42	NR1D2	0.99438155	0.19157636	0.99999034	0.9999081	0.1905	0.9942902	3632	TRUE
8280-238	VTN	22963-3	VAMP2	0.9943433	0.0013774037	0.99999297	0.9999231	0.0013696122	0.9942668	3632	TRUE
8280-238	VTN	5947-90	THPO	0.99453306	0.10619998	0.9999237	0.999714	0.10561939	0.9942486	3632	FALSE
8280-238	VTN	19803-34	RBP2	0.9946875	0.06592488	0.99978465	0.99955356	0.06557465	0.99424344	3632	TRUE
8280-238	VTN	23556-4	VGLL4	0.9950372	0.025909007	0.99914813	0.9992023	0.025780424	0.99424344	3632	TRUE
8280-238	VTN	21121-31	UBA3	0.9948609	0.045939505	0.9995008	0.9993617	0.04570342	0.99422586	3632	TRUE
8280-238	VTN	25073-13	UBE4A	0.9947473	0.05645901	0.9996698	0.9994635	0.056162447	0.9942136	3632	TRUE
8280-238	VTN	11377-19	ADH7	0.9955134	0.0029870272	0.9978311	0.9986926	0.0029736254	0.9942118	3632	TRUE
8280-238	VTN	25123-198	APEX2	0.9943743	0.0014895797	0.99996746	0.99982226	0.0014811998	0.99419755	3632	TRUE
8280-238	VTN	2837-3	MET	0.99423873	0.16346574	0.9999948	0.9999327	0.16252397	0.99417186	3632	TRUE
8280-238	VTN	25225-14	FTHL17	0.99456656	0.0054088235	0.999833	0.9995942	0.005379435	0.994163	3632	TRUE
8280-238	VTN	13621-31	AP2A2	0.99416155	0.312284	0.99999964	0.99998343	0.31046075	0.9941451	3632	TRUE
8280-238	VTN	4708-3	HSD17B1	0.9952296	0.003257811	0.9983189	0.998901	0.00324227	0.99413586	3632	TRUE
8280-238	VTN	14204-55	FOXJ2	0.994194	0.15067255	0.9999948	0.9999331	0.14979775	0.9941275	3632	TRUE
8280-238	VTN	13526-5	SSB	0.9941961	0.23888826	0.99999446	0.9999294	0.23750179	0.99412596	3632	TRUE
8280-238	VTN	15667-39	BMP4	0.99410397	0.59301627	1.0	0.9999981	0.5895198	0.99410206	3632	TRUE
8280-238	VTN	10981-56	NRG3	0.9942427	0.16656643	0.9999735	0.9998413	0.16560747	0.9940849	3632	TRUE
8280-238	VTN	3390-72	PIK3CA|PIK3R1	0.99521464	0.27775812	0.999997	0.9999553	0.27642894	0.9951702	3632	TRUE
8280-238	VTN	18407-36	ARL2BP	0.9955837	0.063405395	0.99982953	0.99958944	0.06312538	0.99517494	3632	TRUE
8280-238	VTN	23302-19	AKT1S1	0.99535453	0.11327767	0.99996877	0.9998258	0.11275145	0.99518114	3632	TRUE
8280-238	VTN	13588-11	ANXA9	0.996316	0.06403124	0.9999394	0.99975	0.06379535	0.9960669	3632	TRUE
8280-238	VTN	17224-12	OGN	0.99622095	0.09232503	0.99999493	0.99993354	0.09197613	0.9961547	3632	TRUE
8280-238	VTN	22784-4	SPATA22	0.99644613	0.0015103221	0.99992	0.9997073	0.0015049546	0.9961544	3632	TRUE
8280-238	VTN	7944-1	KIR3DL3	0.99855596	0.0015503168	0.9978978	0.99758446	0.0015480781	0.99614394	3632	TRUE
8280-238	VTN	5070-76	TNFRSF6B	0.9961834	0.13776404	0.99999744	0.9999587	0.13723825	0.99614227	3632	TRUE
8280-238	VTN	8011-96	ACP7	0.99736553	0.0023828745	0.998017	0.9987643	0.002376597	0.9961331	3632	TRUE
8280-238	VTN	25043-74	OXCT1	0.9961925	0.15596366	0.99999523	0.9999367	0.15536983	0.99612945	3632	TRUE
8280-238	VTN	21649-12	STX17	0.996351	0.07803595	0.9999437	0.99976444	0.0777512	0.9961163	3632	TRUE
8280-238	VTN	18926-7	PSMA3	0.99906635	0.0009905696	0.9987813	0.99704534	0.0009896448	0.99611443	3632	TRUE
8280-238	VTN	8859-51	CA11	0.99611056	0.46265107	0.99999994	0.99999464	0.4608516	0.9961052	3632	TRUE
8280-238	VTN	5650-9	PDIA6	0.99738556	0.007920682	0.9979396	0.99871266	0.0078999745	0.99610156	3632	TRUE
8280-238	VTN	10762-2	KLRG2	0.996261	0.076657	0.9999686	0.9998245	0.07637037	0.9960862	3632	TRUE
8280-238	VTN	25419-59	SPANXN4	0.99860865	0.001503706	0.9979419	0.9974728	0.0015016138	0.996085	3632	TRUE
8280-238	VTN	12400-25	UBE2T	0.996057	0.25274533	1.0	0.9999999	0.25174874	0.99605685	3632	TRUE
8280-238	VTN	24642-21	FAM92A	0.99591744	0.000864923	1.0	0.9999995	0.0008613919	0.99591696	3632	TRUE
8280-238	VTN	17751-68	CRYBB1	0.99606496	0.07786256	0.9999998	0.9999903	0.07755617	0.9960553	3632	TRUE
8280-238	VTN	15417-3	SERPINB5	0.99605954	0.21170813	0.99999964	0.99998355	0.2108739	0.99604315	3632	TRUE
8280-238	VTN	12438-127	MPG	0.9984621	0.0016249418	0.997783	0.99754727	0.0016224429	0.9960131	3632	TRUE
8280-238	VTN	5667-3	SEMA3B	0.9960482	0.0012341738	0.9999966	0.9999509	0.0012292966	0.9959993	3632	TRUE
8280-238	VTN	8462-18	GH1	0.9962038	0.09419775	0.99995613	0.9997933	0.09384015	0.99599785	3632	TRUE
8280-238	VTN	20521-83	CD28	0.99607265	0.16565931	0.99999094	0.9999121	0.16500871	0.9959851	3632	TRUE
8280-238	VTN	23624-34	PSENEN	0.99607444	0.0013465285	0.9999904	0.99990803	0.0013412427	0.9959828	3632	TRUE
8280-238	VTN	11661-11	NLRP1	0.9959943	0.23960656	0.99999976	0.9999881	0.23864678	0.99598247	3632	TRUE
8280-238	VTN	21885-196	TIA1	0.99615574	0.087666094	0.99996173	0.9998036	0.08732908	0.9959601	3632	TRUE
8280-238	VTN	3004-67	PDCD1LG2	0.9959309	0.54270256	1.0	0.99999845	0.54049426	0.99592936	3632	TRUE
8280-238	VTN	6398-12	LONP1	0.9977778	0.0051741004	0.99771804	0.9981452	0.0051626028	0.99592716	3632	TRUE
8280-238	VTN	18241-18	CPOX	0.9959892	0.16797453	0.99999493	0.99993384	0.16730082	0.9959233	3632	TRUE
8280-238	VTN	12628-31	LANCL2	0.9967143	0.026203156	0.9996443	0.99944353	0.02611706	0.9961597	3632	TRUE
8280-238	VTN	12772-8	NUP98	0.9968422	0.02484858	0.9994387	0.9993262	0.024770115	0.9961706	3632	TRUE
8280-238	VTN	9248-36	MYDGF	0.99620235	0.29033208	0.9999988	0.9999721	0.2892295	0.9961746	3632	TRUE
8280-238	VTN	15530-33	EPHB4	0.9961936	0.19952714	1.0	0.9999993	0.19876766	0.9961929	3632	TRUE
8280-238	VTN	13494-6	CERS5	0.9964603	0.0008097887	1.0	0.9999999	0.0008069223	0.9964602	3632	TRUE
8280-238	VTN	7184-13	CEACAM7	0.99654853	0.08086097	0.9999899	0.99990374	0.08058188	0.9964526	3632	TRUE
8280-238	VTN	8089-173	NR4A1	0.9964443	0.0010259151	0.99999994	0.99999446	0.0010222673	0.99643874	3632	TRUE
8280-238	VTN	7180-114	IFNA14	0.9965576	0.08951986	0.9999859	0.99987245	0.089211695	0.99643046	3632	TRUE
8280-238	VTN	20957-57	NUDT10	0.99840033	0.0016248226	0.9978799	0.99800897	0.0016222234	0.99641246	3632	TRUE
8280-238	VTN	10008-43	GUCA1A	0.9964567	0.21687156	0.99999696	0.9999542	0.21610312	0.9964111	3632	TRUE
8280-238	VTN	9121-28	FUT2	0.9971997	0.0019198656	0.9991774	0.9992047	0.0019144894	0.9964066	3632	TRUE
8280-238	VTN	4697-59	CSF2	0.99646324	0.104527116	0.99999267	0.99992144	0.104157425	0.996385	3632	TRUE
8280-238	VTN	2789-26	MMP7	0.9963936	0.28063148	0.9999987	0.99997044	0.27961943	0.9963642	3632	TRUE
8280-238	VTN	15476-6	REG3G	0.99666035	0.064612985	0.99991655	0.99970275	0.0643972	0.9963641	3632	TRUE
8280-238	VTN	2649-77	ICAM3	0.9964268	0.1867199	0.9999949	0.9999332	0.18605271	0.99636024	3632	TRUE
8280-238	VTN	11716-28	LRIT2	0.99880594	0.0014599562	0.998273	0.9975392	0.0014582128	0.9963481	3632	TRUE
8280-238	VTN	4842-62	GPC3	0.99643993	0.097453356	0.99998665	0.99987864	0.09710641	0.996319	3632	TRUE
8280-238	VTN	2811-27	ANGPT1	0.9985615	0.0021361709	0.9979311	0.99773103	0.002133098	0.9962958	3632	TRUE
8280-238	VTN	25296-3	AMOT	0.99642754	0.10022062	0.99997926	0.99985594	0.09986258	0.996284	3632	TRUE
8280-238	VTN	25306-51	DAXX	0.9988184	0.0014371276	0.99828947	0.997462	0.0014354294	0.99628335	3632	TRUE
8280-238	VTN	11817-1	RPS6KB1	0.9975258	0.0075728297	0.9980175	0.9987528	0.007554093	0.9962817	3632	TRUE
8280-238	VTN	2614-28	EFNA4	0.9962767	0.7437512	1.0	0.99999964	0.740982	0.9962763	3632	TRUE
8280-238	VTN	10372-18	STAT6	0.99641	0.083338976	0.9999798	0.9998572	0.08303979	0.99626774	3632	TRUE
8280-238	VTN	18871-24	AIF1L	0.9962672	0.24993342	1.0	0.99999946	0.24900047	0.99626666	3632	TRUE
8280-238	VTN	3620-67	IL22RA1	0.9963944	0.0013400912	0.99998343	0.9998654	0.0013352594	0.9962603	3632	TRUE
8280-238	VTN	5359-65	PIM1	0.99890125	0.0011866093	0.99842304	0.9973404	0.0011853055	0.99624455	3632	TRUE
8280-238	VTN	11318-20	APOA5	0.9985351	0.0015721321	0.9978936	0.9977019	0.0015698291	0.9962403	3632	TRUE
8280-238	VTN	3394-81	PLK1	0.9962424	0.44469815	0.99999994	0.9999949	0.44302717	0.9962373	3632	TRUE
8280-238	VTN	22027-13	TACC3	0.9963372	0.0013246536	0.9999887	0.9998945	0.0013198017	0.99623203	3632	TRUE
8280-238	VTN	7890-68	DPP10	0.99628216	0.052227557	0.9998721	0.99963415	0.052033383	0.9959177	3632	TRUE
8280-238	VTN	4423-77	BCL2L1	0.9990236	0.0011482239	0.9986999	0.9968902	0.0011471028	0.99591684	3632	TRUE
8280-238	VTN	20547-5	CHRNB3	0.995285	0.20232683	0.9999918	0.99991864	0.20137286	0.995204	3632	TRUE
8280-238	VTN	18331-3	GBA	0.99532354	0.5543612	1.0	0.99999714	0.5517688	0.9953207	3632	TRUE
8280-238	VTN	8759-29	A4GALT	0.9954565	0.3827963	0.99999976	0.9999874	0.38105705	0.995444	3632	TRUE
8280-238	VTN	2696-87	PSPN	0.9959859	0.033443987	0.99964744	0.9994472	0.03330974	0.99543536	3632	TRUE
8280-238	VTN	9531-24	LST1	0.99593455	0.018247724	0.9997286	0.9994956	0.018173538	0.9954322	3632	TRUE
8280-238	VTN	8624-16	UNC5D	0.9985937	0.0020195842	0.99788725	0.9968248	0.002016744	0.99542296	3632	TRUE
8280-238	VTN	20965-18	MAP1LC3B2	0.9987194	0.001596272	0.99803805	0.99669397	0.0015942277	0.9954176	3632	TRUE
8280-238	VTN	23535-3	DENND10	0.99713737	0.007246852	0.9976298	0.9982617	0.0072261067	0.995404	3632	TRUE
8280-238	VTN	10006-25	ELK1	0.99578005	0.0016543865	0.99981344	0.9995756	0.0016474051	0.99535745	3632	TRUE
8280-238	VTN	12560-9	NT5C	0.99536544	0.40280122	0.99999964	0.9999842	0.4009344	0.9953497	3632	TRUE
8280-238	VTN	13557-3	NECTIN3	0.9953454	0.48245496	1.0	1.0	0.48020932	0.9953454	3632	TRUE
8280-238	VTN	8948-13	ADAM19	0.9964421	0.010432005	0.99834305	0.99889886	0.010394889	0.9953449	3632	TRUE
8280-238	VTN	3805-16	ESM1	0.99534726	0.3747943	0.9999999	0.9999927	0.37305048	0.99534005	3632	TRUE
8280-238	VTN	25957-5	SRY	0.995344	0.22900957	0.9999992	0.9999779	0.2279433	0.995322	3632	TRUE
8280-238	VTN	7003-4	GALNT10	0.9953549	0.2331661	0.9999979	0.9999611	0.23208302	0.99531615	3632	TRUE
8280-238	VTN	24947-40	NUMBL	0.99616593	0.066604495	0.99993366	0.99973094	0.06634913	0.9958979	3632	TRUE
8280-238	VTN	14708-59	C8G	0.9954019	0.19394624	0.9999911	0.9999137	0.19305447	0.995316	3632	TRUE
8280-238	VTN	10959-125	BET1L	0.9966217	0.010416508	0.99785775	0.9986792	0.010381318	0.9953054	3632	TRUE
8280-238	VTN	21730-56	USP19	0.9960482	0.02118802	0.99928623	0.9992524	0.02110429	0.9953036	3632	TRUE
8280-238	VTN	21314-11	UBA5	0.9955538	0.001503706	0.99993783	0.9997457	0.0014970201	0.99530065	3632	TRUE
8280-238	VTN	3030-3	CLEC4M	0.99588317	0.031704366	0.9995058	0.9993608	0.031573843	0.9952466	3632	TRUE
8280-238	VTN	9805-51	SEMA4B	0.99524194	0.87619984	1.0	0.9999999	0.87203085	0.9952418	3632	TRUE
8280-238	VTN	17760-128	WDR5	0.9961127	0.019845009	0.9989298	0.99910986	0.019767866	0.995226	3632	TRUE
8280-238	VTN	21391-17	CGB3	0.99576366	0.046078384	0.999667	0.9994594	0.04588318	0.9952253	3632	TRUE
8280-238	VTN	9524-46	SPATA31D4	0.9952245	0.16336936	1.0	0.9999997	0.16258918	0.9952242	3632	TRUE
8280-238	VTN	2658-27	NTRK3	0.9952212	0.8006401	1.0	0.9999999	0.796814	0.9952211	3632	TRUE
8280-238	VTN	11699-16	PTP4A2	0.9952172	0.4978388	0.9999999	0.9999924	0.49545774	0.99520963	3632	TRUE
8280-238	VTN	5583-62	RYK	0.99596334	0.018583596	0.99925303	0.9992397	0.01850858	0.99520606	3632	TRUE
8280-238	VTN	23518-7	FAM151B	0.9954897	0.069818914	0.99999964	0.9999833	0.06950401	0.9954731	3632	TRUE
8280-238	VTN	23308-31	KCTD1	0.99640566	0.019059658	0.9988777	0.99909025	0.018991152	0.9954992	3632	TRUE
8280-238	VTN	13427-66	MAN1C1	0.9955582	0.26420802	0.9999976	0.99995965	0.26303446	0.995518	3632	TRUE
8280-238	VTN	13942-140	SPSB1	0.9955294	0.0005710125	1.0	1.0	0.00056845974	0.9955294	3632	TRUE
8280-238	VTN	21249-115	DFFA	0.99595094	0.20578343	0.9999959	0.9999435	0.2049502	0.9958947	3632	TRUE
8280-238	VTN	22154-37	GATAD1	0.99592984	0.001214683	0.99999774	0.9999601	0.0012097391	0.99589014	3632	TRUE
8280-238	VTN	9365-91	EYS	0.99680793	0.0021898746	0.9988261	0.9990702	0.0021828844	0.99588114	3632	TRUE
8280-238	VTN	9338-2	DCBLD2	0.99608064	0.09992188	0.99995875	0.9997981	0.09953025	0.99587953	3632	TRUE
8280-238	VTN	24970-117	SRRT	0.9986031	0.0019270182	0.9979083	0.9972726	0.0019243263	0.99587953	3632	TRUE
8280-238	VTN	9046-46	LRPPRC	0.9960256	0.0013717413	0.99997437	0.9998429	0.0013662894	0.9958691	3632	TRUE
8280-238	VTN	15636-49	SORCS1	0.9958438	0.574758	1.0	0.9999969	0.5723692	0.9958407	3632	TRUE
8280-238	VTN	3814-63	IL11RA	0.9958125	0.6254029	1.0	0.99999887	0.622784	0.99581134	3632	TRUE
8280-238	VTN	2666-53	DCN	0.99587846	0.1318376	0.9999919	0.99991894	0.13129424	0.99579775	3632	TRUE
8280-238	VTN	23560-154	CEP41	0.99627596	0.041119933	0.9997055	0.999481	0.0409668	0.9957589	3632	TRUE
8280-238	VTN	5122-92	SEMA6A	0.995885	0.074983	0.9999846	0.9998684	0.07467445	0.99575394	3632	TRUE
8280-238	VTN	12494-99	GABARAPL2	0.9980822	0.0019165277	0.99769074	0.9976634	0.0019128523	0.99575007	3632	TRUE
8280-238	VTN	16867-76	CDK16	0.99585474	0.0013920069	0.9999806	0.9998593	0.0013862366	0.9957146	3632	TRUE
8280-238	VTN	19334-62	TXNDC12	0.99572104	0.451339	0.9999999	0.99999285	0.44940776	0.99571395	3632	TRUE
8280-238	VTN	21210-33	POLB	0.9958861	0.05002594	0.9999692	0.9998266	0.049820136	0.9957134	3632	TRUE
8280-238	VTN	8086-49	ITM2B	0.99582016	0.06032288	0.99997956	0.9998569	0.060070742	0.99567765	3632	TRUE
8280-238	VTN	6361-49	PTPRR	0.9957221	0.21859986	0.9999953	0.9999372	0.2176647	0.9956596	3632	TRUE
8280-238	VTN	12843-6	ZNF410	0.99611527	0.04939735	0.99976903	0.9995336	0.049205452	0.99565065	3632	TRUE
8280-238	VTN	12386-11	RNPEP	0.99562085	0.5738382	0.99999994	0.99999654	0.57132524	0.9956174	3632	TRUE
8280-238	VTN	25115-21	FHOD1	0.9956012	0.48762888	0.99999994	0.9999967	0.48548388	0.9955979	3632	TRUE
8280-238	VTN	21705-33	METRNL	0.99559206	0.40456456	0.9999997	0.9999852	0.40278125	0.99557734	3632	TRUE
8280-238	VTN	8867-18	PAEP	0.99564236	0.1929025	0.9999939	0.99992615	0.1920619	0.9955688	3632	TRUE
8280-238	VTN	2635-61	LAYN	0.9959972	0.001598537	0.99979144	0.99955684	0.0015921383	0.9955558	3632	TRUE
8280-238	VTN	11231-12	FDX2	0.9957717	0.100043595	0.9999497	0.9997817	0.09962058	0.9955543	3632	TRUE
8280-238	VTN	17734-13	ENSA	0.9958325	0.07280588	0.9999149	0.9997017	0.072502464	0.99553543	3632	TRUE
8280-238	VTN	12022-12	SMAD4	0.99869084	0.011374414	0.99999774	0.9999587	0.011359523	0.9986496	3632	TRUE
8280-238	VTN	19115-13	CMBL	0.998611	0.015021622	0.9999893	0.99989337	0.015000757	0.99850446	3632	TRUE
8280-238	VTN	9095-5	MTFR1	0.99866664	0.02968216	0.9999997	0.9999839	0.029642582	0.99865055	3632	TRUE
8280-238	VTN	11118-107	RAB17	0.99947846	0.0007429123	1.0	0.99999726	0.00074252486	0.9994757	3632	TRUE
8280-238	VTN	9875-107	THOC1	0.9997097	0.00040364265	0.99998903	0.99977815	0.00040352548	0.99948794	3632	TRUE
8280-238	VTN	13054-87	PFN2	0.9994878	0.0005722046	1.0	1.0	0.0005719115	0.9994878	3632	TRUE
8280-238	VTN	9853-3	IFIT2	0.9994918	0.000710845	0.99999994	0.99999493	0.00071048376	0.99948674	3632	TRUE
8280-238	VTN	11816-84	JAK2	0.99971217	0.000400424	0.9999888	0.9997721	0.00040030875	0.9994843	3632	TRUE
8280-238	VTN	22862-44	PPM1M	0.9994822	0.00072687864	1.0	1.0	0.0007265023	0.9994822	3632	TRUE
8280-238	VTN	18336-31	CDA	0.99967664	0.00045001507	0.99999046	0.9998049	0.00044986955	0.9994816	3632	TRUE
8280-238	VTN	22059-56	PALMD	1.0	0.0	1.0	0.9994804	0.0	0.9994804	3632	TRUE
8280-238	VTN	2693-20	OSM	0.99955016	0.00061649084	0.9999974	0.99992794	0.00061621354	0.99947816	3632	TRUE
8280-238	VTN	16074-12	GRAP2	0.9994776	0.00073981285	1.0	0.9999999	0.0007394264	0.9994775	3632	TRUE
8280-238	VTN	15553-22	ACHE	0.9995813	0.0005738139	0.99999565	0.999896	0.00057357363	0.9994773	3632	TRUE
8280-238	VTN	12845-18,22816-4,21823-5,12616-45,13451-2	SNX17,TRIM54,NRBP1,PPM1G,FNDC4	0.99947596	0.00069600344	1.0	1.0	0.0006956387	0.99947596	3632	TRUE
8280-238	VTN	11457-53	GALE	0.999475	0.00059223175	1.0	1.0	0.0005919208	0.999475	3632	TRUE
8280-238	VTN	11649-3	SMAP1	0.9995178	0.00067573786	1.0	0.99999756	0.000675412	0.99951535	3632	TRUE
8280-238	VTN	21793-4	CEP43	0.9994742	0.00070917606	1.0	1.0	0.0007088032	0.9994742	3632	TRUE
8280-238	VTN	9000-177	SLC3A1	0.99947697	0.0007253885	1.0	0.99999654	0.00072500913	0.9994735	3632	TRUE
8280-238	VTN	8767-44	ECE1	0.9994721	0.00071942806	1.0	1.0	0.00071904826	0.9994721	3632	TRUE
8280-238	VTN	13504-147	HNRNPR	0.99947846	0.0007222295	0.99999994	0.9999931	0.0007218528	0.99947155	3632	TRUE
8280-238	VTN	20408-11	TOMM20	0.99947065	0.00072318316	1.0	1.0	0.0007228003	0.99947065	3632	TRUE
8280-238	VTN	25922-7	LRP5	0.9994703	0.0007482767	1.0	0.9999998	0.0007478803	0.9994701	3632	TRUE
8280-238	VTN	12820-1	GRAP	0.9994701	0.0007427335	1.0	0.9999999	0.00074233994	0.99947	3632	TRUE
8280-238	VTN	17158-17	UBE2G1	0.9999974	0.500679	0.9999998	0.99947125	5.00678	0.9994686	3632	TRUE
8280-238	VTN	23669-20	GFPT2	1.0	0.0	1.0	0.9994678	0.0	0.9994678	3632	TRUE
8280-238	VTN	8589-13	CDCP1	0.9994675	0.00024586916	1.0	0.99999917	0.00024573822	0.99946666	3632	TRUE
8280-238	VTN	11107-25	TENM3	0.99998814	311.136	0.9999988	0.9994777	311.133	0.9994658	3632	TRUE
8280-238	VTN	21653-205	URM1	0.9998709	0.00020062923	0.99999017	0.99961704	0.00020060333	0.999488	3632	TRUE
8280-238	VTN	7747-47	NDUFB11	0.9994895	0.00062823296	1.0	1.0	0.00062791223	0.9994895	3632	TRUE
8280-238	VTN	13393-46	DERL1	0.9995664	0.00058829784	0.9999971	0.9999235	0.0005880427	0.99948996	3632	TRUE
8280-238	VTN	11670-18	GPR101	0.9994923	0.00068569183	1.0	1.0	0.0006853437	0.9994923	3632	TRUE
8280-238	VTN	21441-20	TYRP1	0.99968666	0.00044083595	0.9999928	0.9998269	0.00044069783	0.9995136	3632	TRUE
8280-238	VTN	13465-5	RCAN1	0.9995161	0.0006778836	1.0	0.9999969	0.0006775556	0.99951303	3632	TRUE
8280-238	VTN	10767-52	ADGRG2	1.0	0.0	1.0	0.9995109	0.0	0.9995109	3632	TRUE
8280-238	VTN	11263-57	CASQ1	0.99950975	0.00013363361	1.0	1.0	0.0001335681	0.99950975	3632	TRUE
8280-238	VTN	6439-59,21208-163	C14orf93,CEBPE	0.99950975	0.00053036213	1.0	1.0	0.0005301021	0.99950975	3632	TRUE
8280-238	VTN	6263-77	PLTP	0.9995096	0.00065273046	1.0	1.0	0.0006524103	0.9995096	3632	FALSE
8280-238	VTN	7054-87	CLEC2D	0.9995096	0.00066924095	1.0	1.0	0.0006689127	0.9995096	3632	TRUE
8280-238	VTN	12580-7	PSMB5	0.9995077	0.0006766319	1.0	0.99999964	0.00067629886	0.99950737	3632	TRUE
8280-238	VTN	6528-95	EXTL2	0.99950635	0.00067299604	1.0	0.99999875	0.0006726638	0.9995051	3632	TRUE
8280-238	VTN	24713-4	MAGIX	0.99950296	0.0006361604	1.0	1.0	0.0006358442	0.99950296	3632	TRUE
8280-238	VTN	9243-10	LYG1	0.99952245	0.00064986944	0.9999997	0.99997884	0.0006495591	0.9995013	3632	TRUE
8280-238	VTN	6617-12	FCRL6	0.99950147	0.00070410967	1.0	0.99999934	0.0007037586	0.9995008	3632	TRUE
8280-238	VTN	9081-39	SLC30A3	0.9995057	0.00068306923	0.99999994	0.99999493	0.00068273157	0.99950063	3632	TRUE
8280-238	VTN	18205-123	MAGEA6	0.99995774	811.815	0.99999624	0.99954236	81.1781	0.9995001	3632	TRUE
8280-238	VTN	8843-34	MYRF	0.99949884	0.0006301999	1.0	1.0	0.0006298841	0.99949884	3632	TRUE
8280-238	VTN	15617-8	XCL2	0.9994993	0.0007095933	1.0	0.99999934	0.000709238	0.99949867	3632	TRUE
8280-238	VTN	13659-36	ATP13A1	0.999933	76.592	0.9999947	0.99956363	76.5868	0.99949664	3632	TRUE
8280-238	VTN	11356-19	ESS2	0.99961686	0.00029575825	0.99999523	0.9998792	0.00029564492	0.9994961	3632	TRUE
8280-238	VTN	5726-49	SPAG11A	0.9994961	0.00069373846	1.0	1.0	0.00069338887	0.9994961	3632	TRUE
8280-238	VTN	17209-27	SULT2B1	0.99983823	0.0002450943	0.9999893	0.999657	0.00024505466	0.99949527	3632	TRUE
8280-238	VTN	13556-28	HTR2A	0.99971783	0.00039434433	0.99998915	0.9997752	0.00039423307	0.99949306	3632	TRUE
8280-238	VTN	24677-106	RER1	0.99959826	0.0005475879	0.99999577	0.99989474	0.0005473679	0.99949306	3632	TRUE
8280-238	VTN	13423-94	PRXL2A	0.9995066	0.000677228	0.9999999	0.9999862	0.0006768938	0.99949276	3632	TRUE
8280-238	VTN	8654-13	ADAM10	0.99946505	0.0007417202	1.0	0.9999999	0.0007413234	0.9994649	3632	TRUE
8280-238	VTN	19190-4	UBE2L6	0.9994636	0.0006027818	1.0	1.0	0.0006024584	0.9994636	3632	TRUE
8280-238	VTN	18208-3	CCNB2	0.9997958	0.00030177832	0.9999868	0.9996673	0.0003017167	0.99946314	3632	TRUE
8280-238	VTN	3053-49	FLT3LG	0.9994278	0.0007953048	1.0	0.99999994	0.0007948497	0.99942774	3632	TRUE
8280-238	VTN	11262-39	TRABD	0.9994271	0.0007849932	1.0	1.0	0.00078454346	0.9994271	3632	TRUE
8280-238	VTN	21748-36	USP46|WDR48	0.99942833	0.0008215904	1.0	0.99999845	0.00082112075	0.9994268	3632	TRUE
8280-238	VTN	24304-3	CRACR2A	0.9999348	0.000115811825	0.9999939	0.9994919	0.00011580427	0.9994267	3632	TRUE
8280-238	VTN	9941-70	PCDHB1	0.9994411	0.0007740259	0.9999998	0.9999855	0.0007735933	0.9994266	3632	TRUE
8280-238	VTN	4359-87	DYRK3	0.9995074	0.00065267086	0.9999962	0.99991876	0.0006523494	0.99942625	3632	TRUE
8280-238	VTN	24722-13	SPIN3	0.9994969	0.00067842007	0.9999968	0.99992555	0.00067807874	0.9994225	3632	TRUE
8280-238	VTN	24497-8	TRIML1	0.9994606	0.0007445216	0.99999887	0.9999617	0.00074412	0.99942225	3632	TRUE
8280-238	VTN	8967-6	DUSP26	0.99942255	0.0008299947	1.0	0.99999964	0.0008295154	0.9994222	3632	TRUE
8280-238	VTN	24432-3	GRIPAP1	0.99982405	0.00017726421	0.9999864	0.99959785	0.00017723303	0.99942195	3632	TRUE
8280-238	VTN	20542-47	CALCR	0.999834	0.0001680255	0.99998677	0.99958783	0.0001679976	0.9994219	3632	TRUE
8280-238	VTN	12754-14	CSDC2	0.99942803	0.00080639124	0.9999999	0.9999892	0.00080593	0.99941725	3632	TRUE
8280-238	VTN	11383-41	KRT7	0.9994178	0.0008188486	1.0	0.9999989	0.0008183719	0.9994167	3632	TRUE
8280-238	VTN	12859-33	ECI2	0.9995824	0.0005555749	0.99999076	0.9998339	0.0005553429	0.99941635	3632	TRUE
8280-238	VTN	8755-202	HLA-DPB1, HB2Q_HUMAN, HB2S_HUMAN, HB2T_HUMAN	0.99941605	0.00078070164	1.0	1.0	0.00078024575	0.99941605	3632	TRUE
8280-238	VTN	13994-1	FBL	0.99941605	0.00083243847	1.0	1.0	0.0008319524	0.99941605	3632	TRUE
8280-238	VTN	24921-73	HIRIP3	0.99945223	0.0007660389	0.9999989	0.9999632	0.0007656193	0.99941546	3632	TRUE
8280-238	VTN	24678-10	AVEN	0.99972355	0.00025612116	0.99998385	0.9996907	0.00025605035	0.9994143	3632	TRUE
8280-238	VTN	4987-17	FCAR	0.99941474	0.0008113384	1.0	0.999998	0.00081086357	0.9994127	3632	TRUE
8280-238	VTN	8696-15	GAL3ST1	0.9994706	0.00073230267	0.99999815	0.99994093	0.000731915	0.9994116	3632	TRUE
8280-238	VTN	11536-9	MYSM1	0.9994116	0.00084358454	1.0	0.99999964	0.00084308814	0.9994112	3632	TRUE
8280-238	VTN	12431-13	PELO	0.9994981	0.00066673756	0.9999958	0.9999118	0.0006664029	0.99941	3632	TRUE
8280-238	VTN	9754-33	NQO2	0.999648	0.0004760623	0.99998635	0.9997603	0.00047589472	0.99940836	3632	TRUE
8280-238	VTN	6172-7	UBC	0.9994059	0.00084525347	1.0	1.0	0.0008447513	0.9994059	3632	TRUE
8280-238	VTN	12347-29	CCM2	0.9994275	0.0008147359	1.0	0.9999999	0.0008142695	0.9994274	3632	TRUE
8280-238	VTN	10503-55	TAC1	0.99943006	0.000790298	1.0	0.99999976	0.0007898476	0.9994298	3632	TRUE
8280-238	VTN	10425-3	B4GALT5	0.9994632	0.00073701143	1.0	0.9999999	0.0007366158	0.9994631	3632	TRUE
8280-238	VTN	12864-9	NIPAL4	0.99943167	0.0007982254	1.0	0.9999986	0.00079777173	0.9994303	3632	TRUE
8280-238	VTN	10557-6	TEX29	0.9994629	0.0006458163	1.0	1.0	0.00064546947	0.9994629	3632	TRUE
8280-238	VTN	23319-6	ZFAND2B	0.9995314	0.00034451485	0.9999974	0.99992937	0.0003443534	0.9994608	3632	TRUE
8280-238	VTN	3839-60	AIP	0.9994743	0.00073349476	0.9999998	0.9999857	0.00073310913	0.99946	3632	TRUE
8280-238	VTN	18399-1	AKAP7	0.99945855	0.0007715225	1.0	1.0	0.00077110477	0.99945855	3632	TRUE
8280-238	VTN	11494-4	ELL2	1.0	0.596046	1.0	0.9994552	0.596046	0.9994552	3632	TRUE
8280-238	VTN	24471-2	SETBP1	0.99945456	0.0002564788	1.0	0.99999917	0.00025633888	0.9994537	3632	TRUE
8280-238	VTN	12811-55	ZNF415	0.99945664	0.00076055527	1.0	0.99999607	0.000760142	0.9994527	3632	TRUE
8280-238	VTN	6992-67	HBD	0.99945176	0.00078713894	1.0	0.9999988	0.0007867074	0.99945056	3632	TRUE
8280-238	VTN	24680-51	TMX1	0.9994519	0.00027805567	1.0	0.9999981	0.00027790325	0.99944997	3632	TRUE
8280-238	VTN	2695-25	PECAM1	0.9995279	0.00064212084	0.9999966	0.99992174	0.0006418177	0.9994497	3632	TRUE
8280-238	VTN	7766-25	ZP4	0.9994476	0.000610888	1.0	1.0	0.0006105505	0.9994476	3632	TRUE
8280-238	VTN	18306-1	PALM	0.9994517	0.0007766485	0.99999994	0.99999475	0.0007762227	0.99944645	3632	TRUE
8280-238	VTN	21512-6	EDEM2	0.99946123	0.0007685423	0.99999976	0.99998266	0.0007681282	0.9994439	3632	TRUE
8280-238	VTN	25255-4	TMUB1	0.99952775	0.0006337762	0.9999961	0.99991506	0.0006334769	0.9994429	3632	TRUE
8280-238	VTN	11334-7	LILRB3	0.99944067	0.00015938282	1.0	1.0	0.00015929368	0.99944067	3632	TRUE
8280-238	VTN	22590-68	FZD1	0.9999887	296.235	0.9999988	0.9994486	296.232	0.9994373	3632	TRUE
8280-238	VTN	17200-50	KIR2DL1	0.9994616	0.00073724985	0.99999964	0.9999753	0.00073685293	0.9994369	3632	TRUE
8280-238	VTN	17832-12	IDI2	0.9997334	0.00024735928	0.999986	0.9997007	0.00024729333	0.9994342	3632	TRUE
8280-238	VTN	7982-10	MRPL32	0.9997161	0.0003941059	0.9999862	0.9997176	0.00039399404	0.99943376	3632	TRUE
8280-238	VTN	18415-16	ARL6	0.9994336	0.0007690191	1.0	1.0	0.00076858356	0.9994336	3632	TRUE
8280-238	VTN	12750-9	ITGB2	0.9994321	0.0007854104	1.0	1.0	0.00078496436	0.9994321	3632	TRUE
8280-238	VTN	6454-38	ARHGDIA	0.9994329	0.000790596	1.0	0.99999905	0.0007901477	0.99943197	3632	TRUE
8280-238	VTN	11281-6	GRB7	0.9994325	0.00081276894	1.0	0.99999845	0.0008123077	0.99943095	3632	TRUE
8280-238	VTN	4594-22	ADCYAP1	0.99954486	0.00029551983	0.9999996	0.99997026	0.00029538534	0.9995151	3632	TRUE
8280-238	VTN	7625-27	YWHAQ	0.99951714	0.00053453445	1.0	1.0	0.00053427636	0.99951714	3632	TRUE
8280-238	VTN	8932-1	ENTPD6	0.9992048	0.0012550354	1.0	1.0	0.0012540374	0.9992048	3632	TRUE
8280-238	VTN	25111-24	RAD18	0.99960124	0.0005463362	1.0	0.9999991	0.0005461183	0.99960035	3632	TRUE
8280-238	VTN	11633-89	AHSA1	0.9996233	0.00052434206	1.0	0.99999523	0.00052414456	0.99961853	3632	TRUE
8280-238	VTN	23424-4	ANKRD63	0.9996182	0.00050854683	1.0	0.9999996	0.00050835265	0.99961776	3632	TRUE
8280-238	VTN	19180-38	GULP1	0.9996136	0.00051897764	1.0	0.99999976	0.0005187771	0.99961334	3632	TRUE
8280-238	VTN	8334-65	TCP11	0.9998735	0.00012248755	0.99999475	0.9997394	0.00012247205	0.999613	3632	TRUE
8280-238	VTN	10064-12	RBBP9	0.9996107	0.0004146099	1.0	1.0	0.0004144485	0.9996107	3632	TRUE
8280-238	VTN	21508-7	ST8SIA1	0.99980956	0.00028425455	0.9999947	0.9998008	0.00028420042	0.9996104	3632	TRUE
8280-238	VTN	11260-47	SUN5	0.99977624	0.00033175945	0.999995	0.99982893	0.0003316852	0.99960524	3632	TRUE
8280-238	VTN	20195-13	IFIH1	0.9999882	186.563	0.9999992	0.9996155	186.56	0.9996037	3632	TRUE
8280-238	VTN	9255-5	IL17C	0.99972403	0.00038564205	0.9999963	0.99987924	0.00038553562	0.99960333	3632	TRUE
8280-238	VTN	24247-13	C15orf40	0.9998703	0.0002040267	0.9999945	0.99973166	0.00020400024	0.999602	3632	TRUE
8280-238	VTN	20229-67	TM2D1	1.0	0.0	1.0	0.9996019	0.0	0.9996019	3632	TRUE
8280-238	VTN	25493-11	FAM221B	0.9999994	29.8023	0.99999994	0.99960095	29.8023	0.99960035	3632	TRUE
8280-238	VTN	8336-267	GRAMD1C	0.9996862	0.00044333935	0.9999932	0.9998313	0.00044320023	0.99951756	3632	TRUE
8280-238	VTN	7886-26	SPTLC1	0.9998163	0.00027424097	0.99999416	0.9997832	0.0002741906	0.9995996	3632	TRUE
8280-238	VTN	23525-27	NOSIP	0.9995964	0.0005505681	1.0	0.9999998	0.0005503459	0.99959624	3632	TRUE
8280-238	VTN	25272-17	CDH23	0.9996027	0.0005481839	0.99999994	0.99999344	0.0005479661	0.9995961	3632	TRUE
8280-238	VTN	9078-207	SNTB1	0.99959475	0.00049209595	1.0	1.0	0.0004918965	0.99959475	3632	TRUE
8280-238	VTN	14192-31	PDCL2	0.99959445	0.0005494356	1.0	0.99999994	0.0005492128	0.9995944	3632	TRUE
8280-238	VTN	5676-54	ASIP	0.9996219	0.00024724007	0.99999964	0.999971	0.00024714659	0.9995929	3632	TRUE
8280-238	VTN	7069-9	TSNARE1	0.99994296	0.00010454655	0.99999636	0.9996492	0.00010454058	0.9995922	3632	TRUE
8280-238	VTN	17820-170	MLF1	0.9995898	591.278	1.0	1.0	591.036	0.9995898	3632	TRUE
8280-238	VTN	3623-84	LY86	0.99958974	0.00037044287	1.0	1.0	0.0003702909	0.99958974	3632	TRUE
8280-238	VTN	11160-56	RNF122	0.999589	0.0004005432	1.0	1.0	0.0004003786	0.999589	3632	TRUE
8280-238	VTN	8851-42	FAM171B	0.9996968	0.00043785572	0.9999965	0.9998915	0.00043772295	0.9995884	3632	TRUE
8280-238	VTN	10933-107	CALN1	0.9996195	0.0005208254	1.0	0.9999996	0.0005206272	0.99961907	3632	TRUE
8280-238	VTN	7910-41	LRFN1	0.9996203	0.00048428774	1.0	1.0	0.00048410386	0.9996203	3632	TRUE
8280-238	VTN	9082-25	SEL1L2	0.99962217	0.00052440166	1.0	0.9999985	0.0005242035	0.9996207	3632	TRUE
8280-238	VTN	18212-43	GSTM5	0.999648	0.0004903674	0.9999997	0.99997425	0.00049019477	0.9996222	3632	TRUE
8280-238	VTN	17702-53	UGT1A1	0.99967265	0.00017642975	1.0	0.99999493	0.00017637199	0.9996676	3632	TRUE
8280-238	VTN	8918-64	PTK2B	0.99966615	0.00029569864	1.0	1.0	0.00029559992	0.99966615	3632	FALSE
8280-238	VTN	24915-123	CAPN13	0.99999994	5.96046	1.0	0.9996616	0.596046	0.99966156	3632	TRUE
8280-238	VTN	12775-6	HMGB3	0.9996556	0.00047916174	1.0	0.9999999	0.00047899672	0.9996555	3632	TRUE
8280-238	VTN	9199-6	UBE2G2	0.9996554	0.0004684925	1.0	0.9999999	0.00046833107	0.9996553	3632	TRUE
8280-238	VTN	22585-5	FZD4	0.9996842	0.00045394897	0.9999997	0.9999704	0.00045380564	0.9996546	3632	TRUE
8280-238	VTN	6473-55	BPIFA1	0.99965477	0.00047564507	1.0	0.99999917	0.00047548086	0.99965394	3632	TRUE
8280-238	VTN	8933-84	MEF2C	0.99976915	0.00018697977	0.999997	0.99988216	0.00018693661	0.9996513	3632	TRUE
8280-238	VTN	7638-30	LMAN2	0.9996459	65.2075	1.0	1.0	65.1844	0.9996459	3632	TRUE
8280-238	VTN	7818-101	GBP6	0.9996421	0.0004924536	1.0	0.9999989	0.0004922773	0.999641	3632	TRUE
8280-238	VTN	22517-106	NSMCE2	0.99964064	0.00046128035	1.0	1.0	0.00046111457	0.99964064	3632	TRUE
8280-238	VTN	23382-30	VCX3A	0.9996406	0.0004891753	1.0	0.9999998	0.0004889995	0.9996404	3632	TRUE
8280-238	VTN	15440-57	PCSK2	0.99968034	0.0004580021	0.9999992	0.99995965	0.0004578557	0.99964	3632	TRUE
8280-238	VTN	9363-11	CT55	0.9996778	0.00045222044	0.9999992	0.99995995	0.00045207472	0.9996377	3632	TRUE
8280-238	VTN	21864-20	MAK16	0.9996377	0.0004261732	1.0	1.0	0.0004260188	0.9996377	3632	TRUE
8280-238	VTN	6372-7	YBX2	0.99963766	0.0005065203	1.0	0.9999994	0.00050633674	0.99963707	3632	TRUE
8280-238	VTN	11545-9	TNFRSF14	0.9996352	0.0004529953	1.0	1.0	0.00045283005	0.9996352	3632	TRUE
8280-238	VTN	10677-9	NDUFB4	0.9999367	0.00011467934	0.9999966	0.99969786	0.000114672075	0.99963456	3632	TRUE
8280-238	VTN	15383-200	EDN3	0.99963146	0.00012028217	1.0	0.9999999	0.00012023785	0.99963135	3632	TRUE
8280-238	VTN	6599-5	APCDD1	0.9996743	0.0004631281	0.999999	0.9999534	0.00046297724	0.9996277	3632	TRUE
8280-238	VTN	12756-3	BACH2	0.9998979	0.00016695261	0.99999547	0.99972945	0.00016693557	0.99962735	3632	TRUE
8280-238	VTN	18877-15	CNN2	0.9996393	0.00020855665	0.99999994	0.999987	0.00020848142	0.9996263	3632	TRUE
8280-238	VTN	19116-1	BLOC1S5	0.999657	0.00047820807	0.99999964	0.9999678	0.00047804404	0.9996248	3632	TRUE
8280-238	VTN	6274-15	WSCD2	0.99966747	0.00046867132	0.99999756	0.99991983	0.00046851547	0.9995873	3632	TRUE
8280-238	VTN	24674-22	EGLN2	0.99958706	0.0005670786	1.0	0.99999994	0.0005668444	0.999587	3632	TRUE
8280-238	VTN	20435-41	EMC2	0.99983156	0.00025463104	0.9999935	0.99975467	0.00025458814	0.9995863	3632	TRUE
8280-238	VTN	4476-22	ZAP70	0.9995848	0.0005822778	0.99999946	0.9999667	0.00058203604	0.9995515	3632	TRUE
8280-238	VTN	19794-10	NUDT14	1.0	0.596046	1.0	0.99954873	0.596046	0.99954873	3632	TRUE
8280-238	VTN	3809-1	FGFR3	0.99955237	0.0006275773	1.0	0.9999956	0.0006272964	0.99954796	3632	TRUE
8280-238	VTN	6369-82	DEAF1	0.9995453	0.00044965744	1.0	1.0	0.00044945296	0.9995453	3632	TRUE
8280-238	VTN	18887-7	ENTPD2	0.99957705	0.0005904436	0.9999993	0.99996483	0.0005901939	0.9995419	3632	TRUE
8280-238	VTN	9802-27	PNPLA2	1.0	0.596046	1.0	0.99954146	0.596046	0.99954146	3632	TRUE
8280-238	VTN	5465-32	HS6ST1	0.99961364	0.0005339384	0.99999785	0.9999278	0.0005337321	0.99954146	3632	TRUE
8280-238	VTN	24462-4	CNGB1	0.9996605	0.00046819448	0.99999565	0.9998806	0.00046803552	0.99954116	3632	TRUE
8280-238	VTN	6994-19	C3orf18	0.9995412	0.00062924623	1.0	0.9999999	0.0006289575	0.9995411	3632	TRUE
8280-238	VTN	6221-1	ADPGK	0.99953985	0.0006468892	1.0	0.99999917	0.00064659154	0.999539	3632	TRUE
8280-238	VTN	4224-7	SYNCRIP	0.99958676	0.0005752444	0.9999987	0.99995184	0.0005750067	0.9995386	3632	TRUE
8280-238	VTN	9008-6	PRRG1	0.9995557	0.00062072277	0.99999976	0.9999828	0.000620447	0.9995385	3632	TRUE
8280-238	VTN	9070-1	C17orf67	0.9996896	0.00043779612	0.9999945	0.9998481	0.0004376602	0.99953777	3632	TRUE
8280-238	VTN	14045-12	NCOA2	0.9995971	0.00055104494	0.99999833	0.9999379	0.00055082294	0.99953496	3632	TRUE
8280-238	VTN	8545-14	C17orf78	0.9996165	0.0005196929	0.99999684	0.9999161	0.0005194936	0.99953264	3632	TRUE
8280-238	VTN	21581-87	CDK15	0.9995297	50.962	1.0	1.0	509.38	0.9995297	3632	TRUE
8280-238	VTN	11096-57	N6AMT1	0.9995406	0.00027793646	0.99999994	0.9999884	0.00027780878	0.999529	3632	TRUE
8280-238	VTN	8950-4	CLCA2	0.99952847	0.00056117773	1.0	1.0	0.0005609131	0.99952847	3632	TRUE
8280-238	VTN	22481-15	IQCD	0.9996177	0.00052022934	0.99999654	0.9999088	0.00052003044	0.99952656	3632	TRUE
8280-238	VTN	11672-17	KIF16B	0.9995261	0.0006098747	1.0	1.0	0.0006095857	0.9995261	3632	TRUE
8280-238	VTN	24488-8	HID1	0.9997777	0.00029551983	0.99991834	0.9988739	0.00029545414	0.9986518	3632	TRUE
8280-238	VTN	13103-125	CSH1|CSH2	0.9995249	0.0004504919	1.0	1.0	0.00045027788	0.9995249	3632	FALSE
8280-238	VTN	14287-6	RAB5C	0.9995424	0.0006399751	0.99999976	0.9999813	0.0006396822	0.9995237	3632	TRUE
8280-238	VTN	25267-10	HSPA12A	0.99954456	0.00063449144	0.9999997	0.9999775	0.00063420244	0.9995221	3632	TRUE
8280-238	VTN	11586-2	LRRN1	0.9995499	0.000600934	1.0	0.99999994	0.00060066354	0.99954987	3632	TRUE
8280-238	VTN	5094-62	JAML	0.9997398	0.00037235022	0.9999934	0.99981236	0.00037225333	0.99955225	3632	TRUE
8280-238	VTN	20553-2	PIK3IP1	0.9997213	0.0002297163	0.9999956	0.99986356	0.00022965227	0.9995849	3632	TRUE
8280-238	VTN	18840-205	SH2D1B	0.9995542	0.0006160736	1.0	0.9999998	0.000615799	0.99955404	3632	TRUE
8280-238	VTN	23213-21	CFAP300	0.99994034	0.000108897686	0.9999961	0.9996443	0.00010889119	0.9995846	3632	TRUE
8280-238	VTN	18312-68	NDRG3	0.9999924	119.209	0.99999964	0.999592	119.208	0.9995844	3632	TRUE
8280-238	VTN	22948-13	BMP3	0.99959654	0.0005540252	0.9999999	0.9999857	0.00055380166	0.99958223	3632	TRUE
8280-238	VTN	9983-97	PRSS35	0.9995816	0.0005250573	1.0	1.0	0.00052483764	0.9995816	3632	TRUE
8280-238	VTN	9773-15	RNF149	0.9998963	0.00016850233	0.99999464	0.9996846	0.00016848485	0.9995809	3632	TRUE
8280-238	VTN	22496-21	LYRM1	0.9999992	22.6498	0.99999994	0.99958163	22.6497	0.99958086	3632	TRUE
8280-238	VTN	6273-58	P3H1	0.99958044	0.0005708337	1.0	0.9999999	0.00057059416	0.9995803	3632	TRUE
8280-238	VTN	25497-35	SEC14L4	0.9995824	0.00058811903	1.0	0.9999965	0.00058787345	0.9995789	3632	TRUE
8280-238	VTN	13059-33	RFK	0.9996157	0.00052946806	0.9999993	0.99996287	0.0005292646	0.9995786	3632	TRUE
8280-238	VTN	25087-11	DTNA	0.9997481	0.00036168098	0.9999945	0.9998249	0.0003615899	0.99957305	3632	TRUE
8280-238	VTN	12894-3	PAXIP1	0.99959457	0.00056654215	0.9999997	0.99997574	0.00056631246	0.9995703	3632	TRUE
8280-238	VTN	3634-5	OPCML	0.99957013	0.0005646944	1.0	1.0	0.0005644517	0.99957013	3632	TRUE
8280-238	VTN	5745-64	PI15	0.9995695	0.0005220175	1.0	1.0	0.00052179274	0.9995695	3632	TRUE
8280-238	VTN	9800-20	NDUFB8	0.99958456	0.00058466196	0.9999998	0.9999844	0.00058441906	0.99956894	3632	TRUE
8280-238	VTN	17384-110	PFKM	0.9995663	0.00045001507	1.0	1.0	0.0004498199	0.9995663	3632	TRUE
8280-238	VTN	6935-123	BAMBI	0.9995664	0.00060379505	1.0	0.9999998	0.00060353323	0.9995662	3632	TRUE
8280-238	VTN	12415-122	EDF1	0.9995658	0.0005737543	1.0	1.0	0.0005735052	0.9995658	3632	TRUE
8280-238	VTN	20396-70	COMMD6	0.9995653	0.00014537573	1.0	0.99999994	0.00014531253	0.99956524	3632	TRUE
8280-238	VTN	10710-23	ZPBP2	0.99961877	0.00052529573	0.99999857	0.9999445	0.0005250955	0.9995633	3632	TRUE
8280-238	VTN	13430-50	SLC14A1	0.99956185	0.0005071163	1.0	1.0	0.00050689414	0.99956185	3632	TRUE
8280-238	VTN	5494-52	SNRPF	1.0	0.0	1.0	0.99955904	0.0	0.99955904	3632	TRUE
8280-238	VTN	24267-24	PWWP2B	0.99956954	0.00025814772	0.9999999	0.9999872	0.0002580366	0.9995567	3632	TRUE
8280-238	VTN	23694-3	ASNS	0.99997574	529.289	0.9999984	0.99957865	52.9276	0.9995544	3632	TRUE
8280-238	VTN	10827-67	LINGO3	0.9994469	0.0007631779	0.9999987	0.99995893	0.0007627558	0.99940586	3632	TRUE
8280-238	VTN	9450-18	CDK2AP1	0.9995132	0.00065398216	0.99999505	0.99989235	0.0006536638	0.9994056	3632	TRUE
8280-238	VTN	9398-30	GALP	0.9994186	0.0007880926	0.9999998	0.9999853	0.0007876344	0.9994039	3632	TRUE
8280-238	VTN	10455-196	IL31	1.0	0.0	1.0	0.99925697	0.0	0.99925697	3632	TRUE
8280-238	VTN	21762-32	USP11	0.9992803	0.0010519028	0.9999998	0.999988	0.0010511457	0.9992683	3632	TRUE
8280-238	VTN	23543-92	TRUB1	0.99931484	0.0009690523	0.9999983	0.99995255	0.00096838834	0.99926746	3632	TRUE
8280-238	VTN	8367-142	VSIG1	0.9993908	0.0008097291	0.99999225	0.9998758	0.0008092358	0.9992666	3632	TRUE
8280-238	VTN	9043-7	TFIP11	0.99926686	0.0010873675	1.0	0.99999905	0.0010865703	0.9992659	3632	TRUE
8280-238	VTN	22474-28	HOXC11	0.9999677	662.804	0.9999953	0.99929774	662.782	0.99926543	3632	TRUE
8280-238	VTN	23031-6	SIRT2	0.9996968	0.00041258335	0.9999656	0.99956733	0.00041245826	0.99926424	3632	TRUE
8280-238	VTN	25249-33	PDHA2	0.9996212	0.00034582615	0.99996734	0.9996428	0.00034569515	0.9992641	3632	TRUE
8280-238	VTN	20427-18	MED20	0.9999768	498.295	0.9999967	0.9992847	498.283	0.9992615	3632	TRUE
8280-238	VTN	16318-12	ACVRL1	0.9992701	0.0010838509	0.99999994	0.999991	0.0010830597	0.9992611	3632	TRUE
8280-238	VTN	5746-37	EFNB1	0.999685	0.0002988577	0.99996513	0.9995727	0.00029876354	0.9992578	3632	TRUE
8280-238	VTN	25257-162	OLIG1	0.99929106	0.0010104179	0.9999989	0.99996644	0.0010097016	0.9992575	3632	TRUE
8280-238	VTN	4556-10	IL34	0.99951494	0.00063210726	0.99997455	0.99974114	0.0006318006	0.9992562	3632	TRUE
8280-238	VTN	10533-1	PCDHA4	0.9994038	0.0008158684	1.0	1.0	0.00081538194	0.9994038	3632	TRUE
8280-238	VTN	12871-10	TWF1	0.9995934	0.0005328655	0.9999671	0.9996627	0.0005326489	0.9992562	3632	TRUE
8280-238	VTN	12703-6	NEK7	0.99949324	0.00043338537	0.9999768	0.99976206	0.00043316575	0.9992554	3632	TRUE
8280-238	VTN	23298-148	THEM4	0.9992543	0.00111866	1.0	0.99999976	0.0011178257	0.99925405	3632	TRUE
8280-238	VTN	10069-2	PIN1	0.99928343	0.0004891157	0.99999917	0.99997	0.00048876525	0.99925345	3632	TRUE
8280-238	VTN	8824-2	PSMD1	0.9992521	0.0002719164	1.0	1.0	0.000271713	0.9992521	3632	TRUE
8280-238	VTN	10432-3	SHISAL1	0.99927753	0.0010328293	0.9999994	0.9999738	0.0010320831	0.9992513	3632	TRUE
8280-238	VTN	22802-13	TEX30	0.99925184	0.0011252165	1.0	0.9999991	0.0011243747	0.99925095	3632	TRUE
8280-238	VTN	12427-8	CDC25B	0.9992511	0.0011376739	1.0	0.9999993	0.0011368219	0.9992504	3632	TRUE
8280-238	VTN	9850-38	EIF1AX	0.999375	0.0004887581	0.9999917	0.9998737	0.0004884526	0.99924874	3632	TRUE
8280-238	VTN	8382-47	MAPKAPK5	1.0	0.0	1.0	0.999248	0.0	0.999248	3632	TRUE
8280-238	VTN	10610-8	DEFB134	0.9992471	0.0011892915	1.0	1.0	0.001188396	0.9992471	3632	TRUE
8280-238	VTN	18888-37	FABP12	0.9999165	0.0001373291	0.9999883	0.99935216	0.00013731763	0.9992687	3632	TRUE
8280-238	VTN	14002-18	DOCK9	0.99927086	0.0010275841	1.0	0.99999887	0.0010268348	0.9992697	3632	TRUE
8280-238	VTN	15634-139	SLIT1	0.9994546	0.00072455406	0.99998677	0.9998171	0.0007241589	0.9992718	3632	TRUE
8280-238	VTN	25209-15	FXYD2	0.99934727	0.0008992553	0.99999595	0.999925	0.0008986683	0.99927235	3632	TRUE
8280-238	VTN	8887-21	NUDC	0.9999964	122.786	0.99999964	0.9992955	122.785	0.9992919	3632	TRUE
8280-238	VTN	8970-9	RIPK2	0.9994676	0.00070798397	0.99998766	0.99982417	0.0007076071	0.9992919	3632	TRUE
8280-238	VTN	13668-44	TYRO3	0.9993054	0.0010169744	0.9999998	0.99998635	0.001016268	0.9992918	3632	TRUE
8280-238	VTN	3423-59	CMA1	0.99929255	0.0010562539	1.0	0.9999981	0.0010555066	0.99929065	3632	TRUE
8280-238	VTN	20520-14	FAM3C	0.9994659	0.00044125319	0.99998754	0.9998235	0.0004410175	0.9992895	3632	TRUE
8280-238	VTN	4436-1	ENTPD3	0.9993197	0.0009698272	0.99999917	0.9999698	0.0009691674	0.99928945	3632	TRUE
8280-238	VTN	5609-92	TAFA5	0.999316	0.0009753704	0.99999934	0.99997264	0.00097470323	0.9992886	3632	TRUE
8280-238	VTN	20988-63	RP9	0.99935627	0.00089251995	0.99999666	0.99993217	0.0008919454	0.9992885	3632	TRUE
8280-238	VTN	7064-2	VAMP8	0.99930453	0.0009890795	0.99999976	0.99998343	0.0009883916	0.99928796	3632	TRUE
8280-238	VTN	22114-4	LAS2	0.9995411	0.0005996227	0.9999772	0.9997463	0.0005993476	0.99928755	3632	TRUE
8280-238	VTN	6362-6	ECRG4	0.9996033	0.00051790476	0.99997073	0.9996829	0.0005176993	0.9992863	3632	TRUE
8280-238	VTN	4696-2	FABP3	0.9993233	0.00095289946	0.99999875	0.99996275	0.00095225463	0.99928606	3632	FALSE
8280-238	VTN	23606-18	SAMD4B	0.9997177	0.00038588047	0.9999684	0.9995674	0.00038577153	0.9992852	3632	TRUE
8280-238	VTN	14069-61	CA4	0.99939597	0.00080627203	0.99999386	0.99988794	0.000805785	0.99928397	3632	TRUE
8280-238	VTN	12343-14	ACAP2	0.9993849	0.00082814693	0.9999946	0.99989784	0.0008276375	0.9992828	3632	TRUE
8280-238	VTN	6276-16	FURIN	0.99982655	0.00025433302	0.9999758	0.9994559	0.0002542889	0.9992826	3632	TRUE
8280-238	VTN	12898-5	IL33	0.99928135	0.0010628104	1.0	0.9999999	0.0010620466	0.9992812	3632	TRUE
8280-238	VTN	22516-30	NRL	0.9993188	0.00094240904	0.9999986	0.99996144	0.00094176707	0.9992802	3632	TRUE
8280-238	VTN	13013-41	PRKN	0.99927974	0.0010578036	1.0	1.0	0.0010570417	0.99927974	3632	TRUE
8280-238	VTN	9745-20	EIF4E2	0.9992811	0.00037878752	1.0	0.9999984	0.00037851522	0.9992795	3632	TRUE
8280-238	VTN	12459-13	PLEKHA1	0.999295	0.0009844899	0.99999976	0.9999835	0.0009837958	0.9992785	3632	TRUE
8280-238	VTN	3522-57	VIP	0.99929625	0.0010117888	0.9999997	0.99998164	0.0010110768	0.9992779	3632	TRUE
8280-238	VTN	2429-27	C8A|C8B|C8G	0.99933255	0.0009317994	0.9999975	0.9999417	0.00093117746	0.9992743	3632	TRUE
8280-238	VTN	9836-20	DCK	0.9992469	0.0011844039	1.0	1.0	0.0011835119	0.9992469	3632	TRUE
8280-238	VTN	21356-6	B9D2	0.99942344	0.0007536411	0.9999868	0.99982256	0.0007532066	0.9992461	3632	TRUE
8280-238	VTN	2505-49	GFRA3	0.9994713	0.0006943345	0.99997735	0.9997736	0.0006939674	0.99924505	3632	TRUE
8280-238	VTN	9059-14	RAPGEF5	0.9992234	0.0012127757	1.0	0.99999994	0.0012118339	0.99922335	3632	TRUE
8280-238	VTN	22472-4	TCF12	0.99928665	0.0009950995	0.9999968	0.9999364	0.0009943896	0.9992231	3632	TRUE
8280-238	VTN	8243-55	SPINK1	0.9992341	0.0011374354	0.9999998	0.9999875	0.0011365643	0.99922156	3632	TRUE
8280-238	VTN	6360-7	DEFB128	0.9992197	0.0012018085	1.0	0.99999994	0.0012008707	0.99921966	3632	TRUE
8280-238	VTN	24494-67	KATNAL1	0.99931055	0.0005233884	0.99999464	0.9999073	0.00052302756	0.9992179	3632	TRUE
8280-238	VTN	22541-46	GINS1	0.9994284	0.00074511766	0.99997944	0.99978924	0.00074469176	0.99921775	3632	TRUE
8280-238	VTN	24702-31	CCDC149	0.99921787	0.0011487603	1.0	0.9999998	0.0011478618	0.9992177	3632	TRUE
8280-238	VTN	12963-1	GPR107	0.9992254	0.0011512637	0.99999994	0.9999916	0.001150372	0.999217	3632	TRUE
8280-238	VTN	11570-94	BCAP29	0.9992188	0.0011428595	1.0	0.9999979	0.0011419667	0.99921674	3632	TRUE
8280-238	VTN	9984-12	YIPF6	0.99921924	0.0011589527	1.0	0.9999974	0.0011580478	0.9992166	3632	TRUE
8280-238	VTN	19491-11	HSD17B8	0.9992196	0.0011824965	1.0	0.9999969	0.0011815737	0.9992165	3632	TRUE
8280-238	VTN	3766-51	STX1A	0.99999917	30.3984	0.9999999	0.99921596	30.3983	0.9992151	3632	TRUE
8280-238	VTN	9964-10	MYZAP	0.9992291	0.0011405349	0.99999976	0.99998575	0.0011396556	0.9992148	3632	TRUE
8280-238	VTN	8690-25	CAV3	0.99923116	0.0011283755	0.9999997	0.9999836	0.001127508	0.99921477	3632	TRUE
8280-238	VTN	22148-135	FOXP3	0.9992144	0.0012154579	1.0	0.9999999	0.0012145031	0.9992143	3632	TRUE
8280-238	VTN	25240-1	EEF2KMT	0.9997687	0.0003234744	0.99996436	0.9994454	0.00032339958	0.9992142	3632	TRUE
8280-238	VTN	8854-59	RRM2B	0.9992402	0.0010822415	0.9999992	0.99997187	0.0010814193	0.9992121	3632	TRUE
8280-238	VTN	13055-53	PSD	0.9992146	0.0011923313	1.0	0.99999744	0.0011913949	0.999212	3632	TRUE
8280-238	VTN	19117-3	PPP1R14A	0.9992225	0.0011283755	0.9999999	0.99998915	0.0011274982	0.99921167	3632	TRUE
8280-238	VTN	25921-3	INHA	0.99921167	0.0012117624	1.0	1.0	0.0012108071	0.99921167	3632	TRUE
8280-238	VTN	8942-2	MRPL21	0.9992113	0.0012432933	1.0	1.0	0.0012423127	0.9992113	3632	TRUE
8280-238	VTN	14061-48	TNFSF11	0.9998756	0.00019025803	0.9999792	0.99933434	0.00019023436	0.99921	3632	TRUE
8280-238	VTN	5424-55	TNFRSF11A	0.9992567	0.00053083897	0.999998	0.99994963	0.0005304444	0.99920636	3632	TRUE
8280-238	VTN	9086-95	SCGB2A1	0.999359	0.000849843	0.99998814	0.9998462	0.00084929826	0.99920535	3632	TRUE
8280-238	VTN	2829-19	IL27|EBI3	0.99948484	0.00044196844	0.9999721	0.9997383	0.00044174076	0.99922323	3632	TRUE
8280-238	VTN	19291-2	CASQ2	0.9992618	0.0005118251	0.9999987	0.99996275	0.00051144726	0.99922454	3632	TRUE
8280-238	VTN	22808-59	THRB	0.9992445	0.0012021065	1.0	1.0	0.0012011983	0.9992445	3632	TRUE
8280-238	VTN	17326-44	DUSP23	0.9992573	0.0005108714	0.999999	0.9999679	0.000510492	0.9992252	3632	TRUE
8280-238	VTN	8087-250	RNF13	0.9992949	0.00050854683	0.99999803	0.99994844	0.00050818827	0.9992434	3632	TRUE
8280-238	VTN	2441-2	FGF10	0.99954087	0.00060272217	0.9999695	0.9997021	0.00060244545	0.9992431	3632	TRUE
8280-238	VTN	2247-20	PROK1	0.9993658	0.00085550547	0.99999183	0.9998756	0.0008549629	0.9992415	3632	TRUE
8280-238	VTN	19243-2	PFDN2	0.99927557	0.0010426044	0.99999887	0.9999658	0.0010418491	0.99924135	3632	TRUE
8280-238	VTN	10695-12	WFDC10B	0.9998861	0.0001770854	0.9999842	0.9993544	0.00017706523	0.9992406	3632	TRUE
8280-238	VTN	22576-2	CD209	0.99993676	0.00011187792	0.9999904	0.9993027	0.000111870846	0.9992395	3632	TRUE
8280-238	VTN	6151-18	MAP2K3	0.99980575	0.0002811551	0.9999691	0.99943256	0.00028110048	0.99923843	3632	TRUE
8280-238	VTN	10048-7	CBFB	0.99936604	0.0005002618	0.9999914	0.99987215	0.00049994467	0.99923825	3632	TRUE
8280-238	VTN	14065-11	CD5	0.9992432	0.0011270642	0.99999994	0.999995	0.0011262113	0.9992382	3632	TRUE
8280-238	VTN	10073-22	TDP1	0.9994572	0.00071913004	0.9999778	0.99977976	0.0007187397	0.99923706	3632	TRUE
8280-238	VTN	24450-96	C19orf54	0.999801	0.00028669834	0.9999683	0.9994347	0.00028664127	0.9992358	3632	TRUE
8280-238	VTN	12656-1	KLC1	0.9992404	0.00044858456	0.99999994	0.9999946	0.0004482438	0.999235	3632	TRUE
8280-238	VTN	11138-16	RUNX3	0.99923974	0.00044447184	0.99999994	0.9999952	0.0004441339	0.9992349	3632	TRUE
8280-238	VTN	13540-1	GPR26	0.9992346	0.001141727	1.0	1.0	0.0011408532	0.9992346	3632	TRUE
8280-238	VTN	6577-64	LAMA4	0.99925005	0.001050055	0.9999997	0.99998313	0.0010492676	0.9992332	3632	TRUE
8280-238	VTN	13596-3	RAB27B	0.99923307	0.0011495352	1.0	1.0	0.0011486536	0.99923307	3632	TRUE
8280-238	VTN	24923-27	SCRN3	0.9992951	0.00051802397	0.99999696	0.9999376	0.00051765883	0.99923277	3632	TRUE
8280-238	VTN	6407-63	LAD1	0.99958336	0.0005456805	0.9999646	0.99964786	0.00054545316	0.99923134	3632	TRUE
8280-238	VTN	10659-49	MUC4	0.9992665	0.0010558963	0.9999988	0.9999645	0.0010551218	0.999231	3632	TRUE
8280-238	VTN	12537-88	PURA	0.99930847	0.0005223751	0.99999547	0.99992204	0.00052201387	0.99923056	3632	TRUE
8280-238	VTN	12713-365	RGS19	0.9992291	0.001155436	1.0	0.9999999	0.0011545452	0.99922895	3632	TRUE
8280-238	VTN	3208-2	MATN3	0.99922854	0.001160264	1.0	0.9999999	0.0011593689	0.9992284	3632	TRUE
8280-238	VTN	7939-1	SLC66A1L	0.9992285	0.0011541843	1.0	0.9999999	0.0011532939	0.99922836	3632	TRUE
8280-238	VTN	12476-50	TIGAR	0.9993628	0.0008851886	0.9999966	0.999931	0.00088462455	0.99929386	3632	TRUE
8280-238	VTN	12406-119	DIRAS3	0.99932706	0.00094127655	0.999999	0.99996686	0.00094064313	0.9992939	3632	TRUE
8280-238	VTN	9573-108	TXNDC11	0.99933374	0.0009434223	0.9999986	0.9999608	0.00094279373	0.9992945	3632	TRUE
8280-238	VTN	11429-80	HNRNPC	0.9993974	0.00084245205	0.9999992	0.99996877	0.00084194436	0.99936616	3632	TRUE
8280-238	VTN	23385-18	CASTOR1	0.9996122	0.0005148053	0.9999835	0.9997518	0.00051460566	0.99936414	3632	TRUE
8280-238	VTN	9954-2	NPIPB3	0.9999273	0.00012618303	0.99999106	0.9994356	0.00012617385	0.99936295	3632	TRUE
8280-238	VTN	7880-9	PSMA1	0.99936193	0.00091314316	1.0	0.99999994	0.0009125605	0.9993619	3632	TRUE
8280-238	VTN	7854-38	NCR3LG1	0.9996618	0.00045365095	0.9999783	0.9996969	0.00045349752	0.99935883	3632	TRUE
8280-238	VTN	25481-66	ATXN10	0.99936044	0.0009344816	1.0	0.9999971	0.00093388394	0.9993575	3632	TRUE
8280-238	VTN	17855-28	RGS4	0.9994036	0.0008136034	0.99999845	0.9999535	0.0008131182	0.9993571	3632	TRUE
8280-238	VTN	18375-28	IL36RN	0.9999966	117.421	0.9999997	0.99935687	117.421	0.99935347	3632	TRUE
8280-238	VTN	13683-18	CLCNKB	0.99939233	0.00042277575	0.9999987	0.99996024	0.00042251885	0.9993526	3632	TRUE
8280-238	VTN	8645-257	PEX14	0.99935156	0.00094372034	1.0	1.0	0.0009431084	0.99935156	3632	TRUE
8280-238	VTN	8282-15	CLEC5A	0.9993514	0.00096166134	1.0	0.99999875	0.0009610376	0.99935013	3632	TRUE
8280-238	VTN	14329-4	DIDO1	0.9993497	0.0009663105	1.0	0.9999994	0.00096568215	0.9993491	3632	TRUE
8280-238	VTN	12604-16	SCMH1	0.99989164	0.00011950731	0.9999879	0.99945706	0.00011949436	0.99934876	3632	TRUE
8280-238	VTN	13609-11	GTF2I	0.9994373	0.0007662177	0.9999954	0.99991137	0.00076578656	0.9993487	3632	TRUE
8280-238	VTN	24271-9	GMPPA	0.99934745	0.000117599964	1.0	1.0	0.000117523225	0.99934745	3632	TRUE
8280-238	VTN	6975-52	SNAPIN	0.99935037	0.000936985	1.0	0.99999607	0.00093637634	0.99934644	3632	TRUE
8280-238	VTN	22492-108	LMO3	0.9994332	0.000762105	0.9999953	0.99990845	0.000761673	0.9993417	3632	TRUE
8280-238	VTN	8985-13	SERAC1	0.9993414	0.00094258785	1.0	1.0	0.00094196707	0.9993414	3632	TRUE
8280-238	VTN	8700-325	GALNT11	0.9994352	0.0007624626	0.9999951	0.99990416	0.000762032	0.9993394	3632	TRUE
8280-238	VTN	10882-12	DSC1	0.9993395	0.00027745962	1.0	0.9999999	0.00027727635	0.9993394	3632	TRUE
8280-238	VTN	2859-69	HDAC8	0.99933904	0.00095659494	1.0	1.0	0.0009559627	0.99933904	3632	TRUE
8280-238	VTN	22777-46	SKP2	0.99933916	0.00030970573	1.0	0.99999934	0.00030950108	0.9993385	3632	TRUE
8280-238	VTN	13653-335	MACROD1	0.99959177	0.0005389452	0.9999807	0.9997461	0.0005387252	0.999338	3632	TRUE
8280-238	VTN	22792-21	WARS2	0.99933785	0.0009893775	1.0	0.99999994	0.0009887224	0.9993378	3632	TRUE
8280-238	VTN	23519-91	TMEM221	0.9994041	0.00081944466	0.9999988	0.9999619	0.00081895635	0.999366	3632	TRUE
8280-238	VTN	6998-106	ASPH	0.99937254	0.00091564655	1.0	0.9999995	0.00091507204	0.99937207	3632	TRUE
8280-238	VTN	7888-58	COA3	0.99933684	0.00094258785	1.0	1.0	0.00094196276	0.99933684	3632	TRUE
8280-238	VTN	22811-5	TMA16	1.0	0.0	1.0	0.9993721	0.0	0.9993721	3632	TRUE
8280-238	VTN	7266-4	SERPINA9	0.99940443	0.00086438656	1.0	0.9999993	0.00086387177	0.9994037	3632	TRUE
8280-238	VTN	11167-6	MTMR1	0.99940056	0.00081557035	1.0	1.0	0.00081508147	0.99940056	3632	TRUE
8280-238	VTN	24473-11	CT45A3	0.9994337	0.0007917881	0.99999917	0.9999667	0.0007913397	0.9994004	3632	TRUE
8280-238	VTN	8304-50	TNFRSF11B	0.99939954	0.00085777044	1.0	0.99999815	0.00085725536	0.9993977	3632	TRUE
8280-238	VTN	22545-20	RALYL	0.99939764	0.0008573532	1.0	0.9999999	0.0008568368	0.9993975	3632	TRUE
8280-238	VTN	16591-71	CHIA	0.9993973	0.00029492378	1.0	0.99999887	0.00029474602	0.99939615	3632	TRUE
8280-238	VTN	8390-25	COX7A1	0.99994665	64.5518	0.99999464	0.99944806	64.5484	0.9993947	3632	TRUE
8280-238	VTN	9279-7	IGSF11	0.9994701	0.0007202625	0.9999964	0.9999236	0.00071988086	0.99939376	3632	TRUE
8280-238	VTN	9757-29	ENAH	0.9995355	0.0006265044	0.9999923	0.9998576	0.0006262134	0.99939317	3632	TRUE
8280-238	VTN	12698-72	KPNA4	0.9994022	0.00036883354	0.9999999	0.99998814	0.00036861305	0.99939036	3632	TRUE
8280-238	VTN	23342-4	ARRDC5	0.99938875	0.00011819601	1.0	1.0	0.00011812376	0.99938875	3632	TRUE
8280-238	VTN	21373-8	QTRT2	0.9995016	0.00066792965	0.99999464	0.9998851	0.00066759676	0.9993867	3632	TRUE
8280-238	VTN	9350-3	FSTL4	0.9994778	0.0006971359	0.9999954	0.999906	0.0006967719	0.99938387	3632	TRUE
8280-238	VTN	18297-8	MRAS	0.99940354	0.0008289814	0.9999997	0.99998003	0.0008284869	0.99938357	3632	TRUE
8280-238	VTN	3835-11	TLR2	0.9993939	0.0008471608	0.9999998	0.99998575	0.0008466473	0.99937963	3632	TRUE
8280-238	VTN	5223-59	GCKR	0.9999985	35.7628	0.9999999	0.99938077	35.7627	0.9993793	3632	TRUE
8280-238	VTN	20425-12	HHEX	0.9993838	0.00087219477	0.99999994	0.9999948	0.00087165734	0.9993786	3632	TRUE
8280-238	VTN	11430-49	DTX1	0.9995471	0.00060129166	0.9999898	0.9998308	0.00060101936	0.99937797	3632	TRUE
8280-238	VTN	23375-4	RFPL3	0.99938005	0.00090008974	1.0	0.99999607	0.0008995317	0.9993761	3632	TRUE
8280-238	VTN	12945-33	RAB18	0.9998229	0.00026118755	0.9999832	0.9995526	0.0002611413	0.9993756	3632	TRUE
8280-238	VTN	19613-16	RDH10	0.9993802	0.0008906126	0.99999994	0.99999535	0.00089006056	0.9993755	3632	TRUE
8280-238	VTN	7852-9	MTIF3	0.99969125	0.00042164326	0.9999783	0.99968207	0.00042151308	0.99937344	3632	TRUE
8280-238	VTN	10356-21	JUN	0.9993726	0.00086158514	1.0	1.0	0.00086104457	0.9993726	3632	TRUE
8280-238	VTN	6543-182	PRLH	0.99933773	0.00091046095	1.0	1.0	0.000909858	0.99933773	3632	TRUE
8280-238	VTN	6545-58	PRNP	0.9993362	0.0009739399	1.0	0.9999999	0.0009732934	0.99933606	3632	TRUE
8280-238	VTN	4567-82	SH2D1A	0.9994202	0.0007698536	0.9999926	0.9998756	0.00076940726	0.9992959	3632	TRUE
8280-238	VTN	2723-9	IL37	0.9993187	0.0009890199	0.99999994	0.9999949	0.0009883461	0.9993136	3632	TRUE
8280-238	VTN	21848-18	UBE2R2	0.99931407	0.0010022521	1.0	0.9999992	0.0010015647	0.9993133	3632	TRUE
8280-238	VTN	14132-21	HHLA2	0.9993123	420.213	1.0	1.0	419.924	0.9993123	3632	TRUE
8280-238	VTN	21716-29	FUT7	0.99933016	0.00095266104	0.9999997	0.9999821	0.0009520229	0.9993123	3632	TRUE
8280-238	VTN	23567-37	GNAQ	0.99931216	0.0008429289	1.0	1.0	0.0008423491	0.99931216	3632	TRUE
8280-238	VTN	9887-40	RBBP6	0.9994048	0.00045663118	0.99999505	0.9999069	0.00045635938	0.99931175	3632	TRUE
8280-238	VTN	10593-14	PSCA_HUMAN	0.9993336	0.00093615055	0.99999964	0.9999778	0.00093552674	0.99931145	3632	TRUE
8280-238	VTN	18927-14	RAET1G	0.99980426	0.00020003319	0.9999751	0.99950683	0.00019999403	0.9993112	3632	TRUE
8280-238	VTN	18938-3	VLDLR	0.99930984	0.0010372996	1.0	1.0	0.0010365837	0.99930984	3632	TRUE
8280-238	VTN	20426-34	LRATD1	0.9993107	0.001016438	1.0	0.99999845	0.0010157373	0.9993091	3632	TRUE
8280-238	VTN	24422-36	SPATA24	0.99943376	0.00075656176	0.99999255	0.99987376	0.00075613335	0.9993076	3632	TRUE
8280-238	VTN	18326-50	MAGEA8	0.99976736	0.0003286004	0.9999721	0.9995388	0.00032852395	0.99930626	3632	TRUE
8280-238	VTN	21589-80	DPPA4	0.9993229	0.00043451786	0.99999976	0.9999832	0.00043422365	0.9993061	3632	TRUE
8280-238	VTN	25049-8	SCP2	1.0	0.0	1.0	0.9993053	0.0	0.9993053	3632	TRUE
8280-238	VTN	12425-104	ARF6	0.9995474	0.0006002188	0.9999795	0.9997574	0.0005999471	0.99930495	3632	TRUE
8280-238	VTN	12668-7	VPS4B	0.99930286	0.0009833574	1.0	1.0	0.0009826719	0.99930286	3632	TRUE
8280-238	VTN	7917-17	CPD	0.99931204	0.0009818673	0.9999998	0.9999878	0.0009811919	0.9992998	3632	TRUE
8280-238	VTN	6102-2	CKLF	0.9993081	0.0010015368	0.9999999	0.99999046	0.001000844	0.9992986	3632	TRUE
8280-238	VTN	19788-6	MAT2A	0.99929744	0.0009114742	1.0	1.0	0.0009108339	0.99929744	3632	TRUE
8280-238	VTN	21999-61	NUCB2	0.99929696	0.0009546876	1.0	1.0	0.0009540164	0.99929696	3632	TRUE
8280-238	VTN	3796-79	ANGPTL4	0.999801	0.00020259619	0.9999734	0.99949586	0.00020255586	0.99929696	3632	TRUE
8280-238	VTN	3847-56	ETHE1	0.9996852	0.00029575825	0.9999694	0.99961096	0.00029566514	0.9992963	3632	TRUE
8280-238	VTN	14104-1	TRIL	0.9992961	0.0010629296	1.0	1.0	0.0010621814	0.9992961	3632	TRUE
8280-238	VTN	7104-71	CABP7	0.999958	78.6185	0.9999947	0.9993381	78.6152	0.99929607	3632	TRUE
8280-238	VTN	3055-54	IL4R	0.99938154	0.00084352493	0.9999968	0.99993175	0.0008430033	0.99931335	3632	TRUE
8280-238	VTN	18210-12	SPIN1	0.99931896	0.0009726286	0.99999994	0.99999475	0.0009719662	0.9993137	3632	TRUE
8280-238	VTN	5017-19	PRDX5	0.9997972	0.00029468536	0.9999762	0.99953866	0.0002946256	0.999336	3632	TRUE
8280-238	VTN	23623-48	NUDT11	0.9993717	0.0004543066	0.999998	0.9999445	0.00045402115	0.9993163	3632	TRUE
8280-238	VTN	21837-3	SSR2	0.9993592	0.00041997433	0.99999964	0.99997574	0.0004197052	0.99933493	3632	TRUE
8280-238	VTN	25501-128	CLNK	0.99959207	0.00053703785	0.99998015	0.99974275	0.00053681876	0.99933493	3632	TRUE
8280-238	VTN	19332-1	MOB4	0.99933434	0.0010005236	1.0	0.99999994	0.0009998576	0.9993343	3632	TRUE
8280-238	VTN	11567-23	ZNF10	0.9993643	0.0004259944	0.9999992	0.9999697	0.00042572359	0.99933404	3632	TRUE
8280-238	VTN	14692-3	ZNF276	0.99938565	0.00084608793	0.99999815	0.9999455	0.00084556814	0.99933124	3632	TRUE
8280-238	VTN	8877-22	EVA1C	0.9993321	0.000957489	1.0	0.99999917	0.0009568495	0.99933124	3632	TRUE
8280-238	VTN	6555-58	STOML2	0.99932873	0.0010128021	1.0	1.0	0.0010121223	0.99932873	3632	TRUE
8280-238	VTN	7768-10	CPM	0.9993284	0.000120162964	1.0	1.0	0.00012008226	0.9993284	3632	TRUE
8280-238	VTN	12644-63	ADSS2	0.99963343	0.00032746792	0.9999753	0.99969417	0.00032734787	0.9993277	3632	TRUE
8280-238	VTN	2636-10	LTBR	0.99948287	0.0006878972	0.9999898	0.9998445	0.0006875415	0.9993274	3632	TRUE
8280-238	VTN	7773-20	KIR2DL2	0.9993602	0.00088971853	0.999999	0.9999657	0.0008891493	0.99932593	3632	TRUE
8280-238	VTN	24928-20	MZT2A	0.999482	0.0006851554	0.9999896	0.99984246	0.00068480044	0.9993245	3632	TRUE
8280-238	VTN	9823-2	DHFR	0.99932474	0.001008749	1.0	0.99999964	0.0010080679	0.9993244	3632	TRUE
8280-238	VTN	14245-195	SNX7	0.9997419	0.00035971403	0.99997324	0.99958205	0.0003596212	0.9993241	3632	TRUE
8280-238	VTN	13687-5	CCL1	0.9993228	0.0009702444	1.0	0.99999964	0.00096958736	0.9993224	3632	TRUE
8280-238	VTN	21786-25	CDKL2	0.99932194	0.0008685589	1.0	1.0	0.00086796994	0.99932194	3632	TRUE
8280-238	VTN	16887-29	PTRH2	0.99998975	2.69413	0.99999875	0.99933183	269.41	0.9993216	3632	TRUE
8280-238	VTN	11666-72	RGS8	0.999329	0.000978291	0.99999994	0.9999921	0.0009776346	0.99932104	3632	TRUE
8280-238	VTN	22140-6	FAM204A	0.99933696	0.00042575598	0.9999997	0.999983	0.00042547367	0.99932	3632	TRUE
8280-238	VTN	11219-95	FGFBP3	0.9993546	0.00086313486	0.9999989	0.99996495	0.0008625778	0.99931955	3632	TRUE
8280-238	VTN	21143-10	CAPS	0.9999981	71.5256	0.9999998	0.9993208	71.5254	0.9993189	3632	TRUE
8280-238	VTN	8978-30	MAP4K3	0.9995206	0.00063180923	0.99998623	0.9997977	0.0006315063	0.9993184	3632	TRUE
8280-238	VTN	8959-61	ADAM17	0.99931926	0.0010226965	1.0	0.99999833	0.0010220003	0.9993176	3632	TRUE
8280-238	VTN	10416-79	MT1F	0.9997446	0.00037270784	0.9999984	0.99992424	0.00037261265	0.99966884	3632	TRUE
8280-238	VTN	21276-11	PROM1	0.9996703	0.0004646182	1.0	0.9999987	0.00046446503	0.999669	3632	TRUE
8280-238	VTN	23372-112	ERGIC1	0.9998623	0.00021523237	0.99999607	0.9998069	0.00021520274	0.9996692	3632	TRUE
8280-238	VTN	24323-43	BROX	0.99996936	563.86	1.0	0.9999952	563.843	0.99996454	3632	TRUE
8280-238	VTN	16852-10	PDZK1	0.99997115	40.0543	1.0	0.9999999	400.532	0.99997103	3632	TRUE
8280-238	VTN	23426-1	VCX	1.0	0.0	1.0	0.99997056	0.0	0.99997056	3632	TRUE
8280-238	VTN	10467-58	CTXN3	1.0	0.0	1.0	0.99997044	0.0	0.99997044	3632	TRUE
8280-238	VTN	10842-7	GCNT4	0.9999709	44.5247	1.0	0.9999995	445.234	0.99997044	3632	TRUE
8280-238	VTN	9956-7	ADAM15	0.99999917	33.9746	1.0	0.9999711	3.39746	0.99997026	3632	TRUE
8280-238	VTN	7751-121	SFRP2	0.99996895	335.574	1.0	1.0	335.564	0.99996895	3632	TRUE
8280-238	VTN	18449-33	PPIG	0.99996895	516.772	1.0	0.999999	516.756	0.99996793	3632	TRUE
8280-238	VTN	5599-88	PCYOX1L	0.99996716	557.899	1.0	0.99999905	557.881	0.9999662	3632	TRUE
8280-238	VTN	10647-18	ASCC1	0.9999667	11.8017	1.0	0.9999989	118.013	0.9999656	3632	TRUE
8280-238	VTN	9778-45	TMEM52B	0.99998224	111.461	1.0	0.9999831	11.1459	0.9999653	3632	TRUE
8280-238	VTN	4563-61	PLCG1	0.9999676	570.416	1.0	0.9999975	570.398	0.9999651	3632	TRUE
8280-238	VTN	23615-4	TRMT112	1.0	0.0	1.0	0.9999641	0.0	0.9999641	3632	TRUE
8280-238	VTN	18322-15	JMJD6	0.99991447	456.572	1.0	1.0	456.533	0.99991447	3632	TRUE
8280-238	VTN	12655-30	NAPB	0.9999683	58.7702	1.0	0.9999956	587.683	0.9999639	3632	TRUE
8280-238	VTN	24322-1	GTF2E1	1.0	0.596046	1.0	0.9999637	0.596046	0.9999637	3632	TRUE
8280-238	VTN	18190-15	CARD18	1.0	0.0	1.0	0.9999636	0.0	0.9999636	3632	TRUE
8280-238	VTN	12527-50	THRA	0.9999627	447.035	1.0	1.0	447.018	0.9999627	3632	TRUE
8280-238	VTN	9044-1	CNTNAP5	0.99999994	2.38419	1.0	0.9999627	2.38419	0.9999626	3632	TRUE
8280-238	VTN	4959-2	AGR2	0.9999602	488.162	1.0	1.0	48.8143	0.9999602	3632	TRUE
8280-238	VTN	8697-38	GPC1	0.99999994	1.78814	1.0	0.9999598	1.78814	0.99995977	3632	TRUE
8280-238	VTN	10539-30	CD99L2	0.9999595	480.413	1.0	1.0	4.80394	0.9999595	3632	TRUE
8280-238	VTN	22091-14	UPB1	1.0	0.0	1.0	0.99995947	0.0	0.99995947	3632	TRUE
8280-238	VTN	10522-167	PCDHB4	0.99996215	64.5518	1.0	0.99999654	645.494	0.9999587	3632	TRUE
8280-238	VTN	12503-5	GPR68	0.9999583	20.0272	1.0	1.0	200.263	0.9999583	3632	TRUE
8280-238	VTN	22120-4	DCAF11	1.0	0.0	1.0	0.9999713	0.0	0.9999713	3632	TRUE
8280-238	VTN	5384-67	BRF1	0.9999732	247.955	1.0	1.0	247.949	0.9999732	3632	FALSE
8280-238	VTN	25456-73	PSMC5	0.9999735	264.049	1.0	1.0	264.042	0.9999735	3632	TRUE
8280-238	VTN	17771-35	CRCP	0.99997467	31.2924	1.0	0.99999994	312.916	0.9999746	3632	TRUE
8280-238	VTN	15631-18	PSG1	0.9999875	38.147	1.0	0.999999	38.1465	0.99998647	3632	TRUE
8280-238	VTN	24681-2	PSPH	0.9999872	245.571	1.0	0.99999905	245.568	0.99998623	3632	TRUE
8280-238	VTN	13614-6	CREBBP	0.99998665	23.4842	1.0	0.99999946	234.839	0.9999861	3632	TRUE
8280-238	VTN	3222-11	SEMA3A	0.9999999	0.655651	1.0	0.9999857	6.55651	0.9999856	3632	TRUE
8280-238	VTN	21863-11	NUBP2	0.9999849	8.88109	1.0	1.0	8.88096	0.9999849	3632	TRUE
8280-238	VTN	25453-57	ROPN1B	0.99998796	246.167	1.0	0.9999969	246.164	0.99998486	3632	TRUE
8280-238	VTN	21521-17	TPH1	0.99999994	0.0	1.0	0.99998456	0.0	0.9999845	3632	TRUE
8280-238	VTN	10892-8	OSMR	0.99998355	272.989	1.0	0.99999917	272.985	0.9999827	3632	TRUE
8280-238	VTN	9003-99	MARCO	0.99998146	265.241	1.0	0.9999999	265.236	0.99998134	3632	TRUE
8280-238	VTN	18330-7	PGM2	0.99998224	30.1599	1.0	0.99999875	301.594	0.999981	3632	TRUE
8280-238	VTN	15333-11	SDF2	0.9999944	127.554	1.0	0.99998635	127.553	0.99998075	3632	TRUE
8280-238	VTN	15448-47	SQSTM1	1.0	0.0	1.0	0.9999802	0.0	0.9999802	3632	TRUE
8280-238	VTN	23595-6	LACC1	0.9999797	296.235	1.0	0.99999964	296.229	0.9999793	3632	TRUE
8280-238	VTN	12822-34	APBB1	0.99999845	41.1272	1.0	0.99997985	4.11271	0.9999783	3632	TRUE
8280-238	VTN	20385-21	CPTP	0.9999782	2.50339	1.0	1.0	25.0334	0.9999782	3632	TRUE
8280-238	VTN	25094-9	ACSS2	0.99999994	1.19209	1.0	0.9999779	1.19209	0.9999778	3632	TRUE
8280-238	VTN	4923-79	AMH	1.0	0.0	1.0	0.99997747	0.0	0.99997747	3632	TRUE
8280-238	VTN	16302-11	BPIFA2	0.99997693	7.98702	1.0	1.0	7.98684	0.99997693	3632	TRUE
8280-238	VTN	25454-38	PRMT2	0.99999005	223.517	1.0	0.99998677	22.3515	0.9999768	3632	TRUE
8280-238	VTN	22540-129	PSMB7	0.99997586	304.58	1.0	0.99999994	304.572	0.9999758	3632	TRUE
8280-238	VTN	9951-36	FBXL4	1.0	0.0	1.0	0.9999751	0.0	0.9999751	3632	TRUE
8280-238	VTN	22798-111	TAF8	0.9999749	290.275	1.0	1.0	290.267	0.9999749	3632	TRUE
8280-238	VTN	8037-53	DNAJB14	0.9999747	265.241	1.0	1.0	265.234	0.9999747	3632	TRUE
8280-238	VTN	19356-20	TOM1L2	0.99997395	510.216	1.0	0.99998426	510.202	0.9999582	3632	TRUE
8280-238	VTN	25288-16	FMO3	0.9999917	202.06	1.0	0.9999656	202.058	0.9999573	3632	TRUE
8280-238	VTN	4984-83	ESD	0.9999551	38.8622	1.0	1.0	388.605	0.9999551	3632	TRUE
8280-238	VTN	17166-4	FGF8	0.99999887	4.05312	1.0	0.99993575	40.5311	0.9999346	3632	TRUE
8280-238	VTN	8903-1	COX6C	0.9999642	69.5586	0.99999994	0.9999699	69.5561	0.9999341	3632	TRUE
8280-238	VTN	3067-67	GDF9	0.9999396	0.00010228157	1.0	0.9999939	0.00010227539	0.99993354	3632	TRUE
8280-238	VTN	17154-2	PTGES3	0.9999356	0.00010561943	1.0	0.9999967	0.000105612635	0.99993235	3632	TRUE
8280-238	VTN	14318-1	VPS29	0.9999314	0.00010108948	1.0	0.99999964	0.00010108254	0.99993104	3632	TRUE
8280-238	VTN	6919-3	HBZ	0.9999309	193.119	1.0	1.0	193.106	0.9999309	3632	TRUE
8280-238	VTN	22023-3	AADAT	0.9999287	21.0404	1.0	1.0	210.389	0.9999287	3632	TRUE
8280-238	VTN	11228-37	RIC3	0.9999322	0.00011181831	1.0	0.99999636	0.00011181073	0.9999286	3632	TRUE
8280-238	VTN	7249-307	BCL2L10	0.99998075	416.636	0.99999994	0.99994785	416.628	0.9999286	3632	TRUE
8280-238	VTN	17510-7	SRP14	1.0	0.0	1.0	0.99992824	0.0	0.99992824	3632	TRUE
8280-238	VTN	22817-126	TRIM9	0.9999277	56.088	1.0	1.0	560.839	0.9999277	3632	TRUE
8280-238	VTN	22479-64	IP6K2	0.999991	231.266	0.99999994	0.9999359	231.264	0.9999269	3632	TRUE
8280-238	VTN	12632-14	NAT1	0.99992687	302.196	1.0	1.0	302.173	0.99992687	3632	TRUE
8280-238	VTN	17453-34	CP	0.99992985	0.00011754036	1.0	0.9999955	0.000117532116	0.9999254	3632	TRUE
8280-238	VTN	4468-21	SPHK2	0.99992895	0.000117480755	1.0	0.9999954	0.00011747241	0.99992436	3632	TRUE
8280-238	VTN	25103-45	VPS53	0.99999875	4.17232	1.0	0.9999232	0.417232	0.999922	3632	TRUE
8280-238	VTN	4925-54	MMP13	0.9999925	196.695	0.99999994	0.9999291	196.694	0.99992156	3632	TRUE
8280-238	VTN	22509-9	NDUFAF5	1.0	0.0	1.0	0.99992096	0.0	0.99992096	3632	TRUE
8280-238	VTN	8352-26	SIGLEC12	0.99991983	1.19209	1.0	1.0	1.192	0.99991983	3632	TRUE
8280-238	VTN	18257-64	SRP19	0.9999985	4.70877	1.0	0.999921	0.470876	0.99991953	3632	TRUE
8280-238	VTN	24279-30	UTP6	0.9999193	84.3406	1.0	1.0	84.3338	0.9999193	3632	TRUE
8280-238	VTN	10692-48	DYNAP	0.9999218	34.5111	1.0	0.9999953	34.5084	0.9999171	3632	TRUE
8280-238	VTN	18203-9	CRYGC	0.9999681	65.5651	0.99999994	0.99994886	65.563	0.999917	3632	TRUE
8280-238	VTN	18195-3	LTO1	0.99992985	0.00012117624	1.0	0.99998564	0.000121167745	0.9999155	3632	TRUE
8280-238	VTN	8076-4	SPACA3	0.9999963	39.3391	1.0	0.99993795	3.93389	0.99993426	3632	TRUE
8280-238	VTN	25114-256	TBC1D24	0.9999355	168.681	1.0	1.0	168.67	0.9999355	3632	TRUE
8280-238	VTN	21234-7	ASB13	0.99995905	694.99	1.0	0.9999942	69.4962	0.99995327	3632	TRUE
8280-238	VTN	12681-63	USP21	0.99993604	88.4533	1.0	0.9999999	88.4476	0.9999359	3632	TRUE
8280-238	VTN	7792-58	CCDC90B	0.9999531	15.7952	1.0	0.9999988	15.7945	0.9999519	3632	TRUE
8280-238	VTN	21814-13	MMADHC	0.9999518	59.4258	1.0	0.99999994	594.23	0.9999517	3632	TRUE
8280-238	VTN	2708-54	TNFSF18	0.99995667	723.004	1.0	0.99999464	7.22973	0.9999513	3632	TRUE
8280-238	VTN	20383-31	RBM18	0.9999503	190.139	1.0	0.9999978	190.129	0.9999481	3632	TRUE
8280-238	VTN	13117-232	CHKB	0.99994785	0.953674	1.0	1.0	0.953625	0.99994785	3632	TRUE
8280-238	VTN	11587-5	MGA	0.9999475	470.281	1.0	1.0	470.256	0.9999475	3632	TRUE
8280-238	VTN	8653-132	DNAJC4	0.99994683	381.47	1.0	1.0	381.449	0.99994683	3632	TRUE
8280-238	VTN	9585-80	CLMP	0.9999894	264.049	1.0	0.9999569	264.046	0.9999463	3632	TRUE
8280-238	VTN	11157-35	HSPA1A	0.9999448	424.385	1.0	1.0	424.362	0.9999448	3632	FALSE
8280-238	VTN	8853-2	CLEC4A	0.9999452	78.3801	1.0	0.9999994	783.758	0.9999446	3632	TRUE
8280-238	VTN	17511-10	RPP30	0.9999446	78.0225	1.0	0.99999946	78.0182	0.9999441	3632	TRUE
8280-238	VTN	24699-20	ARL6IP1	0.9999664	6.66976	1.0	0.999976	66.6954	0.99994236	3632	TRUE
8280-238	VTN	23253-5	COMTD1	0.9999454	88.3937	1.0	0.99999654	883.889	0.99994195	3632	TRUE
8280-238	VTN	11275-94	LRP1B	0.9999428	874.4	1.0	0.99999887	87.435	0.99994165	3632	TRUE
8280-238	VTN	12484-67	PITPNB	0.99994063	705.123	1.0	0.99999994	70.5081	0.9999406	3632	TRUE
8280-238	VTN	11391-69	MVK	1.0	0.0	1.0	0.9999403	0.0	0.9999403	3632	TRUE
8280-238	VTN	9994-217	ATP4B	1.0	0.0	1.0	0.9999402	0.0	0.9999402	3632	TRUE
8280-238	VTN	10426-21	GOSR2	0.99995476	7.95722	1.0	0.9999854	7.95686	0.99994016	3632	TRUE
8280-238	VTN	7128-9	VWA2	0.99994075	92.5064	1.0	0.9999965	92.5009	0.99993724	3632	TRUE
8280-238	VTN	25053-1	DYNC1LI2	0.99993736	89.3474	1.0	0.9999998	89.3418	0.9999372	3632	TRUE
8280-238	VTN	21349-2	STYX	0.9999369	88.0361	1.0	0.9999999	8.80305	0.99993676	3632	TRUE
8280-238	VTN	6020-52	UTS2	0.99993694	92.8044	1.0	0.9999995	92.7986	0.99993646	3632	TRUE
8280-238	VTN	21765-10	CYLD	0.9999363	20.8616	1.0	1.0	20.8603	0.9999363	3632	TRUE
8280-238	VTN	11239-49	TMPRSS6	1.0	0.0	1.0	0.9999865	0.0	0.9999865	3632	TRUE
8280-238	VTN	22466-27	HES5	0.9999965	9.53674	1.0	0.9999903	95.3671	0.99998677	3632	TRUE
8280-238	VTN	13991-47	EIF4G3	0.9999961	107.884	1.0	0.999991	107.884	0.9999871	3632	TRUE
8280-238	VTN	13672-3	HSPA6	0.9999999	0.596046	1.0	1.0	0.596046	0.9999999	3632	TRUE
8280-238	VTN	13988-67	NMRAL1	1.0	0.0	1.0	0.9999999	0.0	0.9999999	3632	TRUE
8280-238	VTN	12848-9	ARHGEF2	1.0	0.0	1.0	0.9999998	0.0	0.9999998	3632	TRUE
8280-238	VTN	12954-71	PPARA	0.99999976	0.596046	1.0	1.0	0.0596046	0.99999976	3632	TRUE
8280-238	VTN	13518-5	ASAP2	1.0	0.0	1.0	0.9999997	0.0	0.9999997	3632	TRUE
8280-238	VTN	18302-204	ZWILCH	0.9999997	1.78814	1.0	1.0	1.78814	0.9999997	3632	TRUE
8280-238	VTN	13932-45	ARHGEF7	0.9999997	1.78814	1.0	1.0	1.78814	0.9999997	3632	TRUE
8280-238	VTN	22484-17	CSNK1A1L	1.0	0.0	1.0	0.99999964	0.0	0.99999964	3632	TRUE
8280-238	VTN	20393-10	PDE6H	1.0	0.0	1.0	0.9999996	0.0	0.9999996	3632	TRUE
8280-238	VTN	6079-59	PXYLP1	0.99999934	0.417233	1.0	1.0	4.17232	0.99999934	3632	TRUE
8280-238	VTN	23631-1	GALK2	0.99999934	1.19209	1.0	1.0	1.19209	0.99999934	3632	TRUE
8280-238	VTN	19823-75	SIRT1	0.9999994	0.655651	1.0	0.99999994	0.655651	0.99999934	3632	TRUE
8280-238	VTN	17747-45	TRAF1	0.99999946	5.96046	1.0	0.9999999	0.596046	0.99999934	3632	TRUE
8280-238	VTN	7763-25	CDH11	0.99999934	0.536442	1.0	1.0	5.36441	0.99999934	3632	TRUE
8280-238	VTN	25895-29	CASP5	0.9999994	0.596046	1.0	0.9999999	0.0596046	0.9999993	3632	TRUE
8280-238	VTN	23373-77	DPH5	1.0	0.0	1.0	0.9999993	0.0	0.9999993	3632	TRUE
8280-238	VTN	10731-10	HS3ST5	0.9999992	0.596046	1.0	1.0	0.00596046	0.9999992	3632	TRUE
8280-238	VTN	13447-42	SPRN	1.0	0.0	1.0	0.99999917	0.0	0.99999917	3632	TRUE
8280-238	VTN	24641-10	CLDN1	0.99999917	0.536442	1.0	1.0	5.36441	0.99999917	3632	TRUE
8280-238	VTN	18178-13	SARS1	0.99999917	1.19209	1.0	1.0	1.19209	0.99999917	3632	TRUE
8280-238	VTN	18386-36	GLRX	1.0	0.0	1.0	0.99999905	0.0	0.99999905	3632	TRUE
8280-238	VTN	9598-23	CSMD1	1.0	0.0	1.0	0.99999887	0.0	0.99999887	3632	TRUE
8280-238	VTN	3172-28	ARSB	1.0	0.0	1.0	0.99999875	0.0	0.99999875	3632	TRUE
8280-238	VTN	16308-14	BTLA	0.9999988	22.0537	1.0	0.99999964	22.0537	0.99999845	3632	TRUE
8280-238	VTN	25918-60	HLA-E	0.9999999	0.0	1.0	1.0	0.0	0.9999999	3632	TRUE
8280-238	VTN	17137-160	HBB	0.99999994	0.0	1.0	1.0	0.0	0.99999994	3632	TRUE
8280-238	VTN	21811-20	ZCCHC17	1.0	0.0	1.0	0.9999983	0.0	0.9999983	3632	TRUE
8280-238	VTN	13576-15	GSTP1	0.99999994	0.0	1.0	1.0	0.0	0.99999994	3632	TRUE
8280-238	VTN	11243-90	ADGRF1	1.0	0.0	1.0	1.0	0.0	1.0	3632	TRUE
8280-238	VTN	5617-41	NPFF	1.0	0.0	1.0	1.0	0.0	1.0	3632	TRUE
8280-238	VTN	19370-30	HS3ST4	1.0	0.0	1.0	1.0	0.0	1.0	3632	TRUE
8280-238	VTN	23645-49	HACL1	1.0	0.0	1.0	1.0	0.0	1.0	3632	TRUE
8280-238	VTN	9023-9	CD34	1.0	0.0	1.0	1.0	0.0	1.0	3632	TRUE
8280-238	VTN	21951-32	ARNT	1.0	0.0	1.0	1.0	0.0	1.0	3632	TRUE
8280-238	VTN	17804-102	PNPO	1.0	0.0	1.0	1.0	0.0	1.0	3632	TRUE
8280-238	VTN	25951-17	PRAME	1.0	0.0	1.0	1.0	0.0	1.0	3632	TRUE
8280-238	VTN	14294-61	MBD1	1.0	0.0	1.0	1.0	0.0	1.0	3632	TRUE
8280-238	VTN	13078-3	CETN2	1.0	0.0	1.0	1.0	0.0	1.0	3632	TRUE
8280-238	VTN	7859-21	PCDHGC3	1.0	0.0	1.0	1.0	0.0	1.0	3632	TRUE
8280-238	VTN	12817-1	GEM	1.0	0.0	1.0	1.0	0.0	1.0	3632	TRUE
8280-238	VTN	10990-21	LRRK2	1.0	0.0	1.0	1.0	0.0	1.0	3632	TRUE
8280-238	VTN	25292-6	CES3	1.0	0.0	1.0	1.0	0.0	1.0	3632	TRUE
8280-238	VTN	21916-82	OTULIN	1.0	0.0	1.0	1.0	0.0	1.0	3632	TRUE
8280-238	VTN	13501-10	SLC35G2	1.0	0.0	1.0	1.0	0.0	1.0	3632	TRUE
8280-238	VTN	12529-32	FKBP6	1.0	0.0	1.0	1.0	0.0	1.0	3632	TRUE
8280-238	VTN	18900-37	HRAS	1.0	0.0	1.0	1.0	0.0	1.0	3632	TRUE
8280-238	VTN	22010-36	PRKRA	1.0	0.0	1.0	1.0	0.0	1.0	3632	TRUE
8280-238	VTN	13468-5	NEURL4	1.0	0.0	1.0	0.99999994	0.0	0.99999994	3632	TRUE
8280-238	VTN	5021-13	PPA1	0.99999994	0.0	1.0	1.0	0.0	0.99999994	3632	TRUE
8280-238	VTN	22793-110	GTF2A2	0.99999994	0.0	1.0	1.0	0.0	0.99999994	3632	TRUE
8280-238	VTN	20225-119	STAT5A	1.0	0.0	1.0	0.99999994	0.0	0.99999994	3632	TRUE
8280-238	VTN	24499-36	LGSN	0.9999993	1.19209	1.0	0.99999905	11.9209	0.99999833	3632	TRUE
8280-238	VTN	24941-14	CLUH	0.99999964	0.596046	1.0	0.9999982	0.596046	0.99999785	3632	TRUE
8280-238	VTN	25917-12	HEXA	0.99999934	20.8616	1.0	0.9999879	20.8616	0.99998724	3632	TRUE
8280-238	VTN	25068-131	GLUD2	0.9999934	0.77486	1.0	1.0	7.74855	0.9999934	3632	TRUE
8280-238	VTN	23689-52	CPNE6	0.99999833	38.147	1.0	0.9999939	3.81469	0.99999225	3632	TRUE
8280-238	VTN	8907-11	UGT2A1	0.99999666	8.40425	1.0	0.9999952	8.40423	0.99999183	3632	TRUE
8280-238	VTN	3418-12	CAMK1D	0.9999915	113.845	1.0	0.9999999	11.3844	0.99999136	3632	TRUE
8280-238	VTN	10645-72	RCN2	0.9999939	118.613	1.0	0.9999971	1186.13	0.999991	3632	TRUE
8280-238	VTN	23402-147	GDAP1L1	0.9999907	39.3391	1.0	1.0	0.393387	0.9999907	3632	TRUE
8280-238	VTN	21239-31	CYTH1	0.9999999	1.19209	1.0	0.99999064	11.9209	0.9999905	3632	TRUE
8280-238	VTN	13516-46	EMC4	0.9999902	0.596046	1.0	1.0	0.596041	0.9999902	3632	TRUE
8280-238	VTN	25037-4	DNPEP	0.99999183	135.899	1.0	0.9999979	135.897	0.99998975	3632	TRUE
8280-238	VTN	9952-57	TFAM	0.9999896	120.997	1.0	0.99999994	120.996	0.99998957	3632	TRUE
8280-238	VTN	23271-20	EBP	0.99999076	160.933	1.0	0.99999875	160.931	0.9999895	3632	TRUE
8280-238	VTN	23601-43	ACOT12	0.999999	0.655651	1.0	0.9999904	0.65565	0.9999894	3632	TRUE
8280-238	VTN	24907-3	PMPCA	0.9999894	5.96046	1.0	1.0	5.9604	0.9999894	3632	TRUE
8280-238	VTN	14029-42	COPS2	0.99998933	0.536442	1.0	1.0	5.36436	0.99998933	3632	TRUE
8280-238	VTN	19774-8	HBG2	0.9999893	74.5058	1.0	1.0	74.505	0.9999893	3632	TRUE
8280-238	VTN	9522-3	AIFM1	0.99999064	16.0337	1.0	0.9999986	1.60335	0.9999893	3632	TRUE
8280-238	VTN	14593-152	FAM210A	0.9999891	21.4577	1.0	1.0	21.4574	0.9999891	3632	TRUE
8280-238	VTN	22833-74	ZCCHC18	1.0	0.0	1.0	0.99998873	0.0	0.99998873	3632	TRUE
8280-238	VTN	5114-65	PRLR	0.9999911	157.356	1.0	0.99999756	157.355	0.9999887	3632	TRUE
8280-238	VTN	9100-32	C5orf46	0.9999888	161.529	1.0	0.9999999	161.527	0.9999887	3632	TRUE
8280-238	VTN	23370-39	KCNAB3	0.9999885	76.2939	1.0	1.0	76.2931	0.9999885	3632	TRUE
8280-238	VTN	22155-44	GEMIN7	0.9999883	30.9944	1.0	1.0	30.9941	0.9999883	3632	TRUE
8280-238	VTN	13486-9	PKD2	0.9999882	29.8023	1.0	0.9999996	2.9802	0.9999878	3632	TRUE
8280-238	VTN	25904-17	DOCK2	0.99998766	2.50339	1.0	1.0	25.0336	0.99998766	3632	TRUE
8280-238	VTN	22813-5	FLJ44635	1.0	0.0	1.0	0.99999315	0.0	0.99999315	3632	TRUE
8280-238	VTN	11143-32	OLFM3	0.9999949	9.71556	1.0	0.9999992	9.71551	0.9999941	3632	TRUE
8280-238	VTN	9039-47	TOR1AIP1	1.0	0.0	1.0	0.99999774	0.0	0.99999774	3632	TRUE
8280-238	VTN	25307-8	WDR18	0.9999943	0.417233	1.0	1.0	4.1723	0.9999943	3632	TRUE
8280-238	VTN	21895-36	IFNL4	0.99999756	12.517	1.0	1.0	12.5169	0.99999756	3632	TRUE
8280-238	VTN	24407-31	KIF3C	0.99999744	3.69549	1.0	0.9999997	36.9548	0.99999714	3632	TRUE
8280-238	VTN	22771-6	SAMD12	0.9999971	16.0933	1.0	1.0	16.0932	0.9999971	3632	TRUE
8280-238	VTN	18301-10	NAIF1	0.9999993	17.8814	1.0	0.99999756	17.8814	0.99999684	3632	TRUE
8280-238	VTN	21357-12	FBLIM1	1.0	0.0	1.0	0.99999666	0.0	0.99999666	3632	TRUE
8280-238	VTN	12881-17	RDH16	0.9999993	19.0735	1.0	0.99999726	19.0735	0.99999654	3632	TRUE
8280-238	VTN	7860-9	HERC4	0.9999965	34.5707	1.0	1.0	34.5706	0.9999965	3632	TRUE
8280-238	VTN	21897-4	IL17A|IL17F	1.0	0.0	1.0	0.9999965	0.0	0.9999965	3632	TRUE
8280-238	VTN	10723-41	WDR1	0.999997	4.88758	1.0	0.9999992	48.8757	0.99999624	3632	TRUE
8280-238	VTN	13479-8	FAM171A2	0.9999962	1.19209	1.0	1.0	11.9209	0.9999962	3632	TRUE
8280-238	VTN	2643-57	CDH3	0.99999887	29.2063	1.0	0.99999726	29.2062	0.9999961	3632	TRUE
8280-238	VTN	9016-12	NR1H2	0.99999607	1.19209	1.0	1.0	1.19209	0.99999607	3632	TRUE
8280-238	VTN	12363-70	TRIB2	0.99999744	42.9153	1.0	0.9999984	42.9152	0.9999958	3632	TRUE
8280-238	VTN	13561-5	HTR6	1.0	0.0	1.0	0.99999577	0.0	0.99999577	3632	TRUE
8280-238	VTN	12784-10	APBB3	1.0	0.0	1.0	0.99999577	0.0	0.99999577	3632	TRUE
8280-238	VTN	20135-85	RNGTT	0.99999565	39.3391	1.0	1.0	39.3389	0.99999565	3632	TRUE
8280-238	VTN	5677-15	C2orf66	0.99999833	0.536442	1.0	0.9999972	0.536441	0.9999955	3632	TRUE
8280-238	VTN	8916-32	STIM1	1.0	0.596046	1.0	0.9999955	0.596046	0.9999955	3632	TRUE
8280-238	VTN	12936-38	RLBP1	1.0	0.0	1.0	0.99999547	0.0	0.99999547	3632	TRUE
8280-238	VTN	7956-11	MICOS10	1.0	0.0	1.0	0.9999954	0.0	0.9999954	3632	TRUE
8280-238	VTN	15670-15	C1QL2	0.9999997	0.655651	1.0	0.9999956	0.655651	0.9999953	3632	TRUE
8280-238	VTN	13961-18	KIF3A	0.9999952	0.89407	1.0	1.0	8.94065	0.9999952	3632	TRUE
8280-238	VTN	5739-75	KRTDAP	0.99999523	9.29833	1.0	0.99999917	0.929828	0.9999944	3632	TRUE
8280-238	VTN	15358-28	SCG5	0.99998534	339.746	0.99999994	0.9999293	33.9742	0.99991465	3632	TRUE
8280-238	VTN	21129-95	MAD2L1BP	0.99997133	594.854	0.99999994	0.99994254	59.4837	0.9999139	3632	TRUE
8280-238	VTN	10489-19	TCTA	0.9996699	0.00045132637	1.0	0.9999997	0.0004511774	0.9996696	3632	TRUE
8280-238	VTN	22832-9	ZC3H8	0.99973994	0.00030761957	1.0	1.0	0.00030753957	0.99973994	3632	TRUE
8280-238	VTN	4905-63	COTL1	0.99975395	0.00020241737	1.0	1.0	0.00020236756	0.99975395	3632	TRUE
8280-238	VTN	23520-60	MBLAC2	0.9997508	0.00034075975	1.0	0.9999999	0.00034067483	0.9997507	3632	TRUE
8280-238	VTN	10928-7	IL36A	0.99978054	0.00032913685	0.99999976	0.9999697	0.0003290646	0.99975026	3632	TRUE
8280-238	VTN	21861-8	PSMB10	0.9997474	0.0003092885	1.0	1.0	0.0003092104	0.9997474	3632	TRUE
8280-238	VTN	17432-25	AK4	0.99974924	0.00035381317	1.0	0.99999744	0.00035372446	0.9997467	3632	TRUE
8280-238	VTN	24686-19	ACBD4	0.9997462	0.00034797192	1.0	0.9999997	0.00034788362	0.9997459	3632	TRUE
8280-238	VTN	12420-10	GPD1L	0.9997444	0.0003490448	1.0	0.9999998	0.0003489556	0.99974424	3632	TRUE
8280-238	VTN	18401-18	ALKBH3	0.9997445	0.00035715103	1.0	0.9999997	0.00035705976	0.9997442	3632	TRUE
8280-238	VTN	8664-36	PKDCC	0.99974376	0.000315547	1.0	1.0	0.00031546614	0.99974376	3632	TRUE
8280-238	VTN	7823-22	ST6GALNAC2	0.9997435	0.00032639503	1.0	1.0	0.00032631133	0.9997435	3632	TRUE
8280-238	VTN	21157-6	HYKK	0.99996406	72.4196	0.99999875	0.99977756	72.417	0.9997416	3632	TRUE
8280-238	VTN	9890-8	TPM3	0.9999881	312.328	0.99999964	0.9997507	312.325	0.99973875	3632	TRUE
8280-238	VTN	19392-6	DDAH1	0.99997914	182.986	0.99999994	0.9999303	182.982	0.99990946	3632	TRUE
8280-238	VTN	12562-1	PKN1	0.9997507	0.00036209822	0.99999994	0.99998736	0.00036200794	0.99973804	3632	TRUE
8280-238	VTN	8273-84	IL31RA	0.9997377	0.0003504157	1.0	0.99999994	0.0003503238	0.9997376	3632	TRUE
8280-238	VTN	7838-27	SMR3A	0.9997374	0.00034725666	1.0	0.9999999	0.00034716548	0.99973726	3632	TRUE
8280-238	VTN	13628-58	GRB14	0.9997365	0.00021672249	1.0	1.0	0.00021666537	0.9997365	3632	TRUE
8280-238	VTN	5138-50	TNFRSF12A	0.99999654	119.805	0.9999999	0.9997395	119.805	0.9997361	3632	TRUE
8280-238	VTN	12355-223	MRRF	0.9997359	0.00033730268	1.0	1.0	0.0003372136	0.9997359	3632	TRUE
8280-238	VTN	19166-15	RPS19	0.99973595	0.0003566146	1.0	0.9999999	0.00035652044	0.99973583	3632	TRUE
8280-238	VTN	23696-256	TRMT6	0.9997361	0.00037020445	1.0	0.99999905	0.00037010675	0.9997351	3632	TRUE
8280-238	VTN	25308-8	LIMK1	0.9997321	9.83477	1.0	1.0	9.83213	0.9997321	3632	TRUE
8280-238	VTN	9201-13	TAGLN2	0.9997319	0.00030642748	1.0	1.0	0.00030634532	0.9997319	3632	TRUE
8280-238	VTN	17772-7	UBD	0.99974334	0.00037443638	0.99999994	0.99998766	0.00037434028	0.999731	3632	TRUE
8280-238	VTN	15457-14	ANPEP	0.99991596	753.999	0.9999984	0.999838	75.3935	0.99975395	3632	TRUE
8280-238	VTN	23294-19	MLX	0.9997829	0.0003246069	0.99999976	0.9999711	0.00032453644	0.999754	3632	TRUE
8280-238	VTN	17737-7	IVD	0.99975425	0.000336349	1.0	0.9999999	0.00033626636	0.99975413	3632	TRUE
8280-238	VTN	21638-5	PPIL3	0.99978536	0.00014531612	0.99999976	0.999969	0.00014528494	0.99975437	3632	TRUE
8280-238	VTN	9609-25	ZNF275	0.99979615	0.00011521578	0.99999994	0.99999017	0.00011519229	0.9997863	3632	TRUE
8280-238	VTN	21119-1	CBR4	0.9999801	44.7631	0.99999964	0.9998059	447.622	0.999786	3632	TRUE
8280-238	VTN	24055-44	CSTF1	0.9997857	0.00028467178	1.0	0.99999994	0.00028461078	0.99978566	3632	TRUE
8280-238	VTN	22119-18	COPS8	0.99978524	0.00022554398	1.0	1.0	0.00022549553	0.99978524	3632	TRUE
8280-238	VTN	21281-13	CAMK2N2	0.9998179	0.00027805567	0.99999976	0.99996716	0.00027800503	0.99978507	3632	TRUE
8280-238	VTN	24914-10	EZH2	0.99978465	620.484	1.0	0.9999999	62.0351	0.9997845	3632	TRUE
8280-238	VTN	7983-1,24895-25	FCHSD1,PCDHGC5	0.99978274	0.0002809167	1.0	1.0	0.00028085566	0.99978274	3632	TRUE
8280-238	VTN	11226-16	UBE3A	0.9997818	0.00029248	1.0	0.99999994	0.00029241617	0.9997817	3632	TRUE
8280-238	VTN	14341-8	DIPK1C	0.9997803	0.00019580126	1.0	1.0	0.00019575824	0.9997803	3632	TRUE
8280-238	VTN	3399-31	STAB2	0.9997761	0.00031214952	1.0	0.99999976	0.00031207965	0.9997759	3632	TRUE
8280-238	VTN	21238-40	CDK5RAP3	0.99977773	0.00032919645	1.0	0.9999953	0.0003291233	0.999773	3632	TRUE
8280-238	VTN	10363-13	SMAD3	0.9997718	44.167	1.0	1.0	44.157	0.9997718	3632	TRUE
8280-238	VTN	19335-2	JPT1	0.9997691	365.973	1.0	1.0	3.65888	0.9997691	3632	TRUE
8280-238	VTN	14314-6	PPIL2	0.9997848	0.0003244877	0.99999994	0.99998397	0.00032441787	0.9997688	3632	TRUE
8280-238	VTN	8388-24	SPAST	0.99977165	0.000112354755	1.0	0.99999624	0.0001123291	0.9997679	3632	TRUE
8280-238	VTN	21901-14	ITGA3|ITGB1	0.99977106	0.000336051	1.0	0.9999966	0.00033597404	0.99976766	3632	TRUE
8280-238	VTN	16814-13	FHL1	0.99984497	0.00024062395	0.99999887	0.99992234	0.00024058664	0.9997673	3632	TRUE
8280-238	VTN	17343-6	SNPH	0.99984807	0.00023782253	0.9999988	0.9999183	0.0002377864	0.99976635	3632	TRUE
8280-238	VTN	6230-56	CER1	0.9998033	0.00013673306	0.99999964	0.999961	0.00013670616	0.9997643	3632	TRUE
8280-238	VTN	10938-13	CD58	0.99976903	0.000338912	1.0	0.99999475	0.00033883372	0.9997638	3632	TRUE
8280-238	VTN	14229-5	MOCS3	0.9998029	0.00029844046	0.99999964	0.99996084	0.00029838164	0.9997637	3632	TRUE
8280-238	VTN	9300-13	NECTIN1	0.9997765	0.0003299117	0.99999994	0.9999836	0.00032983796	0.9997601	3632	TRUE
8280-238	VTN	24975-3	FCRLA	0.9999996	2.02656	1.0	0.9997557	2.02656	0.99975526	3632	TRUE
8280-238	VTN	25281-50	DPP8	0.99974984	0.00036257505	0.9999998	0.99998015	0.00036248437	0.99973	3632	TRUE
8280-238	VTN	15303-63	S100A5	0.99980795	0.00015091896	0.99999857	0.9999208	0.00015088997	0.99972874	3632	TRUE
8280-238	VTN	11294-7	TMCC3	0.99972564	0.00038981438	1.0	0.9999987	0.00038970742	0.9997243	3632	TRUE
8280-238	VTN	19564-61	IRF4	0.99972546	0.00039356947	0.99999976	0.9999737	0.0003934614	0.9996992	3632	TRUE
8280-238	VTN	11656-110	EVL	0.9997108	0.00041091442	0.99999994	0.9999859	0.0004107956	0.9996967	3632	TRUE
8280-238	VTN	6578-29	TNMD	0.9997	0.00042957067	0.99999994	0.9999944	0.0004294418	0.9996944	3632	TRUE
8280-238	VTN	4967-1	C1QBP	0.99969447	0.00042384863	1.0	0.9999999	0.00042371912	0.99969435	3632	TRUE
8280-238	VTN	8255-34	IRAG1	0.9997632	0.00035107136	0.9999986	0.9999298	0.0003509882	0.999693	3632	TRUE
8280-238	VTN	4965-27	ATP5F1B	0.99969184	0.000418365	1.0	0.99999994	0.00041823607	0.9996918	3632	TRUE
8280-238	VTN	14228-1	PCDH15	0.99976265	0.00034964085	0.9999986	0.99992883	0.00034955787	0.9996915	3632	TRUE
8280-238	VTN	21660-4	SAR1B	0.99976134	0.00018036366	0.9999986	0.99992967	0.00018032061	0.999691	3632	TRUE
8280-238	VTN	12827-37	RGS3	0.999689	0.00040656328	1.0	1.0	0.00040643683	0.999689	3632	TRUE
8280-238	VTN	7930-3	EXOSC1	0.9997216	0.0003966689	0.99999964	0.9999654	0.00039655846	0.999687	3632	TRUE
8280-238	VTN	7882-31	SLAMF7	0.99968725	0.0004325509	1.0	0.99999964	0.00043241563	0.9996869	3632	TRUE
8280-238	VTN	12538-19	RGS7	0.9996985	0.00043410063	0.99999994	0.99998605	0.00043396975	0.9996846	3632	TRUE
8280-238	VTN	13007-66	LCN10	0.9996839	0.00044167042	1.0	0.99999976	0.0004415308	0.9996837	3632	TRUE
8280-238	VTN	6468-37	TAC4	0.9996843	0.00044441223	1.0	0.99999887	0.00044427192	0.99968314	3632	TRUE
8280-238	VTN	3197-70	IDE	0.99971664	0.0004041791	0.99999964	0.9999656	0.00040406457	0.99968225	3632	TRUE
8280-238	VTN	12463-7	KLHL13	0.99968165	0.00045508146	1.0	0.9999967	0.00045493658	0.9996784	3632	TRUE
8280-238	VTN	22482-87	KRT14	1.0	0.0	1.0	0.9996778	0.0	0.9996778	3632	TRUE
8280-238	VTN	19129-15	MTHFSD	0.9997226	0.00039607286	0.99999917	0.9999547	0.000395963	0.9996773	3632	TRUE
8280-238	VTN	18414-26	ARL5A	0.99968094	0.00016605854	1.0	0.9999959	0.00016600556	0.9996768	3632	TRUE
8280-238	VTN	10817-26	TOMM20L	0.99976367	0.00034868717	0.9999982	0.99991053	0.00034860478	0.9996742	3632	TRUE
8280-238	VTN	3218-8	FOLH1	0.99968904	0.0004516244	0.9999999	0.9999847	0.00045148397	0.9996737	3632	TRUE
8280-238	VTN	12634-79	BCAR3	0.99968624	0.00044882298	0.9999999	0.9999853	0.00044868214	0.9996715	3632	TRUE
8280-238	VTN	19233-75	ATOX1	0.9998388	0.00024867058	0.99999636	0.9998316	0.0002486305	0.99967045	3632	TRUE
8280-238	VTN	16807-35	TNNT3	0.99967	0.00044709444	1.0	0.99999994	0.0004469469	0.99966997	3632	TRUE
8280-238	VTN	21438-45	TRIM5	1.0	0.0	1.0	0.99969816	0.0	0.99969816	3632	TRUE
8280-238	VTN	25074-119	GK5	0.9997039	0.0004234314	1.0	0.99999636	0.00042330602	0.99970025	3632	TRUE
8280-238	VTN	7866-11	DNAJC30	0.99980205	0.00029534101	0.99999857	0.9999218	0.00029528255	0.99972385	3632	TRUE
8280-238	VTN	23284-5	LMO4	1.0	0.596046	1.0	0.99970174	0.596046	0.99970174	3632	TRUE
8280-238	VTN	4540-11	CBX5	0.9997241	0.00037664175	1.0	0.99999964	0.00037653782	0.99972373	3632	TRUE
8280-238	VTN	11571-75	KLRC3	0.99984944	0.00012516975	0.9999982	0.9998728	0.00012515091	0.99972224	3632	TRUE
8280-238	VTN	9753-17	EZR	0.99973583	0.0003810525	0.99999994	0.9999859	0.00038095182	0.9997217	3632	TRUE
8280-238	VTN	13926-1	RMI1	0.99972546	0.0003888607	1.0	0.99999547	0.00038875395	0.99972093	3632	TRUE
8280-238	VTN	6283-60	MCEMP1	0.99972016	0.00037765503	1.0	0.99999994	0.00037754935	0.9997201	3632	TRUE
8280-238	VTN	17451-13	BCL2L11	0.99999934	30.9944	1.0	0.9997204	30.9944	0.99971974	3632	TRUE
8280-238	VTN	3497-13	IFNA2	0.9999635	73.3137	0.99999857	0.99975383	733.11	0.99971735	3632	TRUE
8280-238	VTN	3346-72	AURKB	0.9997292	0.00039160252	0.99999994	0.9999871	0.0003914965	0.99971634	3632	TRUE
8280-238	VTN	18182-24	PCK1	0.9997192	0.00039839745	1.0	0.9999951	0.00039828557	0.9997143	3632	TRUE
8280-238	VTN	3122-6	DIABLO	1.0	0.0	1.0	0.99971396	0.0	0.99971396	3632	TRUE
8280-238	VTN	17365-7	KYAT1	0.99971265	0.00036734343	1.0	1.0	0.00036723787	0.99971265	3632	TRUE
8280-238	VTN	14268-4	SRXN1	0.99971193	0.00038582087	1.0	0.99999994	0.00038570972	0.9997119	3632	TRUE
8280-238	VTN	9028-5	MTPAP	0.9997128	0.00040477514	1.0	0.9999983	0.0004046589	0.9997111	3632	TRUE
8280-238	VTN	24679-35	ETV7	1.0	0.0	1.0	0.9997075	0.0	0.9997075	3632	TRUE
8280-238	VTN	6587-6	LRFN5	0.99970746	0.00040453672	1.0	0.99999964	0.0004044184	0.9997071	3632	TRUE
8280-238	VTN	24698-12	PRPF18	0.9997067	565.648	1.0	1.0	565.482	0.9997067	3632	TRUE
8280-238	VTN	6463-59	QRFP	0.9997105	0.0004159212	1.0	0.9999947	0.0004158008	0.9997052	3632	TRUE
8280-238	VTN	23783-22	FAM110A	0.99970514	0.00039762259	1.0	0.9999999	0.00039750536	0.999705	3632	TRUE
8280-238	VTN	25444-29	INPP5A	0.99970466	0.00041902065	1.0	0.9999987	0.0004188969	0.99970335	3632	TRUE
8280-238	VTN	6561-77	IGKV1-5	0.99970305	0.00034344196	1.0	1.0	0.00034333998	0.99970305	3632	TRUE
8280-238	VTN	18890-227	FGB	0.99970233	0.00039613247	1.0	1.0	0.00039601454	0.99970233	3632	TRUE
8280-238	VTN	14072-9	TPT1	0.9997022	0.00027185678	1.0	1.0	0.00027177582	0.9997022	3632	TRUE
8280-238	VTN	2633-52	IL13RA1	0.9997135	0.00041526556	0.99999994	0.9999884	0.00041514658	0.99970186	3632	TRUE
8280-238	VTN	22549-73	RIPK1	0.9999186	0.00014179945	0.9999988	0.9998693	0.00014178791	0.99978787	3632	TRUE
8280-238	VTN	3741-4	IL5	0.9997881	31.1732	1.0	1.0	311.666	0.9997881	3632	TRUE
8280-238	VTN	22857-5	KCTD7	0.9998162	0.000119268894	0.9999998	0.999972	0.00011924697	0.99978817	3632	TRUE
8280-238	VTN	21112-6	MYLPF	0.9999999	2.38419	1.0	0.9998862	2.38419	0.9998861	3632	TRUE
8280-238	VTN	5963-9	DMKN	0.99988467	0.00013124943	1.0	1.0	0.0001312343	0.99988467	3632	TRUE
8280-238	VTN	5104-57	NCR1	0.99991703	0.00013834238	0.9999999	0.99996626	0.0001383309	0.9998833	3632	TRUE
8280-238	VTN	4995-16	HPGD	0.9998826	407.1	1.0	1.0	407.052	0.9998826	3632	TRUE
8280-238	VTN	9075-121	MINAR1	0.99988574	499.487	1.0	0.9999967	499.43	0.99988246	3632	TRUE
8280-238	VTN	23622-128	INIP	1.0	0.0	1.0	0.9998781	0.0	0.9998781	3632	TRUE
8280-238	VTN	22990-20	LIN7B	0.9998767	228.882	1.0	1.0	22.8854	0.9998767	3632	TRUE
8280-238	VTN	12960-9	GCK	0.99987626	0.0001128912	1.0	1.0	0.00011287723	0.99987626	3632	TRUE
8280-238	VTN	21360-27	SPECC1	0.99987286	557.303	1.0	1.0	557.233	0.99987286	3632	TRUE
8280-238	VTN	17400-71	ACOT8	0.9999421	0.00010585785	0.99999976	0.9999306	0.00010585172	0.99987274	3632	TRUE
8280-238	VTN	19316-2	HSCB	0.999876	0.00018918514	1.0	0.99999565	0.00018916168	0.9998717	3632	TRUE
8280-238	VTN	18277-28	TRIAP1	0.9999411	0.00010770559	0.9999997	0.9999285	0.00010769925	0.9998696	3632	TRUE
8280-238	VTN	7872-5	NUDT8	0.99986994	0.00019150972	1.0	0.99999887	0.00019148481	0.9998688	3632	TRUE
8280-238	VTN	9506-10	APOL1	0.99987113	0.00019139051	1.0	0.99999624	0.00019136585	0.9998674	3632	TRUE
8280-238	VTN	11327-56	CLK2	0.9999651	70.3335	0.9999997	0.99990076	70.331	0.99986583	3632	TRUE
8280-238	VTN	8635-283	ZPBP	0.9998693	0.0001989007	1.0	0.999996	0.0001988747	0.9998653	3632	TRUE
8280-238	VTN	18328-36	PYCR2	0.9998774	0.00019091368	0.99999994	0.99998784	0.00019089026	0.99986523	3632	TRUE
8280-238	VTN	25118-45	BICD1	0.9998673	0.00019782782	1.0	0.99999547	0.00019780156	0.9998628	3632	TRUE
8280-238	VTN	9584-105	MRM3	0.99986243	671.744	1.0	1.0	671.652	0.99986243	3632	TRUE
8280-238	VTN	6304-8	C1QTNF1	0.9998655	60.4391	1.0	0.9999968	60.431	0.99986225	3632	TRUE
8280-238	VTN	21507-48	COMMD8	0.99997425	55.3131	0.99999976	0.99988663	553.117	0.9998609	3632	TRUE
8280-238	VTN	12730-3	NDC80	0.9998588	573.993	1.0	1.0	573.912	0.9998588	3632	TRUE
8280-238	VTN	12704-26	SH2D3C	0.99985754	0.00010699034	1.0	1.0	0.000106975094	0.99985754	3632	TRUE
8280-238	VTN	8424-269	CTNNB1	0.99987155	0.000200212	0.99999994	0.9999859	0.00020018629	0.9998574	3632	TRUE
8280-238	VTN	21636-63	NCBP2	0.9999352	0.00011688471	0.9999998	0.9999508	0.000116877134	0.99988604	3632	TRUE
8280-238	VTN	18842-24	UBE2D2	0.99988735	393.391	1.0	1.0	393.346	0.99988735	3632	TRUE
8280-238	VTN	3358-51	CDK5|CDK5R1	0.9998907	0.00017750263	0.9999998	0.9999663	0.00017748323	0.999857	3632	TRUE
8280-238	VTN	24493-10	MTMR7	1.0	0.0	1.0	0.9998887	0.0	0.9998887	3632	TRUE
8280-238	VTN	19819-7	RGS21	0.9999094	551.343	1.0	1.0	5.51293	0.9999094	3632	TRUE
8280-238	VTN	8888-33	SMIM9	0.99990916	0.00012230873	1.0	0.9999999	0.00012229763	0.99990904	3632	TRUE
8280-238	VTN	16854-17	LSM4	0.99991155	0.00013488531	1.0	0.9999968	0.00013487338	0.9999083	3632	TRUE
8280-238	VTN	10449-31	SHISA2	0.99990684	0.00012624264	1.0	0.99999976	0.00012623088	0.9999066	3632	TRUE
8280-238	VTN	23646-5	AIPL1	0.9999066	0.00012010336	1.0	0.99999994	0.00012009214	0.99990654	3632	TRUE
8280-238	VTN	13946-8	DDX23	0.99990636	0.000110566616	1.0	1.0	0.00011055626	0.99990636	3632	TRUE
8280-238	VTN	3471-49	STK16	0.9999074	0.00014019012	1.0	0.9999973	0.00014017714	0.9999047	3632	TRUE
8280-238	VTN	9092-33	ANGPTL1	0.99990404	0.00012934208	1.0	0.9999997	0.00012932967	0.99990374	3632	TRUE
8280-238	VTN	23341-16	DMC1	0.99990153	0.0834465	1.0	1.0	8.34383	0.99990153	3632	TRUE
8280-238	VTN	9022-49	DEFB132	0.99989945	0.00013941526	1.0	0.99999946	0.00013940125	0.9998989	3632	TRUE
8280-238	VTN	17435-43	ETFA	0.9999993	32.1865	1.0	0.99989915	32.1865	0.99989843	3632	TRUE
8280-238	VTN	6633-43	UPK3BL1	0.999968	66.0419	0.9999998	0.9999291	66.0398	0.99989706	3632	TRUE
8280-238	VTN	21510-24	GRK5	0.99989736	0.00014322996	1.0	0.99999946	0.00014321526	0.9998968	3632	TRUE
8280-238	VTN	22772-125	SAMM50	0.9999643	705.123	0.9999998	0.99993163	70.5098	0.99989593	3632	TRUE
8280-238	VTN	14110-200	SPARC	0.9999071	0.00015074015	1.0	0.9999877	0.00015072613	0.9998948	3632	TRUE
8280-238	VTN	8780-2	PCDH10	0.99992186	0.0001308918	0.99999994	0.9999722	0.00013088157	0.9998941	3632	TRUE
8280-238	VTN	9310-2	CD8B	0.99996704	678.301	0.9999998	0.99992675	67.8278	0.9998938	3632	TRUE
8280-238	VTN	10781-19	CLEC4G	0.99989265	66.8168	1.0	1.0	66.8096	0.99989265	3632	TRUE
8280-238	VTN	9068-17	JAKMIP3	0.99990076	0.00015670061	1.0	0.99999106	0.00015668506	0.9998918	3632	TRUE
8280-238	VTN	8768-4	BCL10	0.99989134	295.639	1.0	0.9999998	295.607	0.99989116	3632	TRUE
8280-238	VTN	9276-7	CPA2	0.9998906	0.00010877848	1.0	1.0	0.00010876658	0.9998906	3632	TRUE
8280-238	VTN	22518-54	NSL1	0.99991184	0.00014615059	0.99999994	0.9999787	0.00014613771	0.99989057	3632	TRUE
8280-238	VTN	23523-14	CYRIA	0.9998932	0.00016522408	1.0	0.9999957	0.00016520642	0.9998889	3632	TRUE
8280-238	VTN	16292-288	GIP	0.9998571	0.00013756752	1.0	1.0	0.00013754786	0.9998571	3632	TRUE
8280-238	VTN	16605-2	C1QTNF9	0.9998733	72.6581	0.99999994	0.99998325	72.6489	0.99985653	3632	TRUE
8280-238	VTN	12872-35	CNGA2	0.9999709	6.15716	0.9999994	0.9998178	61.5698	0.9997887	3632	TRUE
8280-238	VTN	12891-1	MICALL2	0.9998211	0.00025868416	1.0	0.99999905	0.00025863788	0.9998202	3632	TRUE
8280-238	VTN	6245-4	NECTIN2	0.9998498	0.00023269653	0.99999976	0.9999653	0.00023266158	0.9998151	3632	TRUE
8280-238	VTN	21975-22	ICA1	0.9998136	0.00023299456	1.0	1.0	0.00023295113	0.9998136	3632	TRUE
8280-238	VTN	11292-13	SCARA3	0.9998132	0.00020247698	1.0	1.0	0.00020243916	0.9998132	3632	TRUE
8280-238	VTN	16760-2	IL26	0.99982214	0.00026732683	0.99999994	0.99998844	0.00026727928	0.9998106	3632	TRUE
8280-238	VTN	8263-64	TYMSOS	0.9998094	0.00022566319	1.0	1.0	0.00022562017	0.9998094	3632	TRUE
8280-238	VTN	18304-19	BCCIP	0.9998213	0.00026649237	0.99999994	0.99998486	0.00026644475	0.99980617	3632	TRUE
8280-238	VTN	21310-37	MRTO4	0.9999872	32.7229	0.9999997	0.9998179	32.7225	0.9998051	3632	TRUE
8280-238	VTN	3591-51	CDH6	0.99980825	96.8576	1.0	0.9999953	96.839	0.99980354	3632	TRUE
8280-238	VTN	5612-16	HINT2	0.99998856	296.831	0.99999976	0.99981314	296.828	0.9998017	3632	TRUE
8280-238	VTN	22537-5	PPTC7	0.99995506	863.075	0.99999917	0.99984634	86.3037	0.9998014	3632	TRUE
8280-238	VTN	22013-6	RASSF2	0.9998019	0.00029212236	1.0	0.99999785	0.00029206448	0.9997997	3632	TRUE
8280-238	VTN	6558-5	COLEC10	0.99980086	0.00028938055	1.0	0.99999875	0.00028932292	0.9997996	3632	TRUE
8280-238	VTN	22548-18	RGS13	0.99979997	0.0002863407	1.0	0.99999917	0.00028628344	0.99979913	3632	TRUE
8280-238	VTN	10798-4	CD300E	0.9997998	0.0002874136	1.0	0.99999934	0.00028735606	0.99979913	3632	TRUE
8280-238	VTN	25216-8	S100A8	1.0	0.0	1.0	0.99979854	0.0	0.99979854	3632	TRUE
8280-238	VTN	8378-3	LDOC1	0.9998663	0.00021266937	0.9999993	0.99993026	0.00021264094	0.99979657	3632	TRUE
8280-238	VTN	12451-62	BACH1	0.9997974	0.00029027462	1.0	0.999999	0.0002902158	0.9997964	3632	TRUE
8280-238	VTN	12457-10	ADI1	1.0	0.0	1.0	0.9997956	0.0	0.9997956	3632	TRUE
8280-238	VTN	22499-15	MED28	0.9997945	0.00029623508	1.0	0.9999991	0.0002961742	0.9997936	3632	TRUE
8280-238	VTN	6991-24	FUT9	1.0	0.596046	1.0	0.9997927	0.596046	0.9997927	3632	TRUE
8280-238	VTN	11258-41	MADCAM1	0.9997918	0.00012403727	1.0	1.0	0.00012401144	0.9997918	3632	TRUE
8280-238	VTN	12554-10	RAD51D	0.999995	7.92742	0.9999999	0.9997961	7.92738	0.9997911	3632	TRUE
8280-238	VTN	8633-18	RNF128	0.99983716	0.00025230646	0.99999964	0.9999533	0.00025226537	0.9997905	3632	TRUE
8280-238	VTN	22041-26	MAP2K5	0.99987185	0.0002040267	0.99999964	0.99994504	0.00020400055	0.9998169	3632	TRUE
8280-238	VTN	18914-188	PAFAH2	0.9998477	97.692	0.9999999	0.9999748	97.6771	0.9998225	3632	TRUE
8280-238	VTN	22055-31	FOXO1	0.9998796	0.00019168854	0.99999994	0.99997663	0.00019166546	0.99985623	3632	TRUE
8280-238	VTN	13485-20	TMEM87B	0.99999803	30.3984	0.99999994	0.9998262	3.03983	0.9998242	3632	TRUE
8280-238	VTN	22776-40	NR0B2	0.99986756	0.00020372868	0.99999994	0.9999868	0.0002037017	0.9998544	3632	TRUE
8280-238	VTN	25105-87	EIF2A	0.99985087	0.00018149614	1.0	1.0	0.00018146908	0.99985087	3632	TRUE
8280-238	VTN	11325-8	BTG2	0.9998514	0.00021445751	1.0	0.99999887	0.00021442564	0.9998503	3632	TRUE
8280-238	VTN	21764-99	USP30	0.9999999	7.15256	1.0	0.99984974	0.715256	0.9998496	3632	TRUE
8280-238	VTN	8660-33	OLFML3	0.999845	37.5509	1.0	1.0	37.5451	0.999845	3632	TRUE
8280-238	VTN	24111-10	EEF1G	0.9999994	28.0142	1.0	0.9998448	28.0142	0.9998442	3632	TRUE
8280-238	VTN	23668-281	MIEF1	0.99998224	404.716	0.99999976	0.99986196	404.708	0.9998442	3632	TRUE
8280-238	VTN	4712-28	APOD	0.9998434	96.8576	1.0	1.0	968.424	0.9998434	3632	TRUE
8280-238	VTN	3472-40	BIRC5	0.9998432	0.00020164251	1.0	0.9999999	0.00020161089	0.99984306	3632	TRUE
8280-238	VTN	9536-16	EDDM3A	0.99987316	0.00020092726	0.9999998	0.9999673	0.00020090178	0.99984044	3632	TRUE
8280-238	VTN	11563-51	SYTL4	0.9998403	0.00015872717	1.0	1.0	0.00015870182	0.9998403	3632	TRUE
8280-238	VTN	7765-15	ITM2A	0.9998382	0.00015562773	1.0	1.0	0.00015560254	0.9998382	3632	TRUE
8280-238	VTN	8260-13	PDZK1IP1	0.99987745	0.00019520521	0.99999976	0.9999605	0.00019518129	0.99983793	3632	TRUE
8280-238	VTN	7009-6	CD72	0.999884	0.00018686056	0.9999997	0.99995345	0.0001868389	0.99983746	3632	TRUE
8280-238	VTN	17816-58	NCALD	0.9999557	85.3538	0.99999964	0.9998804	85.3501	0.9998361	3632	TRUE
8280-238	VTN	25910-1	FCGBP	0.9998497	0.00023210049	0.99999994	0.9999863	0.00023206559	0.99983597	3632	TRUE
8280-238	VTN	13599-15	RABEPK	0.9998694	0.00020593405	0.99999976	0.9999637	0.00020590716	0.9998331	3632	TRUE
8280-238	VTN	9969-8	SLC22A16	0.999833	25.034	1.0	1.0	250.298	0.999833	3632	TRUE
8280-238	VTN	20398-60	POP7	0.9998311	0.0001924038	1.0	1.0	0.0001923713	0.9998311	3632	TRUE
8280-238	VTN	15460-9	DPP4	0.9998349	0.00024396181	1.0	0.99999565	0.00024392153	0.99983054	3632	TRUE
8280-238	VTN	13488-3	ARFIP1	0.99983025	276.566	1.0	1.0	27.6519	0.99983025	3632	TRUE
8280-238	VTN	14663-44	RNF8	0.99982816	9.11355	1.0	1.0	911.198	0.99982816	3632	TRUE
8280-238	VTN	22009-1	PPM1B	0.99982584	109.673	1.0	1.0	109.653	0.99982584	3632	TRUE
8280-238	VTN	7778-104	CARD19	0.99920505	0.0011307001	1.0	1.0	0.0011298013	0.99920505	3632	TRUE
8280-238	VTN	21670-52	WWP2	0.99954	0.00064486265	0.9999999	0.99998575	0.000644566	0.9995257	3632	TRUE
8280-238	VTN	10510-62	SCIMP	0.9992744	0.0010138154	0.9999961	0.99993	0.0010130798	0.99920446	3632	TRUE
8280-238	VTN	17696-1	TICAM2	0.99914753	0.0011290908	0.9999334	0.9996606	0.0011281283	0.99880844	3632	TRUE
8280-238	VTN	12041-33,13083-18	VARS1,HSPA1L	0.99902076	0.0013613105	0.99996656	0.9997929	0.0013599774	0.9988138	3632	TRUE
8280-238	VTN	4904-7	CASP2	0.9999506	86.4863	0.9999888	0.99886316	86.4821	0.9988138	3632	TRUE
8280-238	VTN	7130-4	LAIR2	0.9991731	0.0010848045	0.9999306	0.9996398	0.0010839076	0.9988132	3632	TRUE
8280-238	VTN	21286-29	RPL11	0.9988498	0.0025707483	0.9999984	0.9999632	0.0025677914	0.9988131	3632	TRUE
8280-238	VTN	3388-58	PAK5	0.9988205	0.0066607594	0.9999999	0.9999917	0.006652903	0.9988122	3632	TRUE
8280-238	VTN	8029-35	LALBA	0.9988606	0.0008406639	0.99999714	0.9999509	0.00083970604	0.99881154	3632	TRUE
8280-238	VTN	23257-14	COMMD10	0.99918824	0.001045227	0.99992317	0.9996214	0.0010443786	0.99880993	3632	TRUE
8280-238	VTN	16902-17	LAMP1	0.99925685	0.0009521842	0.99989855	0.9995525	0.00095147657	0.9988097	3632	TRUE
8280-238	VTN	2867-52	AKT1	0.9988102	0.019646049	1.0	0.99999917	0.019622672	0.99880934	3632	TRUE
8280-238	VTN	13411-21	RNF41	0.999011	0.0013695359	0.999968	0.99979806	0.0013681814	0.9988092	3632	TRUE
8280-238	VTN	25279-44	NVL	0.9991908	0.0010637045	0.9999214	0.99961734	0.0010628437	0.99880844	3632	TRUE
8280-238	VTN	12403-30	RAB39B	0.99880815	0.01993525	1.0	0.99999994	0.01991149	0.9988081	3632	TRUE
8280-238	VTN	6536-54	PLBD2	0.9988111	0.00089609623	0.9999979	0.99995893	0.00089503085	0.9987701	3632	TRUE
8280-238	VTN	18841-1	SERPINB13	0.9990107	0.0013903975	0.9999677	0.9997972	0.001389022	0.9988081	3632	TRUE
8280-238	VTN	2871-73	RAD51	0.99928606	0.0009097457	0.99989104	0.9995215	0.0009090962	0.9988079	3632	TRUE
8280-238	VTN	20105-7	MYL6	0.99888843	0.001959741	0.99999344	0.9999187	0.0019575628	0.99880725	3632	TRUE
8280-238	VTN	16853-5	NMRK1	0.9989081	0.0016040802	0.99999076	0.9998975	0.0016023287	0.9988057	3632	TRUE
8280-238	VTN	14308-192	CLECL1	0.99909544	0.0008006096	0.99994415	0.99970955	0.00079988537	0.9988052	3632	TRUE
8280-238	VTN	3806-55	EPHA5	0.9988054	0.026064634	1.0	0.9999996	0.026033498	0.998805	3632	TRUE
8280-238	VTN	10075-75	ACBD6	0.9989627	0.0014817715	0.99998087	0.9998417	0.0014802344	0.99880457	3632	TRUE
8280-238	VTN	9638-2	TIGIT	0.9988223	0.0047248006	0.99999964	0.99998194	0.004719236	0.9988042	3632	TRUE
8280-238	VTN	4130-71	FGF6	0.9988888	0.0021458268	0.9999929	0.9999149	0.0021434424	0.9988038	3632	TRUE
8280-238	VTN	18892-48	GPC4	0.9988535	0.002398491	0.999997	0.99994963	0.002395741	0.9988032	3632	TRUE
8280-238	VTN	19255-124	NXT2	0.99880373	0.023244262	1.0	0.999999	0.023216456	0.9988027	3632	TRUE
8280-238	VTN	13948-50	GABBR2	0.9996783	0.00041115284	0.999896	0.9991406	0.0004110206	0.99881923	3632	TRUE
8280-238	VTN	22579-93	NRXN1	0.998821	0.014077127	1.0	0.9999996	0.01406053	0.9988206	3632	TRUE
8280-238	VTN	5763-67	DEFB104A	0.9995448	0.00044584274	0.99987316	0.9992758	0.0004456398	0.99882096	3632	TRUE
8280-238	VTN	4792-51	env	0.99892586	0.0017223358	0.99999064	0.99989575	0.0017204857	0.99882174	3632	TRUE
8280-238	VTN	5260-80	TYK2	0.9999994	27.4181	0.99999994	0.99883485	2.74181	0.99883425	3632	TRUE
8280-238	VTN	3879-50	CDC37	0.9988666	0.0025131106	0.99999857	0.99996614	0.0025102624	0.9988328	3632	TRUE
8280-238	VTN	14066-49	MAGI2	0.99884504	0.006094992	0.99999976	0.99998623	0.0060879528	0.9988313	3632	TRUE
8280-238	VTN	24896-5	MEN1	0.99884135	0.0065143704	0.9999998	0.9999884	0.0065068225	0.9988297	3632	TRUE
8280-238	VTN	24645-2	BIN3	0.9989874	0.0014144778	0.9999813	0.99984145	0.0014130455	0.998829	3632	TRUE
8280-238	VTN	11851-21	TREM2	0.9990677	0.0012523532	0.99995804	0.9997603	0.0012511857	0.9988283	3632	TRUE
8280-238	VTN	24905-22	EOLA1	0.9988836	0.0022674203	0.99999654	0.9999442	0.002264889	0.9988279	3632	TRUE
8280-238	VTN	3350-53	CAMK2A	0.99884516	0.0038391948	0.99999964	0.9999819	0.0038347612	0.99882704	3632	TRUE
8280-238	VTN	2468-62	CCL20	0.99884224	0.0060608983	0.9999997	0.99998444	0.0060538813	0.9988267	3632	TRUE
8280-238	VTN	25438-288	NT5DC1	0.9995452	0.0004479289	0.9998744	0.9992807	0.0004477252	0.9988262	3632	TRUE
8280-238	VTN	13495-48	HCAR2	0.9998357	0.00019103289	0.99995023	0.99898994	0.00019100151	0.99882585	3632	TRUE
8280-238	VTN	14149-9	IL36B	0.9988607	0.003107965	0.9999985	0.9999646	0.003104424	0.9988254	3632	TRUE
8280-238	VTN	9207-60	CRYZL1	0.9988487	0.0037451982	0.9999992	0.99997646	0.0037408862	0.99882513	3632	TRUE
8280-238	VTN	23620-16	RCSD1	0.99907607	0.0012612939	0.9999548	0.9997483	0.0012601286	0.9988246	3632	TRUE
8280-238	VTN	22839-23	ZNF263	0.99882454	0.027933776	1.0	1.0	0.027900942	0.99882454	3632	TRUE
8280-238	VTN	24496-26	RILPL1	0.9989947	0.0014047623	0.9999776	0.9998294	0.00140335	0.9988243	3632	TRUE
8280-238	VTN	22981-3	HPCAL1	0.99975395	0.00032693148	0.9999271	0.9990701	0.00032685103	0.9988243	3632	FALSE
8280-238	VTN	21163-21	TBC1D13	0.9989179	0.0017938018	0.99999195	0.9999062	0.0017918607	0.9988242	3632	TRUE
8280-238	VTN	19123-6	NFKBID	0.99897105	0.0014647841	0.9999848	0.9998527	0.0014632769	0.99882394	3632	TRUE
8280-238	VTN	4771-10	SMPDL3A	0.99882376	0.00035911798	1.0	1.0	0.00035869557	0.99882376	3632	TRUE
8280-238	VTN	16587-1,9878-3	CSN2,SULT1E1	0.9990004	0.0014366508	0.99997574	0.99982315	0.0014352147	0.9988237	3632	TRUE
8280-238	VTN	11556-19	ARFGAP1	0.99882346	0.024113715	1.0	1.0	0.024085345	0.99882346	3632	TRUE
8280-238	VTN	9987-30	LRRC25	0.9988226	0.0042694807	1.0	1.0	0.004264454	0.9988226	3632	TRUE
8280-238	VTN	4452-9	LRRTM1	0.9988171	0.007127464	0.9999997	0.9999846	0.0071190326	0.9988017	3632	TRUE
8280-238	VTN	10658-28	SEC11C	0.9992763	0.0006647706	0.99989057	0.9995245	0.0006642895	0.9988011	3632	TRUE
8280-238	VTN	20578-10	ADGRL3	0.9988705	0.002372682	0.99999505	0.9999295	0.0023700022	0.99880004	3632	TRUE
8280-238	VTN	3828-54	PDGFC	0.9988366	0.0032862425	0.9999966	0.99994594	0.0032824192	0.9987826	3632	TRUE
8280-238	VTN	7779-86	CHST11	0.9989114	0.0016999245	0.99998724	0.99987	0.0016980739	0.9987815	3632	TRUE
8280-238	VTN	14291-53	AGAP2	0.99903053	0.00131917	0.9999533	0.9997496	0.0013178911	0.99878037	3632	TRUE
8280-238	VTN	13011-20	RPS10	0.9991504	0.0011173487	0.99992204	0.99962837	0.0011163994	0.99877906	3632	TRUE
8280-238	VTN	17320-19	AASDHPPT	0.99917674	0.0010744333	0.99991107	0.999601	0.0010735488	0.9987781	3632	TRUE
8280-238	VTN	7146-5	PDIA4	0.9989912	0.0014106035	0.99996394	0.99978644	0.0014091805	0.99877787	3632	TRUE
8280-238	VTN	22847-18	STK4	0.998783	0.020343065	0.99999994	0.9999949	0.020318307	0.99877787	3632	TRUE
8280-238	VTN	10724-45	CLPB	0.99878865	0.00078606606	0.9999998	0.99998873	0.00078511384	0.9987774	3632	TRUE
8280-238	VTN	5005-4	MAPK12	0.99878377	0.0135113	0.99999994	0.99999356	0.013494867	0.99877733	3632	TRUE
8280-238	VTN	22490-16	LCNL1	0.9999398	854.135	0.9999864	0.9988374	85.4083	0.9987773	3632	TRUE
8280-238	VTN	20445-29	AP1AR	0.99915725	0.0010946393	0.9999184	0.9996197	0.0010937168	0.9987773	3632	TRUE
8280-238	VTN	5957-30	SST	0.9987777	0.022693634	1.0	0.999999	0.022665896	0.9987767	3632	TRUE
8280-238	VTN	5452-71	ASGR1	0.99895346	0.0015200377	0.99997437	0.9998218	0.0015184468	0.9987754	3632	TRUE
8280-238	VTN	17336-54	CREB3L2	0.9992411	0.00096571445	0.9998882	0.99953336	0.00096498156	0.9987748	3632	TRUE
8280-238	VTN	4909-68	LGALS8	0.9988266	0.004027188	0.9999968	0.9999478	0.0040224623	0.99877447	3632	TRUE
8280-238	VTN	25088-42	PHKA1	0.9987743	0.048229516	1.0	0.99999994	0.0481704	0.99877423	3632	TRUE
8280-238	VTN	15637-38	SORCS3	0.99878496	0.007327199	0.9999998	0.9999888	0.007318296	0.99877375	3632	TRUE
8280-238	VTN	6455-52	HAPLN4	0.99891853	0.0016138554	0.9999847	0.99985474	0.0016121101	0.99877346	3632	TRUE
8280-238	VTN	25039-10	KLHL3	0.9992251	0.0009866357	0.99989116	0.99954754	0.0009858711	0.998773	3632	TRUE
8280-238	VTN	24951-3	VAC14	0.9996176	0.00038713217	0.99987334	0.9991547	0.00038698412	0.99877256	3632	TRUE
8280-238	VTN	24277-22	CPNE7	0.99886686	0.0008943081	0.99999154	0.9999048	0.0008932947	0.9987718	3632	TRUE
8280-238	VTN	9127-4	SLC26A5	0.99902344	0.0013465285	0.9999525	0.99974763	0.0013452135	0.9987713	3632	TRUE
8280-238	VTN	8815-1	OLFML1	0.99888337	0.0019206405	0.9999894	0.99988776	0.0019184959	0.99877125	3632	TRUE
8280-238	VTN	6415-90	CPN2	1.0	0.0	1.0	0.99877053	0.0	0.99877053	3632	TRUE
8280-238	VTN	20541-73	CD1B	0.999086	0.0012230277	0.9999397	0.999696	0.0012219099	0.99878234	3632	TRUE
8280-238	VTN	19196-73	HOPX	0.9987981	0.0048153996	0.99999976	0.9999864	0.004809612	0.9987845	3632	TRUE
8280-238	VTN	22834-21	ZDHHC4	0.99883795	0.002677679	0.9999982	0.9999605	0.0026745675	0.9987985	3632	TRUE
8280-238	VTN	3823-9	MATK	0.99896765	0.0015072227	0.9999731	0.999817	0.0015056666	0.99878484	3632	TRUE
8280-238	VTN	3827-22	PAK6	0.9993068	0.0008765459	0.99988246	0.9994912	0.0008759383	0.9987984	3632	TRUE
8280-238	VTN	24409-2	RDH13	0.9989843	0.0008523464	0.9999724	0.99981356	0.0008514807	0.998798	3632	TRUE
8280-238	VTN	25499-37	DDHD2	0.99887985	0.0022174716	0.99999326	0.99991786	0.0022149878	0.99879783	3632	TRUE
8280-238	VTN	19264-6	RPA2	0.9987977	0.00066149235	1.0	0.9999991	0.00066069706	0.9987968	3632	TRUE
8280-238	VTN	5085-18	IL20RA	0.99879664	0.026747286	1.0	0.9999992	0.0267151	0.99879587	3632	TRUE
8280-238	VTN	2989-17	IFNG	0.99898213	0.0014616251	0.9999723	0.9998134	0.0014601373	0.9987957	3632	TRUE
8280-238	VTN	24453-75	HCCS	0.99880606	0.0048900247	0.99999976	0.9999881	0.004884186	0.99879414	3632	TRUE
8280-238	VTN	20457-13	COA4	0.9988734	0.0008803606	0.9999938	0.99992007	0.0008793688	0.9987936	3632	TRUE
8280-238	VTN	24920-6	GLS	0.99890053	0.0016636848	0.9999901	0.99989283	0.0016618557	0.9987935	3632	TRUE
8280-238	VTN	21194-39	POU6F1	0.99999994	2.38419	1.0	0.99879307	2.38419	0.998793	3632	TRUE
8280-238	VTN	12368-18	KAT2B	0.99883187	0.0029723048	0.9999982	0.99996084	0.0029688329	0.99879277	3632	TRUE
8280-238	VTN	7824-88	MSRB3	0.99883574	0.0039210916	0.9999976	0.999956	0.003916526	0.9987918	3632	TRUE
8280-238	VTN	11549-6	ISL1	0.9988792	0.0020054579	0.9999925	0.9999116	0.0020032101	0.9987909	3632	TRUE
8280-238	VTN	21614-2	GEMIN6	0.9990041	0.0013865232	0.99996376	0.99978507	0.0013851424	0.9987894	3632	TRUE
8280-238	VTN	7997-118	DOC2B	0.9989157	0.0017209053	0.99998766	0.9998731	0.0017190393	0.9987889	3632	TRUE
8280-238	VTN	6593-5	GALNT3	0.9989377	0.0015825033	0.9999834	0.99985087	0.0015808223	0.9987888	3632	TRUE
8280-238	VTN	7006-4	COL25A1	0.9988153	0.004500687	0.999999	0.99997216	0.0044953553	0.9987875	3632	TRUE
8280-238	VTN	12518-289	PBRM1	0.99923515	0.00096684694	0.9998944	0.9995515	0.0009661075	0.998787	3632	TRUE
8280-238	VTN	10699-52	LRP1	0.99910367	0.0011848211	0.9999365	0.99968284	0.0011837592	0.9987868	3632	TRUE
8280-238	VTN	6530-63	OPRPN	0.99882144	0.004199147	0.9999985	0.9999651	0.004194198	0.99878657	3632	TRUE
8280-238	VTN	13481-24	TCEA2	0.9987861	0.00041633844	1.0	1.0	0.00041583306	0.9987861	3632	TRUE
8280-238	VTN	19265-9	TCP1	0.9987866	0.03337699	1.0	0.9999991	0.033336494	0.99878573	3632	TRUE
8280-238	VTN	25211-14	GNG12	0.9988615	0.00095272064	0.99999446	0.99992377	0.00095163594	0.9987853	3632	TRUE
8280-238	VTN	25260-62	FAM219B	0.9989148	0.0019827485	0.999994	0.99992007	0.0019805967	0.9988349	3632	TRUE
8280-238	VTN	10761-5	TMED2	0.9991737	0.0010856986	0.99993485	0.9996618	0.0010848015	0.9988358	3632	TRUE
8280-238	VTN	21196-29	SAMSN1	0.9996622	0.00043022633	0.99989504	0.99917364	0.000430081	0.99883616	3632	TRUE
8280-238	VTN	21343-3	ARC	0.99943244	0.0007094145	0.9998933	0.9994501	0.00070901186	0.99888283	3632	TRUE
8280-238	VTN	21856-59	KHK	0.9988816	0.0024898648	1.0	0.9999999	0.0024870802	0.99888146	3632	TRUE
8280-238	VTN	19369-17	KAT2A	0.99890375	0.0025903583	0.99999934	0.99997735	0.0025875187	0.9988811	3632	TRUE
8280-238	VTN	5870-23	BAD	0.99908096	0.0012460947	0.9999695	0.9997977	0.0012449495	0.99887884	3632	TRUE
8280-238	VTN	3832-51	PTK6	0.99890584	0.0021747947	0.99999887	0.9999705	0.0021724151	0.9988764	3632	TRUE
8280-238	VTN	22094-15	C2orf73	0.9989382	0.0016709566	0.999996	0.99993813	0.0016691824	0.9988764	3632	TRUE
8280-238	VTN	22068-5	PPP2R5D	0.9989463	0.0016015768	0.99999523	0.9999299	0.0015998892	0.9988763	3632	TRUE
8280-238	VTN	23542-8	GOLPH3L	0.9989529	0.0016153455	0.9999944	0.9999214	0.0016136541	0.99887437	3632	TRUE
8280-238	VTN	7002-1	MXRA8	0.99887484	0.0066711307	1.0	0.99999934	0.0066636247	0.9988742	3632	TRUE
8280-238	VTN	8818-13	IFNGR2	0.9989426	0.0017204285	0.9999954	0.9999315	0.0017186094	0.9988742	3632	TRUE
8280-238	VTN	10837-131	CLEC12B	0.99977094	0.0003091693	0.99993515	0.99910235	0.00030909848	0.9988735	3632	TRUE
8280-238	VTN	6963-82	SELPLG	0.9988837	0.003396809	0.9999998	0.99998915	0.0033930172	0.9988729	3632	TRUE
8280-238	VTN	21726-73	ST6GALNAC4	0.9989632	0.0015447736	0.9999926	0.9999094	0.0015431719	0.9988727	3632	TRUE
8280-238	VTN	3489-9	CNTF	0.9988845	0.0042832494	0.9999998	0.9999881	0.004278471	0.9988726	3632	TRUE
8280-238	VTN	7265-32	OSTN	0.9989186	0.0019150972	0.9999975	0.9999534	0.0019130262	0.99887204	3632	TRUE
8280-238	VTN	11147-17	TREML1	0.9990715	0.0012882948	0.9999697	0.9997993	0.0012870986	0.99887097	3632	TRUE
8280-238	VTN	4472-5	TPM2	0.9994226	0.0007240772	0.99989027	0.999448	0.0007236592	0.9988709	3632	TRUE
8280-238	VTN	11715-1	POU2F1	0.9988955	0.0024980307	0.99999917	0.9999752	0.0024952716	0.99887073	3632	TRUE
8280-238	VTN	3315-15	GPC2	0.9988738	0.005963862	0.99999994	0.99999565	0.0059571452	0.9988694	3632	TRUE
8280-238	VTN	22134-1	ETV4	0.99887145	0.0062204003	1.0	0.9999977	0.0062133805	0.9988691	3632	TRUE
8280-238	VTN	8400-74	GRP	0.9999999	0.77486	1.0	0.998869	7.7486	0.9988689	3632	TRUE
8280-238	VTN	5133-17	TGFBR2	0.9988724	0.0045838356	0.99999994	0.9999961	0.0045786668	0.9988685	3632	TRUE
8280-238	VTN	4144-13	CCL13	0.99893975	0.001726985	0.99999505	0.9999285	0.001725154	0.9988683	3632	TRUE
8280-238	VTN	12366-16	CRYGD	0.9991687	0.0011065602	0.9999444	0.99969923	0.0011056403	0.99886817	3632	TRUE
8280-238	VTN	14157-21	YWHAE	0.9988839	0.0050828457	1.0	0.9999979	0.0050771725	0.9988818	3632	TRUE
8280-238	VTN	15668-19	BMP8B	0.99896204	0.001596868	0.9999944	0.9999211	0.0015952105	0.9988832	3632	TRUE
8280-238	VTN	17202-37	PDCD4	0.9988954	0.002601564	0.999999	0.9999719	0.0025986903	0.9988674	3632	TRUE
8280-238	VTN	7827-20	ADAM32	0.9988928	0.0034169555	0.9999999	0.99999076	0.0034131722	0.99888355	3632	TRUE
8280-238	VTN	3736-60	BMP6	0.99891615	0.0025282502	0.9999996	0.99998075	0.00252551	0.9988969	3632	TRUE
8280-238	VTN	9728-4	CCNB1IP1	0.99910766	0.0012261271	0.99996734	0.99978876	0.0012250331	0.9988966	3632	TRUE
8280-238	VTN	10044-12	WNT10A	0.99889594	0.0029093623	1.0	0.99999976	0.0029061502	0.9988957	3632	TRUE
8280-238	VTN	8467-9	INHBA|INHBB	0.9989221	0.0017775893	0.9999991	0.9999734	0.0017756732	0.9988955	3632	TRUE
8280-238	VTN	18282-1	GNG11	0.998896	0.005880475	1.0	0.9999988	0.005873983	0.9988948	3632	TRUE
8280-238	VTN	4981-6	DSC3	0.9989009	0.002724588	0.9999999	0.9999926	0.0027215932	0.9988935	3632	TRUE
8280-238	VTN	5618-50	FAM3B	0.9988971	0.0006509423	0.99999994	0.99999624	0.0006502244	0.9988933	3632	TRUE
8280-238	VTN	10518-14	IGSF9	0.99913335	0.0011618733	0.9999606	0.999759	0.0011608663	0.9988926	3632	TRUE
8280-238	VTN	4145-58	NTF3	0.99889314	0.007604778	1.0	0.9999991	0.0075963605	0.99889225	3632	TRUE
8280-238	VTN	7007-24	TRAPPC4	0.9989177	0.0023163557	0.9999991	0.9999736	0.0023138488	0.9988913	3632	TRUE
8280-238	VTN	20437-9	DNALI1	0.99889356	0.0065240264	1.0	0.9999977	0.0065168077	0.99889123	3632	TRUE
8280-238	VTN	18921-30	PHEX	0.99889153	0.006195307	1.0	0.99999917	0.0061884397	0.9988907	3632	TRUE
8280-238	VTN	18243-9	CMPK1	0.9990577	0.0013292432	0.9999798	0.9998322	0.0013279907	0.9988901	3632	TRUE
8280-238	VTN	23327-1	BORCS5	0.9989067	0.00243181	0.9999997	0.99998313	0.0024291512	0.9988898	3632	TRUE
8280-238	VTN	18307-71	PPA2	0.9988887	0.11904287	1.0	1.0	0.11891058	0.9988887	3632	TRUE
8280-238	VTN	7175-4	PCDHGA2	0.9990119	0.001403153	0.99998856	0.9998755	0.0014017664	0.9988875	3632	TRUE
8280-238	VTN	16536-3	HMGA1	0.99907404	0.0012964606	0.99997413	0.99981296	0.0012952602	0.9988872	3632	TRUE
8280-238	VTN	4122-12	DDR1	0.99901336	0.0014455914	0.99998826	0.9998733	0.0014441651	0.99888676	3632	TRUE
8280-238	VTN	25459-3	MACROD2	0.9989269	0.0020859838	0.9999981	0.9999589	0.0020837453	0.9988858	3632	TRUE
8280-238	VTN	10013-34	KIAA0319	0.99888647	0.0063370466	1.0	0.9999992	0.00632999	0.9988857	3632	TRUE
8280-238	VTN	10624-45	SPINK13	0.99895674	0.00079745054	0.9999951	0.9999287	0.0007966186	0.9988855	3632	TRUE
8280-238	VTN	25235-2	DPH7	0.99888724	0.0057713985	1.0	0.99999714	0.005764976	0.9988844	3632	TRUE
8280-238	VTN	9932-49	SEMA4F	0.99888706	0.000641942	1.0	0.9999973	0.0006412276	0.9988844	3632	TRUE
8280-238	VTN	20441-35	POLR2E	0.9989363	0.0015494823	0.99999535	0.9999311	0.0015478341	0.99886745	3632	TRUE
8280-238	VTN	13490-1	MPP6	0.99930835	0.0008779764	0.9999105	0.9995587	0.00087736914	0.99886733	3632	TRUE
8280-238	VTN	21839-3	POU2AF1	0.9988722	0.00080657005	0.99999845	0.999964	0.00080566044	0.9988363	3632	TRUE
8280-238	VTN	8913-22	SIGLEC11	0.9988518	0.01619333	1.0	0.9999997	0.016174737	0.9988515	3632	TRUE
8280-238	VTN	4322-28	AMN	0.9988891	0.0025170445	0.9999982	0.9999605	0.0025142482	0.99884963	3632	TRUE
8280-238	VTN	21698-11	ITGA11|ITGB1	0.99888384	0.0026261806	0.99999857	0.9999655	0.0026232493	0.9988494	3632	TRUE
[truncated: 886,074 more chars]
